# Cross-ancestry proteome-wide Mendelian randomization of plasma proteins and breast cancer susceptibility

**DOI:** 10.64898/2026.05.04.26352055

**Authors:** Xueyao Wu, Devika Godbole, Jacob Williams, Jayati Sharma, Jiyeon Choi, Zhonghua Liu, Peter Kraft, Haoyu Zhang

## Abstract

**Background:** The plasma proteome may help connect inherited breast cancer susceptibility to biologically interpretable and potentially actionable pathways, but proteome-wide evidence across ancestries remains limited.

**Methods:** We conducted proteome-wide Mendelian randomization (MR) analyses of breast cancer risk using *cis*-protein quantitative trait loci for 1,962 distinct plasma proteins from 34,557 European-ancestry participants in the UK Biobank Pharma Proteomics Project. Breast cancer genome-wide association studies included 156,901 cases and 204,634 controls of European, East Asian, and African ancestries. Ancestry-specific MR estimates were combined by fixed-effects meta-analysis. Candidate proteins were further evaluated through subtype-specific and reverse-direction MR analyses, statistical colocalization, replication in independent European and East Asian proteomic datasets, and analyses of associations between protein polygenic scores and breast cancer status in All of Us.

**Results:** Twelve proteins achieved Bonferroni significance in the cross-ancestry meta-analysis (*P* < 0.05/1,971 tests), including eight previously reported proteins and four newly prioritized by MR. DNPH1 showed cross-ancestry heterogeneity, while CASP8, RALB, and USP28 showed cross-subtype heterogeneity after accounting for shared controls (all *P* < 0.05/12). Complementary support varied: six candidates showed strong colocalization (PPH4 ≥ 0.80); four replicated with a consistent direction and nominal significance in deCODE, two in the Japan COVID-19 Task Force, and four in All of Us (all *P* < 0.05). The strongest cumulative support was observed for LRRC25, PARK7, and LRRC37A2.

**Conclusions:** These findings prioritize circulating protein candidates for mechanistic, prevention-oriented, and translational follow-up in breast cancer, while underscoring the need for larger ancestrally diverse proteomic resources to support equitable target and biomarker discovery.

## Supplementary material for "Cross-ancestry proteome-wide Mendelian randomization of plasma proteins and breast cancer susceptibility": Table S (part 1 of 3)

### Sheet: Index
Supplementary Material
Table	Title
Table S1	Harmonized instrument–protein and instrument–breast cancer association statistics for cis-pQTLs used in ancestry-specific Mendelian randomization analyses.
Table S2	Primary and sensitivity Mendelian randomization results for 1,971 plasma protein measurements (1,962 distinct protein symbols) and overall breast cancer, including fixed-effects meta-analysis across available ancestries and analyses using alternative estimators and instrument-selection thresholds.
Table S3	Cross-ancestry fixed-effects meta-analysis estimates for the association of 2,040 plasma protein measurements (2,031 distinct protein symbols) with overall breast cancer risk, using cis-pQTL instruments derived from the full-cohort UKB-PPP pQTL dataset (n=52,363) and combining ancestry-specific IVW Mendelian randomization estimates at an instrument-selection threshold of P < 5e-8.
Table S4	Sensitivity of associations between the 12 primary candidate proteins and breast cancer risk to the cross-ancestry meta-analysis method.
Table S5	Comparison of European-ancestry overall breast cancer Mendelian randomization estimates using sex-combined and female-only genetic associations with protein levels.
Table S6	Ancestry-specific Mendelian randomization estimates for the 12 candidate proteins identified in the cross-ancestry meta-analysis, showing the IVW log-odds ratio per 1-SD increase in genetically predicted protein level for overall breast cancer risk in European-, East-Asian-, and African-ancestry participants separately.
Table S7	Subtype-specific Mendelian randomization estimates for the 12 candidate proteins identified in the cross-ancestry meta-analysis, showing the IVW log-odds ratio per 1-SD increase in genetically predicted protein level for the risk of five intrinsic-like breast cancer subtypes in European-ancestry participants.
Table S8	Reverse-direction Mendelian randomization estimates for the 12 candidate proteins identified in the cross-ancestry meta-analysis, testing the effect of genetic liability to overall breast cancer (exposure) on plasma protein levels (outcome) in European-ancestry participants.
Table S9	Statistical colocalization results for the 12 candidate proteins identified in the cross-ancestry meta-analysis.
Table S10	Associations between per-protein polygenic scores for the 12 candidate proteins and observed breast cancer status in the All of Us Research Program, in the pooled multi-ancestry sample and stratified by genetically inferred ancestry.
Table S11	Summary of published Mendelian randomization associations of the 12 prioritized circulating proteins with cancer risk.

### Sheet: Table S1
Table S1. Harmonized instrument–protein and instrument–breast cancer association statistics for cis-pQTLs used in ancestry-specific Mendelian randomization analyses.
Protein	Panel	Cis-pQTLs	Chromosome	Position (hg19)	Effect allele	Other allele	Instrument–protein (exposure) associations, European ancestry (UKB-PPP discovery pQTL dataset)					Instrument–breast cancer (outcome) associations, European ancestry (BCAC)				Instrument–breast cancer (outcome) associations, East Asian ancestry (BCAC & BBJ meta-analysis)				Instrument–breast cancer (outcome) associations, African ancestry (AABCG)
							Effect allele frequency	β_variant–protein	SE_variant–protein	P-value	F-statistic	Effect allele frequency	β_variant–breast cancer	SE_variant–breast cancer	P-value	Effect allele frequency	β_variant–breast cancer	SE_variant–breast cancer	P-value	Effect allele frequency	β_variant–breast cancer	SE_variant–breast cancer	P-value
A1BG	Inflammation II	rs1265957	19	58858676	G	A	0.952234	0.297273	0.0166904	5.80497e-71	317.232	0.952164	-0.0189054	0.0149038	0.204623	0.887866	0.0225143	0.0223484	0.313732	0.9865	-0.0873	0.094	0.3528
A1BG	Inflammation II	rs143314212	19	58810770	A	G	0.0210742	-0.300601	0.0250567	3.69233e-33	143.924	0.024317	-0.000151545	0.0251789	0.995198	0.216705	0.0149886	0.0172826	0.385797	0.0249	-0.0042	0.051	0.9348
A1BG	Inflammation II	rs147715504	19	58236769	C	T	0.0192638	-0.153474	0.0261764	4.54454e-09	34.3756	0.0202428	-0.0343567	0.0246343	0.163117	Variant not present	Variant not present	Variant not present	Variant not present	Variant not present	Variant not present	Variant not present	Variant not present
A1BG	Inflammation II	rs2885060	19	57990956	G	A	0.971101	0.138139	0.0215053	1.33202e-10	41.2612	0.967363	-0.0109227	0.0181418	0.547124	0.857967	0.00561539	0.019125	0.769052	Variant not present	Variant not present	Variant not present	Variant not present
A1BG	Inflammation II	rs4801604	19	59050782	C	T	0.321735	-0.060565	0.0076864	3.287e-15	62.0865	0.332488	-0.0141707	0.0067582	0.0360096	0.442	-0.0124	0.02	0.535258	Variant not present	Variant not present	Variant not present	Variant not present
A1BG	Inflammation II	rs536309713	19	58809394	CT	C	0.0405104	-0.312895	0.0209254	1.49176e-50	223.589	0.0438811	0.0024157	0.0204709	0.906062	0.2381	0.0474	0.0246	0.0540009	Variant not present	Variant not present	Variant not present	Variant not present
A1BG	Inflammation II	rs7245923	19	58874709	T	C	0.078074	-0.0886414	0.0135155	5.43626e-11	43.0139	0.0782621	-0.00584492	0.0114135	0.608578	0.342957	-0.00342313	0.0139771	0.806526	0.0958	0.0348	0.0296	0.2384
A1BG	Inflammation II	rs7253433	19	59041723	A	G	0.319651	-0.060023	0.00766903	5.00956e-15	61.2568	0.329088	-0.0152642	0.00673322	0.0233902	0.417929	-0.0318316	0.0138509	0.0215529	0.4563	0.006	0.0158	0.7021
AAMDC	Cardiometabolic II	rs111660501	11	77140140	A	C	0.0951467	0.110661	0.0149144	1.17328e-13	55.0526	0.0917702	0.000863039	0.0130828	0.947404	0.33236	0.025954	0.0150924	0.0854921	Variant not present	Variant not present	Variant not present	Variant not present
AAMDC	Cardiometabolic II	rs11237085	11	76802115	T	C	0.305791	-0.0804615	0.00824928	1.77746e-22	95.1358	0.302369	-0.00270906	0.00717196	0.705631	0.353537	-0.0106968	0.0145309	0.461644	0.2819	-0.0204	0.0175	0.2435
AAMDC	Cardiometabolic II	rs112420693	11	77035853	G	A	0.0734175	0.116699	0.0169826	6.34454e-12	47.22	0.0706874	-0.000276485	0.0150655	0.985358	0.0373	-0.0507	0.0624	0.416505	Variant not present	Variant not present	Variant not present	Variant not present
AAMDC	Cardiometabolic II	rs117243587	11	78230583	C	G	0.0152836	-0.200996	0.0309944	8.87973e-11	42.0541	0.0192627	-0.00224074	0.0249413	0.928414	0.0205688	0.0378541	0.0535493	0.479628	Variant not present	Variant not present	Variant not present	Variant not present
AAMDC	Cardiometabolic II	rs12277887	11	78215484	T	G	0.989295	0.355891	0.0444177	1.12512e-15	64.1981	0.985979	-0.0173114	0.0348391	0.619263	0.9914	0.2264	0.2146	0.291432	Variant not present	Variant not present	Variant not present	Variant not present
AAMDC	Cardiometabolic II	rs12287429	11	77766500	T	C	0.933985	-0.120302	0.0159728	5.00841e-14	56.7262	0.937555	0.0112354	0.0146613	0.443477	0.9898	-0.1213	0.1735	0.484467	0.9839	-0.0231	0.0721	0.7482
AAMDC	Cardiometabolic II	rs12295730	11	78134996	C	T	0.0524471	0.108795	0.0173496	3.59385e-10	39.3223	0.052084	-0.0323339	0.014787	0.0287682	0.0171	0.0141	0.1409	0.920288	Variant not present	Variant not present	Variant not present	Variant not present
AAMDC	Cardiometabolic II	rs12362944	11	77190129	G	C	0.0545077	0.100272	0.0171274	4.78509e-09	34.2749	0.0602187	-0.0088966	0.0139599	0.523931	Variant not present	Variant not present	Variant not present	Variant not present	Variant not present	Variant not present	Variant not present	Variant not present
AAMDC	Cardiometabolic II	rs12421551	11	76812803	G	A	0.256936	-0.0617024	0.00882452	2.70707e-12	48.8902	0.255168	-0.0115708	0.00754809	0.125289	0.149314	0.0255624	0.0196976	0.194376	0.3708	-0.0118	0.0163	0.4689
AAMDC	Cardiometabolic II	rs12421739	11	77740929	G	A	0.427412	-0.170983	0.00768803	1.40605e-109	494.625	0.419484	-0.00358931	0.0063234	0.570291	0.297642	0.00919553	0.0150836	0.542102	0.6303	0.0189	0.0162	0.2449
AAMDC	Cardiometabolic II	rs12421903	11	78287058	A	G	0.0143899	-0.718409	0.0328218	3.36512e-106	479.092	0.014393	-0.0801832	0.0318707	0.011873	0.0276818	-0.0196262	0.0465083	0.67303	Variant not present	Variant not present	Variant not present	Variant not present
AAMDC	Cardiometabolic II	rs139281256	11	77897375	G	GCC	0.828221	0.136633	0.0101066	1.20642e-41	182.768	0.839685	0.00527397	0.00826511	0.523408	0.977	0.0211	0.0608	0.728562	Variant not present	Variant not present	Variant not present	Variant not present
AAMDC	Cardiometabolic II	rs139638975	11	78359681	T	C	0.0146631	-0.3225	0.0321848	1.24194e-23	100.406	0.0168982	-0.0045522	0.0279439	0.870593	0.0082189	0.11755	0.157732	0.456121	Variant not present	Variant not present	Variant not present	Variant not present
AAMDC	Cardiometabolic II	rs140730644	11	77153848	G	A	0.0507956	0.0984845	0.0175993	2.19452e-08	31.3145	0.0416409	-0.0431708	0.0180868	0.016993	Variant not present	Variant not present	Variant not present	Variant not present	Variant not present	Variant not present	Variant not present	Variant not present
AAMDC	Cardiometabolic II	rs148135778	11	77013077	A	G	0.0159647	-0.316238	0.0316384	1.59661e-23	99.9077	0.0108106	-0.0391494	0.0359262	0.275837	0.0074	-0.0734	0.2144	0.732087	Variant not present	Variant not present	Variant not present	Variant not present
AAMDC	Cardiometabolic II	rs148716401	11	77357813	A	C	0.0638511	0.127226	0.0168724	4.68382e-14	56.8588	0.0579822	0.0290291	0.0155783	0.0624019	0.0214	0.024	0.0951	0.800758	Variant not present	Variant not present	Variant not present	Variant not present
AAMDC	Cardiometabolic II	rs17825482	11	77714310	T	G	0.918871	-0.116751	0.0139032	4.56352e-17	70.5167	0.921624	-0.012966	0.0128904	0.31448	0.9846	0.0761	0.1136	0.502925	0.975	0.0152	0.0517	0.7689
AAMDC	Cardiometabolic II	rs2156844	11	77234218	T	C	0.656373	0.0732852	0.00839051	2.45188e-18	76.2879	0.694733	0.00342687	0.00777733	0.659486	0.833551	2.30504e-05	0.020571	0.999106	0.8178	-0.0214	0.0204	0.2949
AAMDC	Cardiometabolic II	rs2450132	11	77906386	G	T	0.758008	-0.0570269	0.00986645	7.47532e-09	33.407	0.750691	0.00500486	0.00854483	0.558065	0.691839	-0.0119073	0.0175786	0.498167	0.5157	-0.008	0.0159	0.616
AAMDC	Cardiometabolic II	rs35375316	11	78153771	T	C	0.936581	0.39395	0.0155897	6.83912e-141	638.567	0.944768	-0.0113131	0.0145557	0.437023	Variant not present	Variant not present	Variant not present	Variant not present	0.9885	-0.1135	0.1007	0.2599
AAMDC	Cardiometabolic II	rs36011822	11	76625799	A	G	0.689628	0.102455	0.00870413	5.51823e-32	138.553	0.690405	0.00221064	0.00691697	0.749274	0.61209	-0.00736718	0.0139593	0.597665	0.2627	0.0077	0.0207	0.712
AAMDC	Cardiometabolic II	rs369863368	11	78170043	T	C	0.142899	0.0751505	0.0111976	1.92886e-11	45.0416	0.13052	0.013736	0.0103212	0.183236	0.0155	-0.0268	0.114	0.814141	0.0267	0.0358	0.0532	0.5008
AAMDC	Cardiometabolic II	rs4945157	11	76908838	A	G	0.534457	-0.120261	0.00770301	6.01451e-55	243.741	Variant not present	Variant not present	Variant not present	Variant not present	Variant not present	Variant not present	Variant not present	Variant not present	0.6623	0.0003	0.0177	0.9872
AAMDC	Cardiometabolic II	rs4945308	11	78374128	A	C	0.0169746	-0.283073	0.0294212	6.49382e-22	92.5713	0.0168835	-0.00850506	0.0278457	0.760034	0.00766849	0.129929	0.161108	0.419969	0.0298	-0.0177	0.0468	0.7052
AAMDC	Cardiometabolic II	rs536538941	11	77876121	G	GT	0.674252	0.201319	0.00851157	1.11686e-123	559.436	0.684672	0.00636419	0.0070008	0.363316	0.6921	-0.0033	0.0214	0.877448	Variant not present	Variant not present	Variant not present	Variant not present
AAMDC	Cardiometabolic II	rs539492071	11	77300817	CCG	C	0.248153	0.149237	0.00878985	1.18741e-64	288.264	0.240941	-0.00282538	0.00745469	0.704683	0.1075	0.0109	0.0317	0.73096	0.1226	-0.0074	0.028	0.7899
AAMDC	Cardiometabolic II	rs543828171	11	77580362	C	T	0.0235469	0.187882	0.025258	1.01812e-13	55.3315	0.0210259	0.00221892	0.0235412	0.924905	Variant not present	Variant not present	Variant not present	Variant not present	Variant not present	Variant not present	Variant not present	Variant not present
AAMDC	Cardiometabolic II	rs550751384	11	78214037	CA	C	0.261588	0.0549679	0.00956143	8.98132e-09	33.0501	0.238041	0.00541032	0.00904526	0.549747	0.1491	0.0079	0.0327	0.809098	Variant not present	Variant not present	Variant not present	Variant not present
AAMDC	Cardiometabolic II	rs553604	11	78548134	C	G	0.449449	0.0653785	0.00768332	1.75227e-17	72.4056	0.457727	-0.00980854	0.00616582	0.111656	0.132244	0.0123923	0.0207082	0.549557	0.8563	0.0039	0.024	0.8711
AAMDC	Cardiometabolic II	rs565001335	11	78393007	T	G	0.0553534	-0.238521	0.0191703	1.5417e-35	154.809	0.0524516	0.000636183	0.0174468	0.970912	0.031013	-0.0623842	0.0441855	0.157988	Variant not present	Variant not present	Variant not present	Variant not present
AAMDC	Cardiometabolic II	rs60245057	11	78362962	G	T	0.0737395	0.0870658	0.0144383	1.63746e-09	36.3633	0.0646072	-0.00510144	0.0132628	0.700501	0.0137	-0.0172	0.1859	0.926283	0.2568	0.0005	0.0179	0.9767
AAMDC	Cardiometabolic II	rs61749244	11	77930447	A	G	0.0292053	-0.702254	0.0225333	3.16957e-213	971.267	0.0307827	0.0118358	0.0193859	0.541508	Variant not present	Variant not present	Variant not present	Variant not present	Variant not present	Variant not present	Variant not present	Variant not present
AAMDC	Cardiometabolic II	rs629035	11	77650902	C	A	0.60657	0.249381	0.00775958	1.28233e-226	1032.88	0.603048	0.00436206	0.00612243	0.476172	0.487	-0.0194	0.018	0.281133	0.6145	-0.015	0.0183	0.4124
AAMDC	Cardiometabolic II	rs6592702	11	76760415	C	T	0.645822	-0.049605	0.00802019	6.20983e-10	38.2544	0.615566	-0.00596317	0.00705497	0.397975	0.556176	0.0105534	0.0148189	0.476366	0.9078	-0.0208	0.0287	0.4688
AAMDC	Cardiometabolic II	rs67953300	11	76842369	A	C	0.200204	0.0881522	0.00963027	5.50427e-20	83.7895	0.201995	0.00776707	0.00850483	0.361109	0.455533	-0.0019334	0.0147604	0.895787	0.1232	0.0114	0.024	0.634
AAMDC	Cardiometabolic II	rs7107061	11	77706960	T	C	0.183111	0.120491	0.0099038	4.70652e-34	148.015	0.185219	0.00952265	0.00847247	0.261034	0.2674	-0.0195806	0.0159144	0.218559	0.1957	-0.0277	0.0198	0.1615
AAMDC	Cardiometabolic II	rs76470233	11	76948914	G	C	0.0904457	-0.658418	0.0133184	0	2443.99	0.092757	-0.0177301	0.0105545	0.0929841	0.0077	0.0771	0.1244	0.535406	0.0179	-0.1003	0.0636	0.115
AAMDC	Cardiometabolic II	rs77609934	11	77978466	T	C	0.0149809	-0.728717	0.0311771	7.96159e-121	546.319	0.0130253	-0.0634096	0.0330098	0.05474	0.0408662	-0.030372	0.0392419	0.43895	Variant not present	Variant not present	Variant not present	Variant not present
AARSD1	Oncology	rs323500	17	41140545	T	C	0.289876	0.131661	0.00797006	2.66011e-61	272.892	0.292941	0.00699161	0.00656132	0.286614	0.153827	-0.015556	0.0181982	0.392658	0.4036	-0.0146	0.016	0.3617
ABHD14B	Neurology	rs113284266	3	51134308	T	C	0.0157488	-0.41661	0.0318264	3.75232e-39	171.35	0.0143625	-0.0150381	0.0321889	0.640368	Variant not present	Variant not present	Variant not present	Variant not present	Variant not present	Variant not present	Variant not present	Variant not present
ABHD14B	Neurology	rs114665416	3	52331814	A	G	0.0152659	-0.280219	0.0307367	7.74105e-20	83.1152	0.0135785	0.0591647	0.029656	0.0460394	0.000259126	-0.362583	0.635404	0.568248	Variant not present	Variant not present	Variant not present	Variant not present
ABHD14B	Neurology	rs148341748	3	52044458	A	C	0.882527	0.216973	0.0119418	9.04482e-74	330.12	0.893383	0.0118585	0.010835	0.273752	0.9241	-0.0136	0.0358	0.704028	0.7194	0.0082	0.0204	0.6869
ABHD14B	Neurology	rs185199659	3	51242364	A	G	0.0832953	-0.0959224	0.0146047	5.10387e-11	43.1375	0.0955788	0.0278795	0.0119096	0.0192364	0.080712	-0.0713483	0.0326776	0.0290062	0.0172	0.0381	0.0676	0.5729
ABHD14B	Neurology	rs373373105	3	52004097	CG	C	0.012045	-1.45028	0.0357727	0	1643.62	0.00782153	0.0538059	0.0395607	0.173803	Variant not present	Variant not present	Variant not present	Variant not present	Variant not present	Variant not present	Variant not present	Variant not present
ABHD14B	Neurology	rs4687677	3	52893187	A	T	0.88169	0.0777081	0.0125188	5.39039e-10	38.5307	0.870164	0.0162955	0.0100504	0.104937	0.7921	-0.0162	0.025	0.516985	Variant not present	Variant not present	Variant not present	Variant not present
ABHD14B	Neurology	rs6809161	3	51773450	A	G	0.253941	-0.0742272	0.00876106	2.40381e-17	71.7816	0.239301	0.0160456	0.00745455	0.0313613	0.058554	0.0156366	0.0305527	0.608796	0.242	-0.0419	0.0184	0.02267
ABHD14B	Neurology	rs76033947	3	52302785	T	C	0.914341	0.135856	0.013529	9.9816e-24	100.838	0.916195	-0.00928468	0.0116617	0.425933	0.9924	0.2422	0.2208	0.272676	0.9845	-0.0494	0.0743	0.5064
ABHD14B	Neurology	rs9825679	3	52962625	T	C	0.228887	-0.0549029	0.0090691	1.41426e-09	36.649	0.239764	-0.0100875	0.0070827	0.154375	0.3316	0.0252	0.019	0.184735	Variant not present	Variant not present	Variant not present	Variant not present
ABHD14B	Neurology	rs9864489	3	52052779	A	G	0.0436168	-0.398069	0.0189155	2.56094e-98	442.875	0.0285604	0.000658612	0.0202873	0.974102	Variant not present	Variant not present	Variant not present	Variant not present	0.0349	0.0095	0.0434	0.8262
ABL1	Oncology	rs2229067	9	133760592	T	C	0.014016	-0.177497	0.0316278	1.99954e-08	31.4952	0.017297	-0.00407322	0.0254444	0.872815	Variant not present	Variant not present	Variant not present	Variant not present	0.0415	-0.0083	0.0398	0.8345
ABO	Inflammation II	rs10821525	9	136662638	A	G	0.288384	0.0549938	0.00845524	7.81628e-11	42.3034	0.285036	0.0137132	0.0066789	0.0400524	0.356871	-0.00220863	0.013553	0.870548	0.1863	-0.0037	0.0202	0.8531
ABO	Inflammation II	rs10901205	9	135602456	G	A	0.552956	0.0475945	0.00766371	5.28579e-10	38.5687	0.566192	0.00374302	0.00624474	0.548914	0.581061	-0.0139268	0.0137848	0.312351	0.5027	0.0155	0.0155	0.3168
ABO	Inflammation II	rs11243860	9	135524115	A	G	0.0993151	-0.0961181	0.0126727	3.3335e-14	57.527	0.0855162	-0.00777682	0.0110252	0.480583	0.008	0.0431	0.1344	0.748449	0.0179	-0.0345	0.0637	0.5877
ABO	Inflammation II	rs11244022	9	136044856	A	G	0.0109366	0.39924	0.0366998	1.45848e-27	118.342	0.0185993	0.0394448	0.0245001	0.107401	0.3036	0.0274	0.0214	0.200414	Variant not present	Variant not present	Variant not present	Variant not present
ABO	Inflammation II	rs113845480	9	136253557	C	T	0.0543594	-0.378455	0.017119	2.69153e-108	488.733	0.0389157	0.018572	0.0178396	0.29785	Variant not present	Variant not present	Variant not present	Variant not present	Variant not present	Variant not present	Variant not present	Variant not present
ABO	Inflammation II	rs116958345	9	136127122	C	A	0.0164387	-0.418787	0.0315513	3.31055e-40	176.178	0.0102672	0.044431	0.0357731	0.214229	Variant not present	Variant not present	Variant not present	Variant not present	Variant not present	Variant not present	Variant not present	Variant not present
ABO	Inflammation II	rs117040092	9	136540661	C	G	0.0333025	0.155523	0.021792	9.56093e-13	50.9325	0.0242287	0.0494172	0.0231549	0.0328269	0.0051	0.0255	0.1905	0.893515	Variant not present	Variant not present	Variant not present	Variant not present
ABO	Inflammation II	rs117882621	9	136410371	G	C	0.0733031	0.0991949	0.0162186	9.58716e-10	37.4069	0.0949501	0.0111201	0.012926	0.389631	0.0071	-0.484	0.2778	0.0814629	0.0626	0.0097	0.0497	0.8457
ABO	Inflammation II	rs137987574	9	136106637	A	G	0.0149623	-0.334508	0.0336303	2.60856e-23	98.9354	0.0112369	-0.0370193	0.0370459	0.317657	Variant not present	Variant not present	Variant not present	Variant not present	Variant not present	Variant not present	Variant not present	Variant not present
ABO	Inflammation II	rs139744914	9	136082450	G	C	0.0111338	-0.375853	0.0383656	1.16413e-22	95.9737	0.0105754	0.0196194	0.0385566	0.610858	Variant not present	Variant not present	Variant not present	Variant not present	Variant not present	Variant not present	Variant not present	Variant not present
ABO	Inflammation II	rs140079020	9	136150809	T	C	0.0195449	-0.407099	0.0295836	4.37623e-43	189.364	0.0244402	-0.0338161	0.02192	0.122903	0.000904545	-0.255775	0.344521	0.45784	Variant not present	Variant not present	Variant not present	Variant not present
ABO	Inflammation II	rs140167248	9	136057884	A	C	0.0146021	0.658816	0.03285	1.81552e-89	402.214	0.0127678	0.0433493	0.0300288	0.148854	Variant not present	Variant not present	Variant not present	Variant not present	Variant not present	Variant not present	Variant not present	Variant not present
ABO	Inflammation II	rs141808149	9	136079404	T	C	0.0259834	-0.355833	0.0250523	8.69961e-46	201.742	0.0262145	-0.0218729	0.0231661	0.34508	Variant not present	Variant not present	Variant not present	Variant not present	Variant not present	Variant not present	Variant not present	Variant not present
ABO	Inflammation II	rs142511396	9	135697126	G	T	0.0952031	-0.0909007	0.0135891	2.24388e-11	44.7459	0.0763988	0.00351435	0.0124131	0.777087	0.0405	-0.0497	0.0518	0.337327	Variant not present	Variant not present	Variant not present	Variant not present
ABO	Inflammation II	rs147987341	9	135882347	A	G	0.0227095	-0.190811	0.0286395	2.69215e-11	44.3891	0.020514	0.00721149	0.0268273	0.788074	0.0103	0.2225	0.1178	0.0589194	Variant not present	Variant not present	Variant not present	Variant not present
ABO	Inflammation II	rs149437446	9	135851490	T	A	0.0191489	-0.163894	0.0279813	4.70533e-09	34.3076	0.0170648	-0.00437052	0.025441	0.863602	Variant not present	Variant not present	Variant not present	Variant not present	Variant not present	Variant not present	Variant not present	Variant not present
ABO	Inflammation II	rs17150674	9	136410932	T	C	0.0613426	0.120087	0.0159053	4.34911e-14	57.0044	0.05918	0.0109662	0.0164916	0.506078	Variant not present	Variant not present	Variant not present	Variant not present	0.1116	0.0074	0.0249	0.7676
ABO	Inflammation II	rs176694	9	136164593	G	T	0.0969891	0.5545	0.0128822	0	1852.78	0.101818	0.016309	0.0104858	0.119863	Variant not present	Variant not present	Variant not present	Variant not present	0.0263	0.0097	0.0508	0.8486
ABO	Inflammation II	rs192078159	9	135903265	C	G	0.0135748	0.323883	0.0330367	1.08493e-22	96.1132	0.00995751	0.0205271	0.0356612	0.564876	Variant not present	Variant not present	Variant not present	Variant not present	Variant not present	Variant not present	Variant not present	Variant not present
ABO	Inflammation II	rs200577863	9	135969565	A	AAC	0.624648	0.100515	0.00900445	6.20297e-29	124.608	Variant not present	Variant not present	Variant not present	Variant not present	0.9755	-0.0526	0.0698	0.4511	Variant not present	Variant not present	Variant not present	Variant not present
ABO	Inflammation II	rs2073820	9	135864177	T	C	0.623889	0.0561901	0.0078938	1.09295e-12	50.6696	0.619547	0.00679465	0.00667302	0.30857	0.449971	-0.0151733	0.0138918	0.274724	0.1536	-0.0549	0.023	0.01694
ABO	Inflammation II	rs2073872	9	136390116	G	T	0.615654	-0.124473	0.00799103	1.05003e-54	242.63	0.612708	-0.0133842	0.00792869	0.0913975	0.600243	-0.00375424	0.0164561	0.81954	0.688	-0.0178	0.0169	0.2922
ABO	Inflammation II	rs2073925	9	136037259	A	G	0.0469619	0.169219	0.017901	3.2923e-21	89.3601	0.0703167	-0.00631885	0.0132171	0.632592	0.49634	-0.0140133	0.0140773	0.319515	0.119	0.005	0.0242	0.8372
ABO	Inflammation II	rs2073926	9	136031550	T	A	0.0596797	0.190497	0.0162073	6.75616e-32	138.151	0.0843463	-0.00514483	0.0124582	0.67963	0.527266	0.000255732	0.0142457	0.985678	0.1413	0.0242	0.0226	0.2858
ABO	Inflammation II	rs28413852	9	136022019	T	C	0.920025	-0.158609	0.0140073	1.00577e-29	128.217	0.911883	-0.0184763	0.0119933	0.123426	0.9883	-0.2008	0.1761	0.254177	0.6265	-0.0234	0.0164	0.1539
ABO	Inflammation II	rs28446901	9	136308796	G	C	0.15118	0.773733	0.010729	0	5200.72	0.189612	0.0188239	0.00808706	0.0199303	0.0281436	-0.0105336	0.044398	0.81246	0.1727	-0.0186	0.0208	0.3715
ABO	Inflammation II	rs3025336	9	136469322	T	G	0.959224	-0.132617	0.0192569	5.70953e-12	47.427	0.946585	0.0294031	0.0134958	0.0293551	0.87621	0.00451805	0.0203784	0.824541	0.8803	0.0271	0.0245	0.2683
ABO	Inflammation II	rs3025367	9	136483124	G	A	0.388869	-0.0571856	0.00779229	2.15625e-13	53.8571	0.367148	0.0105356	0.00627514	0.0931638	0.285706	0.00946056	0.0151988	0.533643	0.6158	0.0189	0.0162	0.2439
ABO	Inflammation II	rs34063534	9	136311159	T	C	0.0400249	-0.219265	0.019574	3.99301e-29	125.481	0.0389229	-0.00389322	0.0174072	0.823026	Variant not present	Variant not present	Variant not present	Variant not present	0.0304	-0.0404	0.0463	0.3824
ABO	Inflammation II	rs36218903	9	136291286	A	G	0.017134	-0.333982	0.0301657	1.72306e-28	122.58	0.0159921	-0.0070344	0.0294029	0.810918	Variant not present	Variant not present	Variant not present	Variant not present	Variant not present	Variant not present	Variant not present	Variant not present
ABO	Inflammation II	rs36221464	9	136308733	A	G	0.024764	-0.354862	0.0250922	2.08161e-45	200.005	0.0160842	-0.0329069	0.0303471	0.27821	Variant not present	Variant not present	Variant not present	Variant not present	Variant not present	Variant not present	Variant not present	Variant not present
ABO	Inflammation II	rs368120974	9	136376800	A	G	0.174661	0.28206	0.0101191	5.50808e-171	776.961	0.178842	0.0271385	0.00881388	0.00207655	0.0963	-0.025	0.0344	0.467383	0.0409	-0.0514	0.049	0.2941
ABO	Inflammation II	rs375424339	9	136193323	A	G	0.0156843	-0.432255	0.0328423	1.46049e-39	173.226	0.015644	-0.0227677	0.0302887	0.452238	Variant not present	Variant not present	Variant not present	Variant not present	Variant not present	Variant not present	Variant not present	Variant not present
ABO	Inflammation II	rs3824556	9	136657652	A	G	0.321217	0.0496565	0.00823359	1.62982e-09	36.3725	0.323925	0.0125503	0.00654032	0.0549945	0.370312	0.00149602	0.0135714	0.912224	Variant not present	Variant not present	Variant not present	Variant not present
ABO	Inflammation II	rs3888561	9	136025460	C	G	0.327909	0.146305	0.00834906	9.482e-69	307.074	0.343384	-0.0040845	0.00710288	0.565258	0.0896406	-0.0280768	0.0268162	0.295096	0.6519	0.0007	0.0168	0.9668
ABO	Inflammation II	rs4962052	9	136331979	C	T	0.0535309	-0.247747	0.01698	3.22626e-48	212.883	0.0476608	0.0049766	0.0152557	0.744263	0.0259229	-0.0310516	0.0443992	0.484319	0.0195	0.019	0.0589	0.7477
ABO	Inflammation II	rs4962188	9	135406312	T	A	0.437781	-0.0500757	0.00775439	1.06289e-10	41.7022	0.41945	-0.0127636	0.00654612	0.0512011	0.386019	-0.0219225	0.0142857	0.124888	0.7468	-0.0027	0.0184	0.8814
ABO	Inflammation II	rs535015446	9	136039330	A	G	0.0168248	0.545569	0.0319682	2.6595e-65	291.248	0.0225049	0.0310771	0.0252078	0.217637	Variant not present	Variant not present	Variant not present	Variant not present	Variant not present	Variant not present	Variant not present	Variant not present
ABO	Inflammation II	rs55750924	9	136405521	A	G	0.0677288	-0.207355	0.0165545	5.41003e-36	156.891	0.073756	-0.00573339	0.015331	0.708424	0.0191	-0.0156	0.0998	0.875787	0.0805	0.0527	0.0289	0.0685
ABO	Inflammation II	rs557874	9	135374445	A	G	0.184665	-0.0583915	0.00985168	3.08411e-09	35.13	0.186799	-0.00200628	0.00802256	0.802526	0.196853	-0.035606	0.0172324	0.0388072	0.2695	0.0081	0.0177	0.6495
ABO	Inflammation II	rs57172090	9	136376594	A	G	0.0123007	-0.321082	0.0367045	2.17621e-18	76.5232	0.020905	-0.00202415	0.0306926	0.947418	0.2042	-0.0214	0.0294	0.46668	Variant not present	Variant not present	Variant not present	Variant not present
ABO	Inflammation II	rs574544	9	135615309	C	T	0.792561	0.0865325	0.00948604	7.36885e-20	83.2125	0.809608	-0.00190667	0.00807188	0.813269	0.888616	-0.0321091	0.0222139	0.148331	0.8775	0.0024	0.024	0.9192
ABO	Inflammation II	rs587750440	9	136174094	A	AAAAG	0.0146927	-0.361853	0.032662	1.59148e-28	122.738	0.0115381	-0.024141	0.0316711	0.445917	Variant not present	Variant not present	Variant not present	Variant not present	Variant not present	Variant not present	Variant not present	Variant not present
ABO	Inflammation II	rs61751475	9	136228007	T	C	0.029719	-0.371949	0.0222772	1.39187e-62	278.77	0.0269088	-0.0507465	0.0229229	0.0268433	0.0068	-0.1055	0.2379	0.65743	Variant not present	Variant not present	Variant not present	Variant not present
ABO	Inflammation II	rs62574238	9	136440078	A	G	0.138943	-0.0965765	0.0120596	1.16359e-15	64.1323	0.133954	0.0148372	0.0102965	0.149587	0.0071	-0.0555	0.2439	0.819994	0.0422	0.0178	0.0413	0.6673
ABO	Inflammation II	rs62574614	9	136173181	T	A	0.027777	-0.374584	0.023434	1.63493e-57	255.509	0.0191791	-0.00076328	0.0284408	0.978589	Variant not present	Variant not present	Variant not present	Variant not present	Variant not present	Variant not present	Variant not present	Variant not present
ABO	Inflammation II	rs62575992	9	136255149	T	C	0.117753	-0.342974	0.0119883	5.188e-180	818.478	0.089329	0.00371961	0.0116357	0.749217	0.0069	-0.0899	0.2305	0.696521	0.021	0.0137	0.0595	0.8178
ABO	Inflammation II	rs651453	9	136030458	T	C	0.948404	0.121283	0.0171149	1.37626e-12	50.217	0.945425	0.0107376	0.0163798	0.51212	0.9871	0.0103	0.1407	0.941643	0.7483	0.0093	0.0182	0.607
ABO	Inflammation II	rs68032997	9	136162255	C	T	0.0416408	-0.387361	0.0190132	2.89068e-92	415.07	0.0498086	-0.0336144	0.0160815	0.0365944	0.17945	0.0219219	0.0180342	0.224147	0.014	-0.1663	0.075	0.02661
ABO	Inflammation II	rs71483206	9	136176605	A	T	0.0123639	0.742072	0.0350226	1.22208e-99	448.947	0.0605741	-0.00445752	0.0162209	0.78347	0.083	0.0011	0.0447	0.980367	Variant not present	Variant not present	Variant not present	Variant not present
ABO	Inflammation II	rs74673858	9	135863057	C	T	0.030531	-0.124476	0.0226944	4.13752e-08	30.0839	0.0251941	0.0140519	0.0218671	0.52048	0.00379826	-0.139195	0.18751	0.457883	Variant not present	Variant not present	Variant not present	Variant not present
ABO	Inflammation II	rs77545353	9	135952844	A	T	0.0531959	-0.15406	0.0172327	3.89314e-19	79.9232	0.0377643	0.0215457	0.0178899	0.228455	Variant not present	Variant not present	Variant not present	Variant not present	Variant not present	Variant not present	Variant not present	Variant not present
ABO	Inflammation II	rs77607486	9	135938870	T	G	0.0141101	0.206802	0.0330018	3.69556e-10	39.2676	0.0142075	-0.0386313	0.0303076	0.202437	0.05293	0.0468692	0.0332986	0.159267	0.0442	-0.0381	0.0434	0.38
ABO	Inflammation II	rs77608441	9	135777269	G	A	0.0116081	0.291841	0.0355418	2.18978e-16	67.4239	0.00915421	-0.0187703	0.0355589	0.597593	0.0178855	0.0373677	0.0582208	0.520985	Variant not present	Variant not present	Variant not present	Variant not present
ABO	Inflammation II	rs7849542	9	136042530	A	G	0.300708	0.342467	0.00832825	0	1690.95	0.305214	0.011678	0.00685095	0.0882716	0.028535	-0.040747	0.0701385	0.561274	0.2364	-0.0146	0.0187	0.4343
ABO	Inflammation II	rs78712826	9	136073343	A	T	0.0107763	-0.327689	0.0383239	1.22546e-17	73.1113	0.00985624	-0.0652554	0.0387197	0.0919252	Variant not present	Variant not present	Variant not present	Variant not present	Variant not present	Variant not present	Variant not present	Variant not present
ABO	Inflammation II	rs7874404	9	136439803	T	C	0.192341	0.0771772	0.0104451	1.48081e-13	54.595	0.217066	0.00736657	0.0086313	0.393397	0.0482	-0.0493	0.0629	0.433167	0.4897	-0.0178	0.0158	0.2589
ABO	Inflammation II	rs79158370	9	136182159	A	G	0.0924705	0.508169	0.0131284	0	1498.28	0.0947264	0.0237312	0.0108953	0.0293983	0.005	0.0367	0.2541	0.88516	0.0261	-0.0326	0.0507	0.52
ABO	Inflammation II	rs8176739	9	136131523	A	G	0.0262799	-0.386745	0.0242883	4.38531e-57	253.545	0.0196021	0.00194299	0.0244697	0.936711	Variant not present	Variant not present	Variant not present	Variant not present	Variant not present	Variant not present	Variant not present	Variant not present
ABO	Inflammation II	rs9411367	9	136118513	T	C	0.165219	0.467294	0.01032	0	2050.32	0.181562	-0.0182974	0.00785256	0.0197999	0.393134	0.0150909	0.013462	0.262286	0.5321	-0.0018	0.0157	0.9107
ABO	Inflammation II	rs9411462	9	136080416	G	A	0.985654	0.290224	0.0326843	6.70965e-19	78.8476	0.99228	0.0423212	0.036061	0.240556	Variant not present	Variant not present	Variant not present	Variant not present	0.9378	-0.0386	0.0329	0.2411
ACAA1	Oncology	rs156265	3	38170810	G	C	0.144316	-0.125267	0.0108057	4.48849e-31	134.39	0.149694	0.014878	0.00896111	0.0968564	0.316908	0.0129572	0.0148883	0.384138	0.0562	0.0358	0.0394	0.3635
ACAA1	Oncology	rs2229528	3	38167095	G	A	0.0421491	0.13251	0.0188999	2.36429e-12	49.1562	0.0386783	-0.0151431	0.0178913	0.397334	Variant not present	Variant not present	Variant not present	Variant not present	Variant not present	Variant not present	Variant not present	Variant not present
ACAA1	Oncology	rs61095322	3	38168125	C	A	0.0439724	-0.205541	0.0184671	8.95365e-29	123.88	0.0483843	0.0134888	0.0144498	0.350563	0.008	-0.069	0.111	0.534191	0.0894	0.0073	0.0277	0.7926
ACADM	Oncology II	rs201738114	1	76195198	CT	C	0.33965	0.1278	0.0080883	3.08248e-56	249.659	0.324722	-0.00656342	0.00654717	0.316111	0.0336944	-0.0040214	0.0373249	0.914202	Variant not present	Variant not present	Variant not present	Variant not present
ACADM	Oncology II	rs61797339	1	76189946	T	G	0.308149	0.142001	0.00828067	6.4506e-66	294.071	0.296789	-0.00647338	0.00664179	0.329737	0.033725	-0.00434652	0.0370743	0.906671	0.1719	-0.0017	0.0208	0.9358
ACADSB	Cardiometabolic II	rs145818469	10	124179492	T	G	0.0216535	0.159829	0.0261129	9.31708e-10	37.4629	0.02101	-0.0502647	0.0234836	0.0323213	0.0053	-0.3428	0.2881	0.2341	Variant not present	Variant not present	Variant not present	Variant not present
ACADSB	Cardiometabolic II	rs146200891	10	124198715	T	C	0.0216639	0.160466	0.0261318	8.21921e-10	37.7075	0.0209657	-0.0513589	0.0235094	0.0289175	Variant not present	Variant not present	Variant not present	Variant not present	Variant not present	Variant not present	Variant not present	Variant not present
ACADSB	Cardiometabolic II	rs2099585	10	124879625	G	C	0.576516	0.0449772	0.00764411	4.00719e-09	34.6203	0.578793	0.00844028	0.00657244	0.199074	0.504404	-0.0118768	0.0142095	0.403245	0.468	-0.0216	0.0158	0.1714
ACADSB	Cardiometabolic II	rs28505323	10	124809491	C	T	0.113488	-0.20698	0.0119134	1.30347e-67	301.846	0.112734	0.00154594	0.00969244	0.873275	Variant not present	Variant not present	Variant not present	Variant not present	0.0794	0.0256	0.0292	0.3817
ACADSB	Cardiometabolic II	rs6599644	10	124799164	G	C	0.869563	0.184769	0.0112104	4.94425e-61	271.654	0.870783	-0.00600785	0.00911259	0.509709	0.831104	-0.00868773	0.0178384	0.626242	0.8993	-0.0094	0.0262	0.7198
ACADSB	Cardiometabolic II	rs7913063	10	124798683	T	A	0.0846732	0.37434	0.0135833	3.46737e-167	759.49	0.0841269	0.000450234	0.0110688	0.967554	0.0096	0.0345	0.1635	0.83288	0.1365	-0.0164	0.0226	0.4673
ACAN	Cardiometabolic	rs11633157	15	89398939	T	C	0.0200822	-0.165605	0.0268524	6.94992e-10	38.0348	0.0201475	0.00843293	0.0245587	0.731313	0.0064	-0.5179	0.2529	0.0405752	Variant not present	Variant not present	Variant not present	Variant not present
ACAN	Cardiometabolic	rs117116488	15	89390513	T	C	0.010307	-0.236061	0.0346275	9.28753e-12	46.4736	0.0103368	-0.0196417	0.0352501	0.577384	Variant not present	Variant not present	Variant not present	Variant not present	Variant not present	Variant not present	Variant not present	Variant not present
ACAN	Cardiometabolic	rs1516795	15	89394600	T	C	0.969396	0.123765	0.0204135	1.33669e-09	36.7588	0.972539	-0.00883166	0.019361	0.648278	0.991	0.2127	0.2046	0.298531	0.7023	-0.0009	0.0172	0.9596
ACAN	Cardiometabolic	rs200320684	15	89199723	AT	A	0.0845162	-0.0945178	0.0127832	1.42561e-13	54.6699	0.0817219	-0.00584298	0.0119596	0.625153	0.0208	-0.0602	0.0899	0.503092	Variant not present	Variant not present	Variant not present	Variant not present
ACAN	Cardiometabolic	rs4932196	15	89253268	C	T	0.191085	0.134292	0.00887053	8.93717e-52	229.193	0.186533	-0.00280207	0.00797997	0.725485	0.412464	-0.0108296	0.0139445	0.437381	0.0602	-0.0231	0.0334	0.4882
ACAN	Cardiometabolic	rs73465670	15	89206798	A	C	0.0824349	-0.0937327	0.0127585	2.03189e-13	53.9738	0.0781223	-0.00867986	0.0117395	0.459681	0.015	-0.0107	0.1333	0.936022	0.2614	-0.0262	0.018	0.1466
ACE	Inflammation II	rs112538348	17	60965309	A	G	0.159017	0.0840862	0.010612	2.30622e-15	62.7849	0.165086	0.0121393	0.00897387	0.176139	0.12199	0.00713499	0.0223244	0.749267	0.0323	-0.0817	0.0481	0.08934
ACE	Inflammation II	rs112901380	17	61575436	A	G	0.0219977	0.151366	0.0268241	1.67194e-08	31.8424	0.0217204	0.0233927	0.0221651	0.29125	0.00699651	-0.216935	0.133633	0.104513	Variant not present	Variant not present	Variant not present	Variant not present
ACE	Inflammation II	rs116867714	17	61703388	A	G	0.0315552	-0.179116	0.0229981	6.7936e-15	60.6575	0.0284954	-0.0291326	0.0206017	0.157335	0.0214151	-0.00711537	0.0503651	0.887652	Variant not present	Variant not present	Variant not present	Variant not present
ACE	Inflammation II	rs117356297	17	61303630	C	A	0.0140864	0.221535	0.03492	2.23764e-10	40.2473	0.013048	-0.0320239	0.0325025	0.324489	Variant not present	Variant not present	Variant not present	Variant not present	Variant not present	Variant not present	Variant not present	Variant not present
ACE	Inflammation II	rs117396397	17	61548728	G	A	0.0149192	-0.284711	0.0334383	1.67302e-17	72.497	0.013317	-0.0197763	0.0321755	0.538793	Variant not present	Variant not present	Variant not present	Variant not present	Variant not present	Variant not present	Variant not present	Variant not present
ACE	Inflammation II	rs11869535	17	62161933	A	G	0.91077	-0.107114	0.013144	3.66185e-16	66.4106	0.92757	-0.00433593	0.0135709	0.749346	0.9932	0.2132	0.1616	0.187067	0.9846	0.082	0.0684	0.2311
ACE	Inflammation II	rs12709419	17	61555684	T	C	0.0167563	-0.205724	0.0302284	1.006e-11	46.3169	0.0157806	0.041285	0.0268051	0.123514	Variant not present	Variant not present	Variant not present	Variant not present	Variant not present	Variant not present	Variant not present	Variant not present
ACE	Inflammation II	rs143048027	17	61621420	A	C	0.0317404	-0.184283	0.0216759	1.86767e-17	72.2797	0.0192505	-0.015982	0.0303296	0.598231	Variant not present	Variant not present	Variant not present	Variant not present	Variant not present	Variant not present	Variant not present	Variant not present
ACE	Inflammation II	rs148452581	17	60900856	A	G	0.0731622	-0.164295	0.0157406	1.66878e-25	108.945	0.0612573	0.0180203	0.0157468	0.252468	0.0093	0.0948	0.1435	0.508851	0.0139	0.0398	0.0787	0.6132
ACE	Inflammation II	rs149345823	17	61362513	G	A	0.0126823	-0.247789	0.0379676	6.74062e-11	42.593	0.00857212	0.00316531	0.0388645	0.935088	Variant not present	Variant not present	Variant not present	Variant not present	Variant not present	Variant not present	Variant not present	Variant not present
ACE	Inflammation II	rs151259230	17	61429673	T	C	0.0127117	-0.245947	0.0359786	8.14892e-12	46.7299	0.0104422	0.0143599	0.0369705	0.697709	Variant not present	Variant not present	Variant not present	Variant not present	Variant not present	Variant not present	Variant not present	Variant not present
ACE	Inflammation II	rs185105129	17	61548353	T	C	0.0177238	-0.433835	0.0288838	5.43125e-51	225.601	0.0142087	-0.0356561	0.0293019	0.22366	Variant not present	Variant not present	Variant not present	Variant not present	Variant not present	Variant not present	Variant not present	Variant not present
ACE	Inflammation II	rs185241504	17	61599031	A	C	0.0128485	0.369006	0.0351391	8.52119e-26	110.277	Variant not present	Variant not present	Variant not present	Variant not present	0.00572648	-0.178817	0.152736	0.241695	Variant not present	Variant not present	Variant not present	Variant not present
ACE	Inflammation II	rs2270524	17	62174960	T	C	0.0343028	-0.127529	0.0209273	1.10177e-09	37.1357	0.0349931	-0.0306519	0.0160491	0.0561487	0.276876	-0.0260001	0.0148696	0.0803695	0.0123	0.0814	0.0823	0.3227
ACE	Inflammation II	rs2665820	17	61979122	C	T	0.591922	0.1026	0.00804191	2.80802e-37	162.771	0.593477	0.0114268	0.006612	0.0839527	0.444449	0.0140005	0.0135859	0.302767	Variant not present	Variant not present	Variant not present	Variant not present
ACE	Inflammation II	rs2727298	17	61966212	T	C	0.95643	0.239621	0.0188498	5.06291e-37	161.598	0.956985	-0.0122066	0.0154234	0.428693	Variant not present	Variant not present	Variant not present	Variant not present	0.9875	0.1116	0.0822	0.1746
ACE	Inflammation II	rs574199770	17	61365050	A	T	0.0211169	-0.241344	0.0300162	8.94953e-16	64.649	0.0222493	-0.000693424	0.0252861	0.978122	Variant not present	Variant not present	Variant not present	Variant not present	Variant not present	Variant not present	Variant not present	Variant not present
ACE	Inflammation II	rs60614490	17	60905979	A	G	0.314636	0.0830776	0.00843005	6.5268e-23	97.1198	0.327475	0.0116757	0.00732721	0.111054	0.262695	0.00696665	0.0171358	0.684334	0.1615	-0.0005	0.0215	0.9802
ACE	Inflammation II	rs6171	17	61996204	C	T	0.424809	0.0913486	0.00789726	6.04784e-31	133.798	0.410511	0.00673772	0.00667671	0.312909	0.305306	-0.00107149	0.0159371	0.946397	0.4294	-0.0185	0.0158	0.2423
ACE	Inflammation II	rs6504163	17	61545779	T	C	0.626506	-0.359973	0.00782152	0	2118.15	0.623051	-0.0063733	0.00630742	0.312283	0.614828	0.00531295	0.0138004	0.700248	0.8844	-0.0212	0.0251	0.3997
ACE	Inflammation II	rs67817520	17	61709128	T	C	0.138488	0.153392	0.0108843	4.19856e-45	198.612	0.130963	-0.0211096	0.00901282	0.0191716	Variant not present	Variant not present	Variant not present	Variant not present	0.0247	-0.0693	0.0554	0.2112
ACE	Inflammation II	rs71377703	17	61765115	T	C	0.0542854	0.110127	0.0170914	1.16797e-10	41.5176	0.0702468	0.00947641	0.0131966	0.472698	0.372233	0.0178696	0.014221	0.208911	0.0162	0.0671	0.0668	0.3157
ACE	Inflammation II	rs72835242	17	60621866	T	C	0.100294	-0.0907379	0.012546	4.7457e-13	52.3079	0.0965297	-0.00179114	0.0117613	0.878957	0.0058	0.0111	0.1626	0.945574	0.0178	-0.0178	0.0681	0.7938
ACE	Inflammation II	rs72841383	17	61422632	C	T	0.0283966	-0.192647	0.0233689	1.66917e-16	67.9592	0.0238023	0.02199	0.022425	0.326787	Variant not present	Variant not present	Variant not present	Variant not present	Variant not present	Variant not present	Variant not present	Variant not present
ACE	Inflammation II	rs75168245	17	61374714	A	G	0.0461233	-0.14033	0.0178217	3.43242e-15	62.0016	0.0390468	0.0113282	0.0175264	0.518052	0.0109	-0.2663	0.1335	0.0460694	Variant not present	Variant not present	Variant not present	Variant not present
ACE	Inflammation II	rs78364035	17	62044016	T	C	0.0446031	0.179202	0.0185392	4.19952e-22	93.4337	0.0380913	0.0177001	0.0168258	0.292816	0.0470244	0.0104411	0.0381149	0.784133	0.0966	-0.0162	0.0265	0.5416
ACE	Inflammation II	rs80311894	17	61607440	G	T	0.0485027	0.216416	0.0177638	3.83178e-34	148.425	0.0394395	-0.00379482	0.0159515	0.81196	Variant not present	Variant not present	Variant not present	Variant not present	Variant not present	Variant not present	Variant not present	Variant not present
ACE	Inflammation II	rs8082651	17	61675292	G	A	0.260644	-0.0488874	0.00856761	1.15614e-08	32.5593	0.27383	0.00745794	0.00680496	0.273098	0.0594346	-0.0141833	0.0287883	0.622242	0.708	0.0311	0.0177	0.0782
ACE	Inflammation II	rs940744	17	62293122	G	A	0.777434	0.0975376	0.00909772	8.10401e-27	114.942	0.789029	0.00383405	0.0074448	0.606555	0.851037	-0.0174349	0.0182515	0.339448	0.8827	-0.0026	0.0245	0.9165
ACE	Inflammation II	rs9896864	17	61536308	G	A	0.0213771	-0.318701	0.0260131	1.6474e-34	150.101	0.0193383	-0.0134832	0.0245944	0.58354	0.0420964	0.0431641	0.0416561	0.300108	0.33	0.0117	0.0168	0.4881
ACE	Inflammation II	rs9908411	17	62391535	A	G	0.055243	0.115765	0.016534	2.52988e-12	49.0229	0.0485339	0.0106171	0.0148615	0.474978	Variant not present	Variant not present	Variant not present	Variant not present	0.2029	-0.0031	0.0195	0.8737
ACHE	Inflammation II	rs111684974	7	100885927	C	G	0.0442357	0.111748	0.017491	1.6714e-10	40.8179	0.0445973	0.0429339	0.0149428	0.00406323	0.00267261	0.012778	0.218056	0.953271	0.0121	0.0886	0.0988	0.3698
ACHE	Inflammation II	rs111852447	7	99525261	T	TA	0.931099	0.0852814	0.0150848	1.57224e-08	31.9617	0.938219	0.00550159	0.0130866	0.674195	0.9907	0.2216	0.1321	0.0934414	Variant not present	Variant not present	Variant not present	Variant not present
ACHE	Inflammation II	rs112706242	7	100309171	T	C	0.02648	0.179675	0.0233959	1.59404e-14	58.9788	0.0238779	0.0493471	0.0209957	0.0187561	Variant not present	Variant not present	Variant not present	Variant not present	Variant not present	Variant not present	Variant not present	Variant not present
ACHE	Inflammation II	rs117136190	7	100172259	G	A	0.0141742	-0.205371	0.0335647	9.4367e-10	37.438	0.0145933	0.0985295	0.032176	0.00219711	0.00142339	-0.153771	0.302167	0.610826	Variant not present	Variant not present	Variant not present	Variant not present
ACHE	Inflammation II	rs117747414	7	100353776	G	A	0.0196175	0.297485	0.0266091	5.12035e-29	124.988	0.0184217	0.0378833	0.0242822	0.11873	Variant not present	Variant not present	Variant not present	Variant not present	Variant not present	Variant not present	Variant not present	Variant not present
ACHE	Inflammation II	rs138158960	7	100357502	A	G	0.0100039	-0.239624	0.0383181	4.0119e-10	39.1068	0.00930395	0.0241944	0.0378869	0.523087	Variant not present	Variant not present	Variant not present	Variant not present	Variant not present	Variant not present	Variant not present	Variant not present
ACHE	Inflammation II	rs139222032	7	100529548	G	T	0.0497613	-0.175795	0.016721	7.49376e-26	110.532	0.0524664	0.0216908	0.0147946	0.142613	0.009	0.0559	0.196	0.775488	0.2335	-0.0412	0.0209	0.0489
ACHE	Inflammation II	rs143228326	7	100432434	A	G	0.0164092	-0.261429	0.0308949	2.63087e-17	71.6034	0.0151962	0.0442691	0.0279364	0.113049	Variant not present	Variant not present	Variant not present	Variant not present	Variant not present	Variant not present	Variant not present	Variant not present
ACHE	Inflammation II	rs145656482	7	100535331	T	C	0.0185801	-0.173152	0.0273448	2.41746e-10	40.0964	0.0220402	0.0103204	0.0219252	0.637846	0.0363877	-0.00735719	0.0540356	0.891699	Variant not present	Variant not present	Variant not present	Variant not present
ACHE	Inflammation II	rs146323992	7	100717574	T	G	0.0141792	0.203138	0.0332478	9.97562e-10	37.3299	0.0175371	-0.0198704	0.0286813	0.488434	Variant not present	Variant not present	Variant not present	Variant not present	Variant not present	Variant not present	Variant not present	Variant not present
ACHE	Inflammation II	rs147677994	7	100905930	T	C	0.0773064	-0.0783406	0.0137488	1.21236e-08	32.4672	0.0733135	-0.0222617	0.0132159	0.0920911	0.0148	0.1546	0.1057	0.143569	0.014	-0.001	0.0884	0.991
ACHE	Inflammation II	rs148374877	7	100993449	G	C	0.0115006	0.221731	0.0360556	7.76265e-10	37.8188	0.0122987	0.0420274	0.0331963	0.205503	Variant not present	Variant not present	Variant not present	Variant not present	Variant not present	Variant not present	Variant not present	Variant not present
ACHE	Inflammation II	rs180735198	7	99907719	A	G	0.0334241	0.122816	0.0206392	2.67135e-09	35.4099	0.0275355	-0.0499448	0.0234451	0.0331479	0.0091	0.2011	0.2361	0.394349	Variant not present	Variant not present	Variant not present	Variant not present
ACHE	Inflammation II	rs181249384	7	100734462	T	C	0.0119059	-0.202612	0.0351336	8.07458e-09	33.2571	0.00939258	-0.00112219	0.0393799	0.977266	Variant not present	Variant not present	Variant not present	Variant not present	Variant not present	Variant not present	Variant not present	Variant not present
ACHE	Inflammation II	rs2107350	7	99562984	C	G	0.896343	0.0909207	0.0118506	1.69044e-14	58.8633	0.887936	-0.00147325	0.00968523	0.879097	0.965	-0.1111	0.0487	0.0225299	0.8372	0.0171	0.0213	0.4225
ACHE	Inflammation II	rs314368	7	100448445	G	T	0.476713	0.303196	0.00727726	0	1735.85	0.476202	0.0173805	0.00603734	0.00399137	0.814672	0.0269062	0.0172455	0.118715	0.4191	-0.0042	0.0159	0.7925
ACHE	Inflammation II	rs35811390	7	100800305	T	C	0.542597	0.0469899	0.00724597	8.87565e-11	42.0548	0.535546	0.000202778	0.00632582	0.974428	0.13448	-0.0218808	0.0222162	0.324671	0.2194	-0.0231	0.0193	0.2327
ACHE	Inflammation II	rs545301571	7	100739474	AG	A	0.012895	-0.179791	0.0328133	4.27199e-08	30.0218	0.0108194	-0.080068	0.0324922	0.0137311	Variant not present	Variant not present	Variant not present	Variant not present	Variant not present	Variant not present	Variant not present	Variant not present
ACHE	Inflammation II	rs56181548	7	100439523	C	G	0.0429829	0.0990504	0.0179792	3.60545e-08	30.3509	0.0439836	0.0261313	0.0155466	0.0927957	0.0252918	0.021839	0.0446	0.624371	0.1736	0.0217	0.0233	0.3516
ACHE	Inflammation II	rs587631263	7	100548634	T	TTTTTTG	0.267495	0.133939	0.00818949	4.01144e-60	267.486	0.26302	0.00923291	0.00696199	0.184777	0.4813	-0.0242	0.0182	0.183627	Variant not present	Variant not present	Variant not present	Variant not present
ACHE	Inflammation II	rs62483660	7	100531662	C	T	0.100416	0.253258	0.0119894	4.83393e-99	446.202	0.0972092	-0.00870042	0.0104943	0.407069	0.462609	-0.00436177	0.0133574	0.744013	0.04	0.0499	0.0412	0.2259
ACHE	Inflammation II	rs6970645	7	100798274	G	C	0.753786	0.061463	0.00841451	2.78484e-13	53.3544	0.756802	0.00554807	0.00732739	0.448949	0.474539	0.00519625	0.013783	0.706171	0.542	-0.0059	0.0158	0.7106
ACHE	Inflammation II	rs75555120	7	100275304	T	C	0.0143157	-0.214393	0.0312965	7.36546e-12	46.9277	0.0152365	0.0232974	0.0293063	0.426636	Variant not present	Variant not present	Variant not present	Variant not present	Variant not present	Variant not present	Variant not present	Variant not present
ACHE	Inflammation II	rs7798789	7	99519413	A	C	0.0544541	-0.0932713	0.0159982	5.53924e-09	33.9902	0.0519244	-0.00837765	0.0135977	0.537824	Variant not present	Variant not present	Variant not present	Variant not present	0.2551	0.0259	0.018	0.1505
ACHE	Inflammation II	rs79140247	7	100892521	C	G	0.0441586	0.11271	0.017508	1.21367e-10	41.4431	0.0445594	0.0431901	0.014951	0.00386748	Variant not present	Variant not present	Variant not present	Variant not present	0.012	0.0894	0.0991	0.3671
ACHE	Inflammation II	rs999886	7	99700864	G	A	0.561454	0.107895	0.00727192	8.41977e-50	220.143	0.560162	-0.00455272	0.00604859	0.451636	0.857977	-0.00256005	0.0189917	0.892771	0.5501	-0.0107	0.0158	0.4977
ACOT13	Oncology II	rs112965562	6	24682397	A	T	0.0153659	-0.206934	0.0311522	3.08035e-11	44.1252	0.0105228	-0.0225867	0.0328124	0.491226	Variant not present	Variant not present	Variant not present	Variant not present	Variant not present	Variant not present	Variant not present	Variant not present
ACOT13	Oncology II	rs113705395	6	24769144	T	C	0.0156738	-0.180808	0.0307665	4.18341e-09	34.5366	0.0143552	-0.0423558	0.0268999	0.115355	0.0231152	-0.00696145	0.04815	0.885044	0.0115	-0.0452	0.0864	0.6013
ACOT13	Oncology II	rs17243395	6	24652951	CTA	C	0.229905	0.0698812	0.00908602	1.45915e-14	59.1525	0.252363	-0.00254914	0.0070762	0.718666	0.0489297	0.00949605	0.0325732	0.770647	Variant not present	Variant not present	Variant not present	Variant not present
ACOT13	Oncology II	rs9358791	6	24675632	A	T	0.236794	0.0675648	0.00892358	3.68978e-14	57.3275	0.256985	-0.00296799	0.00690094	0.667134	0.043316	0.0173774	0.0337712	0.606859	0.1499	-0.023	0.0221	0.2989
ACOX1	Cardiometabolic	rs10852766	17	73951864	C	T	0.65913	0.0776409	0.00808345	7.62079e-22	92.2545	0.662709	-0.00935762	0.00675235	0.165798	0.740065	-0.00189263	0.0156859	0.903962	0.2071	0.0005	0.02	0.9783
ACP1	Inflammation II	rs10176391	2	574368	G	C	0.0119196	0.21967	0.0360054	1.05393e-09	37.2226	0.0150027	0.0470965	0.0291586	0.10627	Variant not present	Variant not present	Variant not present	Variant not present	Variant not present	Variant not present	Variant not present	Variant not present
ACP1	Inflammation II	rs118063885	2	91076	T	C	0.061256	-0.135336	0.0170621	2.15774e-15	62.9161	0.068166	-0.00666378	0.0161258	0.679433	0.15485	-0.0333798	0.0217269	0.124455	0.0127	-0.0195	0.0813	0.8108
ACP1	Inflammation II	rs12986972	2	440937	A	C	0.112747	0.0832134	0.0119495	3.3136e-12	48.4939	0.0968344	-0.0180178	0.0120217	0.133933	0.0087	0.0523	0.1428	0.714181	0.0193	-0.0982	0.0613	0.1091
ACP1	Inflammation II	rs138033122	2	165280	C	T	0.017464	-0.1658	0.02935	1.61306e-08	31.9119	0.026932	0.00154654	0.0234366	0.947387	0.0105	-0.0154	0.135	0.909179	Variant not present	Variant not present	Variant not present	Variant not present
ACP1	Inflammation II	rs143198549	2	355375	T	C	0.020427	-0.187592	0.02768	1.22574e-11	45.93	0.0173378	-0.00739599	0.0277599	0.78991	Variant not present	Variant not present	Variant not present	Variant not present	Variant not present	Variant not present	Variant not present	Variant not present
ACP1	Inflammation II	rs144639455	2	226243	C	T	0.0204767	0.160041	0.0278251	8.8371e-09	33.0818	0.0240802	0.0408439	0.028482	0.151566	0.0094	-0.0405	0.1655	0.806679	Variant not present	Variant not present	Variant not present	Variant not present
ACP1	Inflammation II	rs187671824	2	391190	A	C	0.0295473	0.206742	0.0222576	1.56315e-20	86.2781	0.0338112	-0.012442	0.0183821	0.498497	Variant not present	Variant not present	Variant not present	Variant not present	Variant not present	Variant not present	Variant not present	Variant not present
ACP1	Inflammation II	rs1879523	2	651599	T	A	0.346357	-0.0520905	0.00793583	5.23962e-11	43.0856	0.330822	-2.51206e-05	0.00639389	0.996865	0.468955	0.00387375	0.0131818	0.768857	0.2622	-0.023	0.0177	0.1946
ACP1	Inflammation II	rs2941874	2	333665	T	G	0.571026	0.0629696	0.00760235	1.20199e-16	68.6066	0.570123	0.00108544	0.00682895	0.87371	0.788609	0.00038236	0.0173763	0.982444	0.5449	0.0252	0.0156	0.1064
ACP1	Inflammation II	rs34521596	2	443196	T	C	0.0448648	0.163339	0.0181793	2.5906e-19	80.7282	0.0382999	-0.0157381	0.018866	0.404164	Variant not present	Variant not present	Variant not present	Variant not present	Variant not present	Variant not present	Variant not present	Variant not present
ACP1	Inflammation II	rs62114494	2	211317	T	C	0.353079	-0.361553	0.0078955	0	2096.93	0.340423	0.0147565	0.00635606	0.0202525	0.227358	-0.0114574	0.0156937	0.465349	0.2003	0.0131	0.0194	0.5005
ACP1	Inflammation II	rs6717613	2	309480	A	G	0.343654	0.0723008	0.00919236	3.68129e-15	61.8632	0.354052	0.0169903	0.0073043	0.0200152	0.323343	0.0104966	0.0151361	0.48801	0.6291	0.0204	0.0163	0.2095
ACP1	Inflammation II	rs76433480	2	395708	C	T	0.150663	-0.0708587	0.0105122	1.57688e-11	45.4359	0.140681	0.0106003	0.0104113	0.308607	0.142305	0.00203003	0.0221557	0.926996	0.4079	-0.0153	0.0161	0.3436
ACP5	Cardiometabolic	rs113334121	19	12529821	T	C	0.0655732	-0.0915155	0.0150855	1.30768e-09	36.8019	0.055778	-0.0254149	0.0152801	0.0962592	0.0081	0.027	0.1583	0.864568	0.0119	0.2274	0.1005	0.02361
ACP5	Cardiometabolic	rs113554396	19	11626209	A	G	0.0107531	-0.496921	0.0368251	1.69434e-41	182.09	0.0152274	-0.0184817	0.0346011	0.593248	Variant not present	Variant not present	Variant not present	Variant not present	0.0291	0.022	0.0477	0.6442
ACP5	Cardiometabolic	rs11673556	19	11497527	T	C	0.765087	0.0832971	0.00893186	1.10103e-20	86.9713	0.776718	0.000900424	0.00919018	0.921951	0.9795	-0.0278	0.1038	0.788836	0.9581	-0.0367	0.0428	0.3903
ACP5	Cardiometabolic	rs116893436	19	11885408	T	C	0.0110776	-0.410247	0.0349601	8.46253e-32	137.704	0.0124095	0.0168526	0.0324409	0.603422	Variant not present	Variant not present	Variant not present	Variant not present	Variant not present	Variant not present	Variant not present	Variant not present
ACP5	Cardiometabolic	rs117098377	19	12005599	A	G	0.0238079	-0.165503	0.024542	1.54454e-11	45.477	0.0239278	0.0127768	0.0245965	0.603442	Variant not present	Variant not present	Variant not present	Variant not present	Variant not present	Variant not present	Variant not present	Variant not present
ACP5	Cardiometabolic	rs140164200	19	12534366	A	G	0.054671	-0.123694	0.0164147	4.86295e-14	56.7847	0.0398817	-0.0267462	0.0174985	0.126392	Variant not present	Variant not present	Variant not present	Variant not present	0.0246	0.0762	0.0516	0.1396
ACP5	Cardiometabolic	rs140789910	19	11384284	CTTCCTTCCTTCT	C	0.462964	-0.0521438	0.00836242	4.5036e-10	38.8814	0.494445	-0.00442054	0.00783579	0.572654	0.7511	0.0051	0.0275	0.852873	Variant not present	Variant not present	Variant not present	Variant not present
ACP5	Cardiometabolic	rs144236566	19	12558134	A	C	0.0523577	-0.136215	0.0169712	1.00508e-15	64.4206	0.0387158	-0.0265712	0.0176574	0.132369	Variant not present	Variant not present	Variant not present	Variant not present	Variant not present	Variant not present	Variant not present	Variant not present
ACP5	Cardiometabolic	rs149642807	19	11683849	A	G	0.119306	-0.48273	0.0111908	0	1860.74	0.112536	-0.012154	0.00999471	0.223969	0.045	0.0213	0.0548	0.697508	0.0429	0.0594	0.0409	0.1466
ACP5	Cardiometabolic	rs1549168	19	11529958	T	C	0.34914	0.0710757	0.00851267	6.8612e-17	69.7125	0.332797	0.0106835	0.00805177	0.184558	0.2634	0.0053	0.0278	0.848802	0.0659	0.0026	0.0344	0.9405
ACP5	Cardiometabolic	rs1980135	19	12241476	G	C	0.108262	-0.0750574	0.0115364	7.71081e-11	42.3298	0.118579	0.0015438	0.00946099	0.87038	0.246117	0.0249144	0.0152946	0.10332	0.3447	-0.0236	0.0165	0.153
ACP5	Cardiometabolic	rs199959490	19	12378996	C	CA	0.169434	-0.129485	0.00955049	7.10886e-42	183.818	0.170551	0.00310116	0.00813269	0.702965	0.2804	0.005	0.0202	0.804502	Variant not present	Variant not present	Variant not present	Variant not present
ACP5	Cardiometabolic	rs200421281	19	11680150	CA	C	0.0193734	-0.289514	0.0296409	1.55418e-22	95.4018	0.0270946	-0.0179714	0.0241582	0.456935	0.0755614	0.00943897	0.03002	0.7532	Variant not present	Variant not present	Variant not present	Variant not present
ACP5	Cardiometabolic	rs376974828	19	11626019	T	C	0.0362088	0.25301	0.0206455	1.57943e-34	150.184	0.0381148	-0.00652987	0.0214382	0.760678	Variant not present	Variant not present	Variant not present	Variant not present	Variant not present	Variant not present	Variant not present	Variant not present
ACP5	Cardiometabolic	rs61149527	19	11668916	C	T	0.0763409	-0.09037	0.0135061	2.21615e-11	44.7702	0.0800878	-0.0104378	0.0120516	0.386439	0.107247	0.00906809	0.0221064	0.681658	0.5886	-0.0448	0.0163	0.005997
ACP5	Cardiometabolic	rs72999181	19	11755767	A	G	0.0459641	0.169133	0.0171489	6.04505e-23	97.2712	0.0348921	0.0211594	0.0200725	0.291815	Variant not present	Variant not present	Variant not present	Variant not present	Variant not present	Variant not present	Variant not present	Variant not present
ACP5	Cardiometabolic	rs73003174	19	11805044	A	T	0.0197602	0.151785	0.0268385	1.55375e-08	31.9846	0.0156099	0.0210156	0.0303438	0.488571	0.0052	-0.6238	0.2981	0.0363861	Variant not present	Variant not present	Variant not present	Variant not present
ACP5	Cardiometabolic	rs74181610	19	11839610	G	T	0.132604	0.261082	0.0105587	5.50808e-135	611.411	0.146459	0.00217845	0.00937074	0.816171	0.171518	-0.00649221	0.0188622	0.730702	0.2117	-0.0074	0.0192	0.6999
ACP5	Cardiometabolic	rs74773471	19	12594015	T	C	0.0371145	0.124132	0.0197319	3.15602e-10	39.5758	0.0259229	0.026548	0.0241372	0.271384	Variant not present	Variant not present	Variant not present	Variant not present	Variant not present	Variant not present	Variant not present	Variant not present
ACP5	Cardiometabolic	rs76151643	19	12132535	T	A	0.0122183	-0.247285	0.0329093	5.72796e-14	56.4623	0.00954082	0.000671709	0.0321407	0.983326	Variant not present	Variant not present	Variant not present	Variant not present	Variant not present	Variant not present	Variant not present	Variant not present
ACP5	Cardiometabolic	rs78411970	19	11836395	T	C	0.983415	0.172341	0.028476	1.42929e-09	36.6285	0.987007	0.0367072	0.0280902	0.191293	Variant not present	Variant not present	Variant not present	Variant not present	0.9842	0.1005	0.0637	0.1146
ACP5	Cardiometabolic	rs80132751	19	11679937	A	G	0.307068	-0.0706932	0.00861499	2.28981e-16	67.3358	0.318514	-0.0170935	0.00820975	0.0373337	0.2826	-0.0222	0.0275	0.419509	0.1841	0.0379	0.0202	0.0613
ACP6	Oncology	rs11240072	1	146491057	A	C	0.211995	-0.0640097	0.0108591	3.75734e-09	34.7459	0.253503	-0.0189053	0.00975808	0.052696	0.4072	-0.0061	0.0238	0.797717	0.1807	0.0199	0.0236	0.3982
ACP6	Oncology	rs11240130	1	147283701	A	G	0.140467	-0.231615	0.0109958	1.7049e-98	443.69	0.137472	0.00522845	0.00887823	0.555924	0.213108	0.00475443	0.0161013	0.767777	0.0298	-0.0517	0.0501	0.3016
ACP6	Oncology	rs11261249	1	147826789	A	C	0.112321	-0.109056	0.0141153	1.10892e-14	59.6924	0.129899	0.00894071	0.0153093	0.559217	0.182926	-0.0546149	0.0201217	0.0066429	0.0411	-0.0959	0.0413	0.0202
ACP6	Oncology	rs113085271	1	147070727	T	C	0.0160886	0.311396	0.0301187	4.69786e-25	106.894	0.0101602	0.0188875	0.0370812	0.610503	Variant not present	Variant not present	Variant not present	Variant not present	Variant not present	Variant not present	Variant not present	Variant not present
ACP6	Oncology	rs11587105	1	146498703	A	G	0.265743	-0.13686	0.00988418	1.33814e-43	191.722	0.239994	-0.00428331	0.00908864	0.63744	0.0982	-0.0028	0.0417	0.946465	0.1665	0.0147	0.021	0.4855
ACP6	Oncology	rs116262395	1	147226837	A	G	0.0123354	0.550863	0.0361063	1.48491e-52	232.767	0.00806814	0.0553527	0.0358781	0.12288	Variant not present	Variant not present	Variant not present	Variant not present	Variant not present	Variant not present	Variant not present	Variant not present
ACP6	Oncology	rs11800992	1	146501783	A	C	0.137398	-0.148426	0.0111149	1.12512e-40	178.324	0.134965	-0.0116657	0.00946592	0.217803	0.0984968	-0.00158498	0.0232336	0.945611	0.181	0.0211	0.0203	0.2987
ACP6	Oncology	rs11803287	1	146819024	A	G	0.0861574	-0.274925	0.016078	1.49796e-65	292.391	0.0779099	-0.0226884	0.0154831	0.14282	0.0245	-0.0285	0.0787	0.717251	Variant not present	Variant not present	Variant not present	Variant not present
ACP6	Oncology	rs12023381	1	147265367	T	C	0.191241	0.251955	0.0096874	3.97192e-149	676.443	0.197731	0.000435564	0.00768881	0.954825	0.260125	-0.00977778	0.0150458	0.515779	0.0409	-0.0938	0.0432	0.02981
ACP6	Oncology	rs12093422	1	147743057	A	G	0.0252528	-0.176221	0.0269403	6.10239e-11	42.7869	Variant not present	Variant not present	Variant not present	Variant not present	0.0740881	0.0506265	0.0293047	0.0840613	0.0971	0.0012	0.0267	0.9629
ACP6	Oncology	rs12130062	1	147782766	G	A	0.0361588	-0.43073	0.0202656	3.01231e-100	451.743	0.0184936	0.0501982	0.0359533	0.162652	Variant not present	Variant not present	Variant not present	Variant not present	Variant not present	Variant not present	Variant not present	Variant not present
ACP6	Oncology	rs12561867	1	147801691	A	G	0.0721849	0.162942	0.0145909	5.88844e-29	124.71	Variant not present	Variant not present	Variant not present	Variant not present	0.1123	0.036	0.0458	0.431852	0.0147	-0.0581	0.0819	0.4781
ACP6	Oncology	rs138010576	1	147815787	CCG	C	0.0950535	0.121922	0.0145712	5.89658e-17	70.0122	Variant not present	Variant not present	Variant not present	Variant not present	Variant not present	Variant not present	Variant not present	Variant not present	0.4584	0.0073	0.018	0.684
ACP6	Oncology	rs138590699	1	147792807	C	A	0.0359165	-0.349796	0.0216261	7.60677e-59	261.621	0.0268549	-0.00241111	0.0298567	0.935636	Variant not present	Variant not present	Variant not present	Variant not present	Variant not present	Variant not present	Variant not present	Variant not present
ACP6	Oncology	rs140640877	1	147093450	T	C	0.0164374	-0.729955	0.0314069	1.71791e-119	540.184	0.0114707	0.0217158	0.0330682	0.511377	Variant not present	Variant not present	Variant not present	Variant not present	Variant not present	Variant not present	Variant not present	Variant not present
ACP6	Oncology	rs142034752	1	146498890	G	A	0.0198193	0.175736	0.0305741	9.03712e-09	33.038	0.0174262	-0.026482	0.0331878	0.424903	Variant not present	Variant not present	Variant not present	Variant not present	Variant not present	Variant not present	Variant not present	Variant not present
ACP6	Oncology	rs143766704	1	146499081	C	T	0.0201481	0.237503	0.0295804	9.822e-16	64.4659	0.0172535	0.0122455	0.028226	0.664405	0.0466	0.007	0.0489	0.886172	0.0193	0.0264	0.0579	0.6488
ACP6	Oncology	rs143912971	1	147372010	G	A	0.0279063	-0.430994	0.0252229	1.84162e-65	291.98	0.0228074	0.0309972	0.0278358	0.265461	0.0067	0.1852	0.2628	0.480985	Variant not present	Variant not present	Variant not present	Variant not present
ACP6	Oncology	rs143926969	1	147275241	AAAAAAC	A	0.0142505	0.231637	0.0323295	7.78395e-13	51.3355	0.0148904	0.0091997	0.0262135	0.725623	0.0155	-0.0271	0.0808	0.737326	Variant not present	Variant not present	Variant not present	Variant not present
ACP6	Oncology	rs149184726	1	147334232	A	G	0.0212504	-0.854481	0.0261951	2.14289e-233	1064.06	0.0257884	-0.0215573	0.019906	0.278829	0.12181	-0.0180936	0.0200802	0.367553	0.0329	-0.0016	0.045	0.9714
ACP6	Oncology	rs150398775	1	147042602	T	C	0.0121803	0.364316	0.0345981	6.28637e-26	110.88	0.0110559	0.0407233	0.031706	0.199001	0.0471861	0.0417812	0.0308442	0.175549	0.0176	-0.0048	0.0619	0.9383
ACP6	Oncology	rs17355830	1	146671073	T	C	0.978263	0.275304	0.0260068	3.46657e-26	112.06	0.981933	-0.00793473	0.0254527	0.755235	0.9925	0.0056	0.2063	0.978344	Variant not present	Variant not present	Variant not present	Variant not present
ACP6	Oncology	rs182554970	1	147179266	C	T	0.0232713	0.366337	0.0263407	5.69377e-44	193.422	0.0190242	0.0473084	0.025094	0.0593963	Variant not present	Variant not present	Variant not present	Variant not present	Variant not present	Variant not present	Variant not present	Variant not present
ACP6	Oncology	rs1983857	1	146495331	C	G	0.708824	-0.145508	0.00908141	8.88178e-58	256.724	0.708259	-0.0197518	0.00871468	0.0234209	0.676	0.0036	0.0255	0.887731	0.6802	0.003	0.0168	0.8603
ACP6	Oncology	rs2352860	1	147252479	C	G	0.0533536	0.2615	0.0168731	3.57355e-54	240.189	0.0557879	-0.0138081	0.0137821	0.316399	Variant not present	Variant not present	Variant not present	Variant not present	0.056	-0.0253	0.0344	0.4621
ACP6	Oncology	rs4630166	1	147336704	C	G	0.982173	0.32962	0.0288618	3.29762e-30	130.431	0.985133	-0.00284367	0.0270299	0.916213	0.993	-0.0602	0.2159	0.780373	0.9836	0.0472	0.0646	0.4647
ACP6	Oncology	rs4950459	1	147010885	A	T	0.396641	0.307023	0.00792855	0	1499.53	0.391521	-0.0143507	0.00645812	0.0262752	0.34298	-0.0088856	0.0144845	0.539574	0.0988	-0.0378	0.0318	0.2344
ACP6	Oncology	rs543163	1	147826275	T	G	0.801478	-0.112517	0.0095304	3.62994e-32	139.384	0.799448	-0.0052626	0.00786282	0.503303	0.554985	-0.00611125	0.0139014	0.660216	0.2604	0.0005	0.0187	0.9769
ACP6	Oncology	rs587599200	1	147418001	T	G	0.0457676	-0.165453	0.0199545	1.11815e-16	68.7492	0.0372686	0.0346287	0.0234974	0.140556	0.0151	0.3934	0.1098	0.000339829	Variant not present	Variant not present	Variant not present	Variant not present
ACP6	Oncology	rs587631217	1	146955059	G	T	0.0104926	0.259419	0.0394101	4.62488e-11	43.33	0.00619965	0.0183475	0.0512441	0.720313	Variant not present	Variant not present	Variant not present	Variant not present	Variant not present	Variant not present	Variant not present	Variant not present
ACP6	Oncology	rs61657066	1	147115432	G	T	0.0101721	0.655589	0.0382352	6.70656e-66	293.993	0.00992836	-1.55615e-05	0.0319572	0.999611	0.0061	0.064	0.1823	0.725536	0.1954	0.0235	0.0199	0.2373
ACP6	Oncology	rs61754125	1	147092112	A	G	0.0384238	-0.643167	0.0200697	2.44343e-225	1026.99	0.0308328	-0.0227744	0.0188478	0.226919	0.0067	0.1157	0.1368	0.397687	Variant not present	Variant not present	Variant not present	Variant not present
ACP6	Oncology	rs6672945	1	147349016	T	C	0.0295411	0.2423	0.0226607	1.10332e-26	114.33	0.0311958	-0.0330309	0.0208058	0.112382	0.0361139	-0.0216402	0.0398304	0.586918	0.2492	0.0015	0.0183	0.9352
ACP6	Oncology	rs670634	1	147018115	A	T	0.0130401	-0.26602	0.0360957	1.70805e-13	54.3147	0.014161	-0.00591143	0.0319094	0.853028	0.0058	0.2662	0.2012	0.185815	0.0715	0.029	0.0357	0.4164
ACP6	Oncology	rs71584658	1	147146863	GT	G	0.485592	-0.355926	0.0085374	0	1738.07	0.46671	-0.0114741	0.00737448	0.119727	0.3292	-0.0075	0.0213	0.724754	Variant not present	Variant not present	Variant not present	Variant not present
ACP6	Oncology	rs72691048	1	146745610	A	G	0.973191	0.255414	0.0234932	1.56964e-27	118.197	0.972709	0.0228584	0.0207746	0.2712	0.9814	-0.0372	0.1488	0.802587	0.9799	-0.08	0.0573	0.1627
ACP6	Oncology	rs72700369	1	147155449	A	G	0.0725657	0.451073	0.0155784	2.4322e-184	838.394	0.0670206	-0.0300777	0.0149515	0.044253	0.0052	-0.4789	0.343	0.162651	0.0134	-0.1628	0.0795	0.04068
ACP6	Oncology	rs72706470	1	146622197	A	G	0.033763	-0.265856	0.0210163	1.11892e-36	160.022	0.0347787	-0.00970306	0.0178114	0.585915	0.024	0.0831	0.1345	0.536678	0.1852	0.016	0.0203	0.4308
ACP6	Oncology	rs7554500	1	147321489	A	G	0.984054	-0.285337	0.030221	3.66775e-21	89.1453	0.984531	0.0228877	0.0273564	0.40279	0.939172	0.0572283	0.0300157	0.0565708	0.9741	-0.0008	0.0497	0.9867
ACP6	Oncology	rs75733997	1	147217775	T	C	0.0262306	0.371533	0.0242697	6.70502e-53	234.351	0.0309918	0.0043825	0.0194226	0.821482	0.0052	0.3967	0.263	0.131461	Variant not present	Variant not present	Variant not present	Variant not present
ACP6	Oncology	rs76327000	1	146638960	C	T	0.0287412	0.139155	0.0226524	8.09525e-10	37.7372	0.0242408	0.0319959	0.0254053	0.207878	Variant not present	Variant not present	Variant not present	Variant not present	Variant not present	Variant not present	Variant not present	Variant not present
ACP6	Oncology	rs77982631	1	147193545	G	A	0.0221402	0.379545	0.026918	3.79577e-45	198.811	0.0263024	-0.0318471	0.0215995	0.140365	0.0097	0.0229	0.143	0.872771	Variant not present	Variant not present	Variant not present	Variant not present
ACP6	Oncology	rs78546908	1	147147433	A	G	0.127146	-0.834592	0.0114111	0	5349.26	0.132617	0.0082165	0.00980522	0.402047	0.196882	-0.0286632	0.0175835	0.103077	0.0292	-0.0367	0.0505	0.4675
ACP6	Oncology	rs78684961	1	147077494	A	T	0.021214	0.187191	0.0274236	8.73575e-12	46.593	0.0170828	-0.0333488	0.0248804	0.180126	Variant not present	Variant not present	Variant not present	Variant not present	Variant not present	Variant not present	Variant not present	Variant not present
ACP6	Oncology	rs78712378	1	147107250	T	C	0.0470271	0.393165	0.017949	2.34963e-106	479.81	0.0508052	0.016218	0.0155974	0.298438	Variant not present	Variant not present	Variant not present	Variant not present	Variant not present	Variant not present	Variant not present	Variant not present
ACP6	Oncology	rs79096114	1	147233502	C	G	0.0121301	-0.605023	0.038682	3.83089e-55	244.639	0.0136297	-0.0076324	0.0358221	0.831277	Variant not present	Variant not present	Variant not present	Variant not present	Variant not present	Variant not present	Variant not present	Variant not present
ACP6	Oncology	rs79112096	1	147314940	G	T	0.0744773	0.268596	0.0145254	2.4188e-76	341.934	0.0746797	-0.00781817	0.0123043	0.525166	0.0575627	-0.0528558	0.0303706	0.0817958	0.0388	0.0129	0.0411	0.754
ACP6	Oncology	rs79372002	1	147169202	T	G	0.0984316	0.239202	0.0131309	3.80715e-74	331.849	0.0935226	0.0216919	0.0123633	0.0793389	0.0145	0.2637	0.1127	0.019292	0.0316	0.0273	0.0464	0.5565
ACP6	Oncology	rs80335568	1	147100734	T	C	0.0153747	0.236767	0.0311317	2.84119e-14	57.8411	0.0226011	-0.00762045	0.0239309	0.750154	0.159755	-0.0265465	0.0189451	0.161146	Variant not present	Variant not present	Variant not present	Variant not present
ACP6	Oncology	rs9438043	1	147362531	T	G	0.0493415	0.159472	0.0176596	1.71159e-19	81.5468	0.045168	0.0321136	0.0152349	0.0350395	0.185425	0.00286458	0.0171494	0.867341	0.1202	0.0189	0.024	0.4319
ACRBP	Oncology II	rs541949126	12	6656558	A	AAAAG	0.276628	-0.0516152	0.00848457	1.17641e-09	37.008	0.263903	0.00409114	0.00684972	0.550326	0.4874	-0.0116	0.0179	0.516956	0.4669	-0.0078	0.0182	0.6674
ACRBP	Oncology II	rs7307912	12	6854695	T	C	0.235122	-0.0494519	0.00890634	2.81715e-08	30.8296	0.228981	-0.0115785	0.00778218	0.136796	0.157967	-0.00568934	0.0193655	0.76892	0.17	-0.0098	0.0208	0.6367
ACRBP	Oncology II	rs7959658	12	6754191	G	A	0.361059	0.160696	0.00782974	1.31856e-93	421.226	0.334616	0.0178796	0.00697831	0.010402	0.0337067	0.0199356	0.069614	0.774593	0.1538	-0.0086	0.022	0.6953
ACRBP	Oncology II	rs7967888	12	6897239	G	A	0.0751083	0.094852	0.0144793	5.72005e-11	42.9139	0.0627278	-0.00684236	0.0139939	0.624875	Variant not present	Variant not present	Variant not present	Variant not present	0.0135	-0.0626	0.0794	0.4307
ACRBP	Oncology II	rs7973027	12	6688973	A	C	0.685014	-0.0722279	0.00815405	8.15267e-19	78.4627	0.675265	0.0102087	0.00682367	0.134636	0.623433	0.00344005	0.0144414	0.811721	0.9282	-0.0053	0.0332	0.8738
ACRV1	Inflammation II	rs77322490	11	125701344	T	C	0.189053	0.0657608	0.00628231	1.21675e-25	109.571	0.184488	-0.0258444	0.00774882	0.000852161	0.205021	-0.0183253	0.0164012	0.263858	0.0772	-0.0247	0.0298	0.4068
ACTA2	Cardiometabolic	rs1324551	10	90751516	T	C	0.498774	-0.0602131	0.00682485	1.11815e-18	77.8387	0.497709	-0.00451682	0.00598294	0.450279	0.49558	-0.0209349	0.0130814	0.10952	0.7868	0.0033	0.0194	0.8642
ACVRL1	Neurology	rs113598855	12	52289255	C	T	0.0464911	-0.142054	0.0171509	1.20531e-16	68.6014	0.0365848	0.0167889	0.0195101	0.389501	Variant not present	Variant not present	Variant not present	Variant not present	Variant not present	Variant not present	Variant not present	Variant not present
ACVRL1	Neurology	rs117275373	12	51794686	A	G	0.121411	-0.0633585	0.011159	1.36424e-08	32.2373	0.114514	-0.0177268	0.0100016	0.0763278	0.17082	-0.00523163	0.0182928	0.774883	0.0293	0.0736	0.0499	0.1404
ACVRL1	Neurology	rs117723520	12	52003177	T	C	0.0579163	0.150469	0.0160672	7.60326e-21	87.7028	0.0515811	-0.0319441	0.0170512	0.0610106	Variant not present	Variant not present	Variant not present	Variant not present	0.0128	0.0374	0.0806	0.6428
ACVRL1	Neurology	rs150466281	12	52308674	A	T	0.087837	0.164848	0.0127939	5.47394e-38	166.02	0.0940823	0.00270027	0.0108847	0.804074	0.131658	0.00417897	0.0201798	0.835942	0.0496	0.013	0.0368	0.7247
ACVRL1	Neurology	rs2277383	12	52314388	G	T	0.112604	-0.240388	0.0114068	1.37436e-98	444.118	0.117591	-0.0102143	0.00941859	0.27815	0.315753	-0.0413947	0.0141359	0.00340777	0.0213	-0.0191	0.0591	0.7472
ACVRL1	Neurology	rs2684333	12	52350855	T	C	0.968333	0.139261	0.0209192	2.79319e-11	44.3168	0.972335	0.0033821	0.021844	0.876956	Variant not present	Variant not present	Variant not present	Variant not present	0.9722	0.032	0.0548	0.5595
ACVRL1	Neurology	rs551276921	12	52242193	T	C	0.0107339	0.260097	0.0377295	5.43501e-12	47.5235	0.0108449	-0.0371907	0.0343412	0.27882	Variant not present	Variant not present	Variant not present	Variant not present	Variant not present	Variant not present	Variant not present	Variant not present
ACVRL1	Neurology	rs572790003	12	51981343	T	TAA	0.795195	-0.0513115	0.00905827	1.4737e-08	32.0877	0.834782	-0.00216556	0.00946561	0.819039	0.9883	0.0552	0.121	0.648247	Variant not present	Variant not present	Variant not present	Variant not present
ACVRL1	Neurology	rs61914025	12	52316990	A	G	0.0436389	-0.116552	0.0178085	5.95937e-11	42.8336	0.0432741	0.000932344	0.0162229	0.95417	Variant not present	Variant not present	Variant not present	Variant not present	Variant not present	Variant not present	Variant not present	Variant not present
ACVRL1	Neurology	rs73111518	12	52299538	C	A	0.0276636	-0.187494	0.022468	7.12525e-17	69.6379	0.0184932	0.038329	0.024683	0.12046	Variant not present	Variant not present	Variant not present	Variant not present	Variant not present	Variant not present	Variant not present	Variant not present
ACVRL1	Neurology	rs74492597	12	52285443	C	A	0.0673233	0.561081	0.0145497	0	1487.11	0.0769984	-0.00612001	0.0118854	0.60661	0.13591	0.0193353	0.0204769	0.345044	0.0444	-0.0096	0.0384	0.802
ACVRL1	Neurology	rs77122453	12	52338013	G	A	0.0125278	0.438773	0.0328491	1.07523e-40	178.416	0.0137192	0.0187805	0.0260651	0.471203	0.0100154	-0.000114816	0.0659839	0.998612	0.0684	0.0067	0.0313	0.831
ACY1	Cardiometabolic	rs150416778	3	52016836	T	C	0.0200859	-0.462066	0.0264537	2.55859e-68	305.095	0.0149518	-0.0436894	0.0328391	0.183384	Variant not present	Variant not present	Variant not present	Variant not present	Variant not present	Variant not present	Variant not present	Variant not present
ACY1	Cardiometabolic	rs36101994	3	51768769	G	A	0.281617	-0.0507988	0.00801497	2.32782e-10	40.1701	0.270748	0.0111249	0.00747673	0.136768	0.0787197	0.0237286	0.0269942	0.379388	0.1078	-0.0453	0.0257	0.0782
ACY1	Cardiometabolic	rs58412051	3	51765507	T	C	0.114312	-0.0768176	0.0111685	6.06736e-12	47.3077	0.118775	0.0140731	0.00978434	0.150341	0.0626516	0.034825	0.0283111	0.218666	0.2533	0.0083	0.0181	0.6462
ACY3	Cardiometabolic II	rs11227978	11	67583918	A	G	0.950103	-0.154376	0.0191506	7.55788e-16	64.9823	0.951839	0.00596355	0.0167109	0.721193	0.9495	-0.0233	0.0498	0.639876	Variant not present	Variant not present	Variant not present	Variant not present
ACY3	Cardiometabolic II	rs113780245	11	66983146	A	G	0.979662	0.155279	0.0277784	2.27164e-08	31.2472	0.980632	-0.0304107	0.0256346	0.235497	Variant not present	Variant not present	Variant not present	Variant not present	0.9819	0.0442	0.0601	0.4616
ACY3	Cardiometabolic II	rs117239013	11	66497682	A	G	0.0444879	0.153098	0.0184697	1.14051e-16	68.7099	0.0419042	-0.0300514	0.0154197	0.0513079	Variant not present	Variant not present	Variant not present	Variant not present	Variant not present	Variant not present	Variant not present	Variant not present
ACY3	Cardiometabolic II	rs117574517	11	66748997	A	C	0.0153653	-0.209549	0.0326577	1.39412e-10	41.1718	0.018468	0.0587038	0.0239189	0.0141164	Variant not present	Variant not present	Variant not present	Variant not present	Variant not present	Variant not present	Variant not present	Variant not present
ACY3	Cardiometabolic II	rs117945503	11	67385975	T	C	0.0170645	-0.390661	0.0293715	2.29403e-40	176.908	0.0129005	0.0101925	0.0274988	0.710896	0.0010199	0.75694	0.29502	0.0102961	Variant not present	Variant not present	Variant not present	Variant not present
ACY3	Cardiometabolic II	rs192320635	11	66758566	T	G	0.917118	0.079837	0.0143188	2.46553e-08	31.0882	0.905447	-0.0119159	0.0110945	0.282804	0.9758	-0.0317	0.0701	0.651117	Variant not present	Variant not present	Variant not present	Variant not present
ACY3	Cardiometabolic II	rs192744022	11	67485660	C	A	0.0152342	-0.249977	0.0326043	1.76076e-14	58.7828	0.0125857	-0.0327943	0.0339129	0.333537	Variant not present	Variant not present	Variant not present	Variant not present	Variant not present	Variant not present	Variant not present	Variant not present
ACY3	Cardiometabolic II	rs2509717	11	67416375	C	T	0.0959488	0.235814	0.0129485	4.17157e-74	331.665	0.0873669	0.0144196	0.0115913	0.213498	0.132442	0.0681771	0.0210063	0.00117225	0.2919	0.0051	0.0173	0.7706
ACY3	Cardiometabolic II	rs3758938	11	67402362	G	T	0.312397	0.274456	0.00816017	5.40754e-248	1131.22	0.292947	0.00101895	0.00662608	0.877784	0.11762	0.0326824	0.020736	0.114999	0.1669	0.0062	0.0212	0.7715
ACY3	Cardiometabolic II	rs475325	11	67785062	T	C	0.237801	-0.0490153	0.00891606	3.85381e-08	30.2216	0.226122	-0.0117422	0.00720893	0.103347	0.166542	-0.000768872	0.0177973	0.965541	0.2878	-0.0293	0.0174	0.09215
ACY3	Cardiometabolic II	rs533179856	11	67249810	AT	A	0.0174688	-0.202254	0.0324928	4.82859e-10	38.7454	0.0169327	-0.0334924	0.0291695	0.250885	0.0149	-0.0652	0.1058	0.537725	Variant not present	Variant not present	Variant not present	Variant not present
ACY3	Cardiometabolic II	rs536817890	11	67523494	ATT	A	0.2794	-0.0553041	0.00910699	1.25771e-09	36.8778	0.296034	0.0043646	0.00839113	0.602963	0.5516	0.0354	0.0248	0.153459	Variant not present	Variant not present	Variant not present	Variant not present
ACY3	Cardiometabolic II	rs58612919	11	67501435	T	G	0.902493	-0.0801338	0.0133514	1.95038e-09	36.0228	0.893881	-0.00357422	0.0118713	0.763352	0.9227	-0.0531	0.0427	0.213662	0.9075	-0.0031	0.0274	0.9095
ACY3	Cardiometabolic II	rs61088349	11	66530690	G	A	0.0685067	-0.0993616	0.0149455	2.9662e-11	44.1994	0.0762065	-0.0265426	0.0115509	0.0215688	0.126361	0.0158201	0.0199257	0.427222	0.0623	-0.0548	0.0331	0.09728
ACY3	Cardiometabolic II	rs61889872	11	67283606	A	G	0.0276906	-0.206173	0.0232807	8.2966e-19	78.4281	0.0297081	0.00450901	0.0192319	0.814631	0.00922095	0.022588	0.0790006	0.774938	Variant not present	Variant not present	Variant not present	Variant not present
ACY3	Cardiometabolic II	rs628770	11	67313763	A	T	0.985913	0.359033	0.0321976	7.08598e-29	124.343	0.987667	-0.0207751	0.0273335	0.447219	0.930657	0.00020966	0.0262602	0.99363	0.9614	-0.0133	0.0414	0.7474
ACY3	Cardiometabolic II	rs681039	11	67313236	A	T	0.0274551	-0.195711	0.024667	2.12031e-15	62.9503	0.0216006	-0.0140517	0.0258378	0.586551	0.0071	-0.0453	0.1489	0.760952	Variant not present	Variant not present	Variant not present	Variant not present
ACY3	Cardiometabolic II	rs76473208	11	67566898	T	C	0.458207	0.0607231	0.00819573	1.27145e-13	54.895	0.471989	0.00414448	0.00714211	0.561721	0.6444	0.0137	0.0223	0.538984	0.1305	0.009	0.0244	0.7131
ACY3	Cardiometabolic II	rs78755659	11	67132804	A	G	0.0105745	-0.223043	0.0370475	1.73912e-09	36.2459	0.01365	-0.00521885	0.0260169	0.841016	Variant not present	Variant not present	Variant not present	Variant not present	Variant not present	Variant not present	Variant not present	Variant not present
ACY3	Cardiometabolic II	rs79909994	11	67506993	T	G	0.280791	-0.0660953	0.00915433	5.19398e-13	52.13	0.275265	0.00946036	0.00856697	0.26947	0.5318	0.0249	0.0242	0.303515	Variant not present	Variant not present	Variant not present	Variant not present
ACY3	Cardiometabolic II	rs896437	11	66650839	T	C	0.0667789	-0.102106	0.0151953	1.82222e-11	45.1527	0.0772266	-0.0237103	0.0115236	0.0396338	0.12137	0.0175132	0.0204922	0.392756	0.0564	-0.0082	0.0337	0.8069
ACYP1	Inflammation II	rs200396368	14	75668381	AT	A	0.010199	0.405017	0.0394711	1.05512e-24	105.29	0.0101845	0.0152821	0.0336857	0.650068	0.0156	0.0894	0.0808	0.268538	0.2214	-0.0183	0.0214	0.3929
ACYP1	Inflammation II	rs2012627	14	75443103	A	G	0.534537	-0.136109	0.00752247	3.57849e-73	327.38	0.540123	-0.00719813	0.00603961	0.233332	0.817717	-0.00229968	0.0173046	0.894277	0.3701	0.0271	0.0162	0.09384
ACYP1	Inflammation II	rs35797567	14	74696743	T	C	0.338297	0.0436571	0.00791744	3.50695e-08	30.4047	0.33549	0.00178079	0.0064967	0.784003	0.183533	0.00689231	0.0181054	0.703444	0.1485	-0.0137	0.0223	0.5404
ACYP1	Inflammation II	rs7156328	14	75532941	C	T	0.476299	-0.157744	0.00747584	7.87227e-99	445.231	0.480511	-0.00617088	0.00603866	0.306831	0.813872	-0.000436326	0.0168939	0.979395	0.2205	0.0473	0.019	0.01273
ACYP1	Inflammation II	rs75948138	14	75530041	G	C	0.0110197	-1.26254	0.0357813	9.977e-273	1245.02	0.0108639	-0.0367793	0.0321438	0.252537	Variant not present	Variant not present	Variant not present	Variant not present	Variant not present	Variant not present	Variant not present	Variant not present
ADA2	Cardiometabolic	rs547906480	22	17593879	GT	G	0.0961643	-0.0998209	0.0137964	4.64622e-13	52.3494	0.102782	0.00661196	0.0113149	0.558978	0.178	0.0277	0.0285	0.331085	Variant not present	Variant not present	Variant not present	Variant not present
ADA2	Cardiometabolic	rs5747019	22	17677908	C	G	0.89811	0.0823038	0.0121884	1.45211e-11	45.5981	0.907792	-0.00465187	0.0127243	0.714671	0.753156	-0.0103072	0.0176285	0.558758	0.8808	-0.0056	0.0244	0.8185
ADA2	Cardiometabolic	rs5748990	22	17732356	C	A	0.544843	-0.0711375	0.00767729	1.93286e-20	85.8581	0.586611	0.0115655	0.00808605	0.15263	0.8785	-0.0049	0.0369	0.894358	0.6243	0.0051	0.0162	0.7531
ADA2	Cardiometabolic	rs62239193	22	17693934	T	C	0.0310835	0.156132	0.0214565	3.42137e-13	52.95	0.0222813	-0.00762648	0.0267305	0.775406	Variant not present	Variant not present	Variant not present	Variant not present	Variant not present	Variant not present	Variant not present	Variant not present
ADA2	Cardiometabolic	rs6518669	22	17653038	T	C	0.31918	0.123821	0.00786674	8.07235e-56	247.742	0.313779	0.016217	0.00710152	0.0223954	0.176376	-0.00938478	0.0183907	0.609841	0.22	-0.0203	0.0189	0.2839
ADA2	Cardiometabolic	rs727188	22	17722982	T	G	0.513337	-0.164782	0.00743032	5.72796e-109	491.818	0.57286	-0.0142043	0.00824299	0.0848524	0.832576	0.0326475	0.0221567	0.140622	0.7269	0.0111	0.0177	0.5308
ADA2	Cardiometabolic	rs737963	22	17709771	C	T	0.61157	0.206755	0.00757212	3.71535e-164	745.551	0.652037	0.00330998	0.00655032	0.613338	0.884988	-0.00194247	0.0217958	0.928985	0.8131	0.0034	0.0202	0.867
ADA2	Cardiometabolic	rs9617973	22	17696457	C	T	0.0147752	-0.218836	0.0322663	1.18359e-11	45.998	0.0205342	-0.0270977	0.0295365	0.358917	0.0051	-0.2718	0.2975	0.36092	0.1861	0.0178	0.0229	0.4369
ADAM12	Inflammation II	rs10901514	10	127700066	C	T	0.407826	0.123902	0.00773557	9.69393e-58	256.55	0.409852	0.00545359	0.00615965	0.375955	0.373125	0.00843056	0.0136979	0.538248	0.2498	-0.0163	0.018	0.3663
ADAM12	Inflammation II	rs11244909	10	127944593	C	T	0.609433	0.129391	0.00780317	9.4189e-62	274.958	0.60649	0.00400931	0.0061352	0.513439	0.51196	0.018129	0.0130136	0.163595	0.2904	0.0101	0.0175	0.5649
ADAM12	Inflammation II	rs12764903	10	127794751	C	T	0.741326	0.0560728	0.00884089	2.26162e-10	40.2265	0.734697	-0.00548086	0.00729732	0.452605	0.554994	-0.000188049	0.0138872	0.989196	0.5518	-0.0261	0.0158	0.09816
ADAM12	Inflammation II	rs7082031	10	128038717	C	T	0.551224	-0.104229	0.00766704	4.32116e-42	184.808	0.567609	0.00702355	0.00623243	0.25977	0.503053	-0.00116383	0.0133325	0.930438	0.3999	0.0016	0.0161	0.9198
ADAM15	Cardiometabolic	rs10158536	1	156016884	A	G	0.985834	-0.584892	0.0320696	2.56803e-74	332.632	0.987117	0.0357541	0.0283621	0.207442	0.998707	0.0820978	0.292677	0.779089	0.7901	0.0097	0.0193	0.6145
ADAM15	Cardiometabolic	rs10752606	1	154711080	A	T	0.819208	0.0673008	0.0109347	7.51709e-10	37.8815	0.811537	0.0157548	0.00971158	0.104747	0.9183	0.0836	0.0475	0.0784078	0.6169	-0.011	0.0163	0.4984
ADAM15	Cardiometabolic	rs10796932	1	154771063	A	C	0.861953	0.0928392	0.0110037	3.25312e-17	71.1845	0.870389	-0.00459419	0.00949987	0.628666	0.952906	0.00998558	0.0362385	0.782892	0.5323	0.0286	0.0159	0.07211
ADAM15	Cardiometabolic	rs10908428	1	154683564	T	C	0.658137	-0.0456135	0.00803899	1.39476e-08	32.1947	0.66953	-0.011778	0.00664173	0.0761733	0.780339	-0.0247505	0.0163058	0.129041	0.4397	-0.0031	0.0159	0.8471
ADAM15	Cardiometabolic	rs112315110	1	155962583	T	C	0.983518	0.190952	0.0317209	1.74671e-09	36.2374	0.982032	0.0394398	0.0280971	0.160409	0.9892	0.0599	0.1309	0.647239	0.957	0.0106	0.0403	0.7932
ADAM15	Cardiometabolic	rs114792036	1	155469304	G	A	0.0190358	0.737047	0.0277207	9.2683e-156	706.939	0.0154259	-0.0702459	0.0313099	0.0248601	Variant not present	Variant not present	Variant not present	Variant not present	Variant not present	Variant not present	Variant not present	Variant not present
ADAM15	Cardiometabolic	rs11580040	1	155198222	A	G	0.919485	0.224057	0.0139689	6.7515e-58	257.272	0.920416	0.0320108	0.0114386	0.00513431	0.975152	0.0621619	0.0463355	0.179738	0.7993	-0.0272	0.0202	0.179
ADAM15	Cardiometabolic	rs11590325	1	154756425	C	G	0.619852	-0.131278	0.00779099	1.05027e-63	283.922	0.5995	0.00225499	0.00623674	0.717677	0.833256	0.00971286	0.0179692	0.588832	0.8761	0.0032	0.0245	0.8944
ADAM15	Cardiometabolic	rs116831881	1	154794384	T	C	0.0404137	0.183189	0.0196564	1.16815e-20	86.8542	0.0385206	-0.0278609	0.0174925	0.11122	Variant not present	Variant not present	Variant not present	Variant not present	Variant not present	Variant not present	Variant not present	Variant not present
ADAM15	Cardiometabolic	rs12145618	1	154835734	A	G	0.0580249	-0.171066	0.0163744	1.51043e-25	109.143	0.0610202	-0.0135235	0.0130685	0.300755	Variant not present	Variant not present	Variant not present	Variant not present	0.0116	0.0081	0.104	0.938
ADAM15	Cardiometabolic	rs1218551	1	154801173	T	C	0.626956	0.0937601	0.00790584	1.91911e-32	140.65	0.64595	-0.00066289	0.00659993	0.919996	0.9259	0.004	0.0394	0.919135	0.826	0.0021	0.0208	0.9208
ADAM15	Cardiometabolic	rs1218574	1	154811677	G	A	0.871542	-0.175545	0.0112424	5.79562e-55	243.814	0.862912	0.0106752	0.00919756	0.24578	0.983099	-0.101889	0.0628892	0.105204	0.5708	0.0189	0.016	0.235
ADAM15	Cardiometabolic	rs1218583	1	154833978	T	G	0.056035	0.124933	0.016408	2.65461e-14	57.9753	0.058105	0.012575	0.0128451	0.327594	Variant not present	Variant not present	Variant not present	Variant not present	0.1572	0.0019	0.0217	0.9306
ADAM15	Cardiometabolic	rs12728678	1	154764715	T	C	0.218291	-0.12856	0.00915833	9.18544e-45	197.051	0.215174	-0.00766755	0.00752025	0.307924	0.178952	0.0291699	0.0171685	0.089312	0.1648	-0.0177	0.0211	0.4016
ADAM15	Cardiometabolic	rs138960065	1	154715965	T	C	0.0111807	0.269605	0.0382481	1.80385e-12	49.6862	0.0116848	-0.0293029	0.0367507	0.425251	0.000265606	-0.299608	0.565083	0.595972	Variant not present	Variant not present	Variant not present	Variant not present
ADAM15	Cardiometabolic	rs140309215	1	155054632	C	G	0.0178469	0.908137	0.0294211	3.3266e-209	952.763	0.0180806	-0.00294349	0.0262554	0.910736	Variant not present	Variant not present	Variant not present	Variant not present	Variant not present	Variant not present	Variant not present	Variant not present
ADAM15	Cardiometabolic	rs141649213	1	154760281	G	C	0.0132493	0.194582	0.0337211	7.91061e-09	33.2968	0.0146066	0.0131126	0.0279921	0.639471	Variant not present	Variant not present	Variant not present	Variant not present	Variant not present	Variant not present	Variant not present	Variant not present
ADAM15	Cardiometabolic	rs145815601	1	155027082	T	G	0.0374156	0.799293	0.0201957	0	1566.37	0.0368153	-0.0522978	0.0172812	0.00247576	Variant not present	Variant not present	Variant not present	Variant not present	Variant not present	Variant not present	Variant not present	Variant not present
ADAM15	Cardiometabolic	rs145986141	1	155235383	AATAAATAT	A	0.0821356	-0.230326	0.0141812	2.55918e-59	263.791	0.0781802	0.0331396	0.0116355	0.00439744	0.6857	0.0177	0.0197	0.368931	Variant not present	Variant not present	Variant not present	Variant not present
ADAM15	Cardiometabolic	rs148063273	1	155099572	T	C	0.0103586	0.921367	0.0391569	2.00909e-122	553.667	0.00910007	0.0855012	0.0359663	0.0174418	Variant not present	Variant not present	Variant not present	Variant not present	Variant not present	Variant not present	Variant not present	Variant not present
ADAM15	Cardiometabolic	rs149481318	1	154645937	C	T	0.0217534	-0.196659	0.0263682	8.77203e-14	55.6246	0.0246032	-0.0434744	0.0221673	0.0498562	0.00579432	-0.00599558	0.142717	0.96649	Variant not present	Variant not present	Variant not present	Variant not present
ADAM15	Cardiometabolic	rs199972531	1	155797967	A	G	0.0666208	-0.106075	0.0176433	1.83e-09	36.1465	0.0641514	0.0216174	0.0161516	0.180765	0.0622	0.0022	0.053	0.96689	Variant not present	Variant not present	Variant not present	Variant not present
ADAM15	Cardiometabolic	rs201712496	1	155545587	A	T	0.0197502	-0.617801	0.0308533	3.41665e-89	400.953	0.015411	0.0158841	0.0314455	0.613466	0.005	0.2934	0.2419	0.225169	Variant not present	Variant not present	Variant not present	Variant not present
ADAM15	Cardiometabolic	rs2025575	1	155848692	A	T	0.792272	0.291666	0.00977839	1.71396e-195	889.686	0.79563	-0.0328279	0.00761321	1.61811e-05	0.3936	-0.0357	0.0213	0.0937272	0.693	0.029	0.0175	0.09804
ADAM15	Cardiometabolic	rs2242194	1	154990297	C	G	0.631552	-0.354267	0.0078648	0	2029.02	0.615349	0.000769044	0.0062348	0.901832	0.0910264	0.0037491	0.023192	0.871578	0.629	0.0078	0.0162	0.629
ADAM15	Cardiometabolic	rs2364408	1	155970173	A	T	0.837738	0.117996	0.0121456	2.59777e-22	94.3836	0.626059	0.0120542	0.00806156	0.134843	0.6594	0.026	0.0257	0.311694	Variant not present	Variant not present	Variant not present	Variant not present
ADAM15	Cardiometabolic	rs4303067	1	155086571	T	C	0.437541	-0.307168	0.0076185	0	1625.6	0.432123	0.0240291	0.00604773	7.09031e-05	0.907113	-0.0160306	0.0234222	0.49371	0.3943	0.0073	0.016	0.6493
ADAM15	Cardiometabolic	rs4590664	1	155130811	C	T	0.312108	-0.363335	0.00823363	0	1947.3	0.302182	0.0361748	0.00654437	3.24587e-08	0.806833	-0.0133041	0.0182303	0.465524	0.0903	0.014	0.0282	0.6183
ADAM15	Cardiometabolic	rs528163074	1	154959519	T	C	0.987859	-0.384192	0.0387175	3.3075e-23	98.465	0.990213	-0.0254369	0.0368455	0.489963	0.994	0.1592	0.2122	0.453113	Variant not present	Variant not present	Variant not present	Variant not present
ADAM15	Cardiometabolic	rs548079062	1	155198347	A	AAAAAT	0.21479	-0.340319	0.00922628	7.78037e-298	1360.56	0.212529	0.0532346	0.00734136	4.12732e-13	0.6268	0.0074	0.0198	0.7086	0.1907	-0.0063	0.0205	0.7583
ADAM15	Cardiometabolic	rs549351826	1	155342244	T	C	0.0114722	0.882632	0.0368777	1.35519e-126	572.838	0.00748051	-0.0790442	0.0457353	0.0839348	Variant not present	Variant not present	Variant not present	Variant not present	Variant not present	Variant not present	Variant not present	Variant not present
ADAM15	Cardiometabolic	rs56162646	1	154769949	T	C	0.0330781	0.118094	0.0210822	2.12349e-08	31.3779	0.0312844	-0.0267554	0.0208886	0.200243	Variant not present	Variant not present	Variant not present	Variant not present	Variant not present	Variant not present	Variant not present	Variant not present
ADAM15	Cardiometabolic	rs568990579	1	156004087	CTT	C	0.739617	-0.16759	0.00921867	7.50585e-74	330.491	0.725078	-0.00639231	0.0077749	0.410978	0.844	0.02	0.0314	0.524162	Variant not present	Variant not present	Variant not present	Variant not present
ADAM15	Cardiometabolic	rs570475463	1	154860314	CA	C	0.305575	0.383809	0.00882334	0	1892.19	0.315395	0.0031147	0.00707603	0.659809	0.7107	0.0046	0.024	0.848003	Variant not present	Variant not present	Variant not present	Variant not present
ADAM15	Cardiometabolic	rs58774418	1	155635077	A	T	0.010089	0.853555	0.0409996	2.9363e-96	433.415	Variant not present	Variant not present	Variant not present	Variant not present	Variant not present	Variant not present	Variant not present	Variant not present	0.0633	0.0233	0.0327	0.4758
ADAM15	Cardiometabolic	rs6668261	1	154802321	T	C	0.0469861	-0.157973	0.01876	3.74197e-17	70.9088	0.0515486	-0.000661907	0.0153377	0.965578	0.0766513	0.038426	0.0291296	0.187123	0.2055	-0.0034	0.0195	0.8599
ADAM15	Cardiometabolic	rs6675468	1	155040654	T	C	0.106145	-0.609407	0.0122481	0	2475.58	0.098558	-0.00240926	0.0103299	0.815582	0.0102	0.0181	0.1538	0.906317	0.1232	-0.0034	0.024	0.8872
ADAM15	Cardiometabolic	rs6690891	1	154774966	C	T	0.19031	0.128423	0.00959511	7.47825e-41	179.137	0.191192	0.00880739	0.00774689	0.255583	0.183927	0.0425575	0.0168451	0.0115235	0.0924	0.0329	0.0272	0.2262
ADAM15	Cardiometabolic	rs6695407	1	154928707	A	G	0.025109	0.422828	0.0244074	3.11172e-67	300.113	0.0318672	-0.0110811	0.0173416	0.522828	0.00544007	-0.0211424	0.166464	0.898933	0.0718	0.0375	0.0307	0.222
ADAM15	Cardiometabolic	rs7365736	1	155089883	T	C	0.527688	0.454468	0.00762811	0	3549.55	0.544108	-0.0287364	0.00602056	1.81455e-06	0.1067	0.0026	0.0294	0.929531	0.2382	0.0096	0.0192	0.6174
ADAM15	Cardiometabolic	rs74543372	1	156016006	T	C	0.199437	-0.0908164	0.00942818	5.83311e-22	92.7839	0.192242	0.0210719	0.00795999	0.0081156	0.0321835	-0.040176	0.0405948	0.322329	0.1059	0.0177	0.0258	0.4919
ADAM15	Cardiometabolic	rs76024980	1	154828918	A	G	0.0176285	-0.389783	0.028545	1.88452e-42	186.46	0.0167066	-0.0061834	0.025989	0.81194	Variant not present	Variant not present	Variant not present	Variant not present	Variant not present	Variant not present	Variant not present	Variant not present
ADAM15	Cardiometabolic	rs77510509	1	154693004	T	C	0.89602	-0.0905831	0.0128054	1.5073e-12	50.0389	0.887938	-0.000888716	0.0109615	0.935381	0.920052	-0.0651595	0.0257494	0.0113892	0.9813	0.0517	0.0638	0.4172
ADAM15	Cardiometabolic	rs79271479	1	155991578	G	A	0.0552872	-0.313605	0.0167851	6.73752e-78	349.074	0.0457519	0.0085882	0.0161431	0.594724	Variant not present	Variant not present	Variant not present	Variant not present	0.0117	0.0471	0.1034	0.649
ADAM15	Cardiometabolic	rs79354365	1	155860198	T	C	0.0243319	-0.192635	0.0245066	3.82472e-15	61.788	0.0198891	0.0220239	0.0246118	0.370868	Variant not present	Variant not present	Variant not present	Variant not present	Variant not present	Variant not present	Variant not present	Variant not present
ADAM22	Neurology	rs11404353	7	87717825	GA	G	0.869722	0.176092	0.0131329	5.39635e-41	179.787	0.877788	0.00856015	0.0126599	0.498938	0.9117	-0.0554	0.0428	0.19553	Variant not present	Variant not present	Variant not present	Variant not present
ADAM22	Neurology	rs116965942	7	87358492	G	A	0.0258975	0.491217	0.0247997	2.57336e-87	392.332	0.0296935	0.0133658	0.0185593	0.471419	Variant not present	Variant not present	Variant not present	Variant not present	Variant not present	Variant not present	Variant not present	Variant not present
ADAM22	Neurology	rs117007889	7	86668457	A	G	0.0272399	0.148961	0.0242247	7.79005e-10	37.8119	0.0331617	-0.0599883	0.0207199	0.00378907	0.0089	-0.0963	0.1979	0.626535	Variant not present	Variant not present	Variant not present	Variant not present
ADAM22	Neurology	rs117055675	7	88258878	G	A	0.0236893	0.15585	0.0254744	9.48047e-10	37.4288	0.0243193	-0.044271	0.0223648	0.0477599	Variant not present	Variant not present	Variant not present	Variant not present	Variant not present	Variant not present	Variant not present	Variant not present
ADAM22	Neurology	rs117208713	7	86841246	T	C	0.0156568	-0.175638	0.0304273	7.8161e-09	33.3204	0.0114733	0.0316234	0.0318231	0.320357	Variant not present	Variant not present	Variant not present	Variant not present	Variant not present	Variant not present	Variant not present	Variant not present
ADAM22	Neurology	rs117693551	7	88026779	A	G	0.010989	0.218823	0.0390146	2.03784e-08	31.458	0.00946142	-0.0945401	0.0359483	0.00854117	Variant not present	Variant not present	Variant not present	Variant not present	Variant not present	Variant not present	Variant not present	Variant not present
ADAM22	Neurology	rs117857439	7	88155386	T	C	0.0732936	0.115302	0.0149366	1.16815e-14	59.5896	0.078527	0.0212577	0.0123851	0.0860904	0.0075046	0.0529616	0.104319	0.61167	0.0134	0.0231	0.0762	0.7622
ADAM22	Neurology	rs117960773	7	87527061	A	G	0.0104887	0.481118	0.0407073	3.11458e-32	139.688	0.0080652	0.0479009	0.0397365	0.228024	Variant not present	Variant not present	Variant not present	Variant not present	Variant not present	Variant not present	Variant not present	Variant not present
ADAM22	Neurology	rs11984161	7	87132251	G	T	0.0437773	-0.164575	0.0187488	1.66495e-18	77.0514	0.0407644	0.00770291	0.0158558	0.627102	0.0142443	0.0119413	0.0633485	0.850483	0.2252	-0.0076	0.0188	0.6856
ADAM22	Neurology	rs12704342	7	86713369	C	G	0.235291	0.121225	0.00888288	2.10184e-42	186.242	0.229755	-0.00853882	0.00711827	0.230308	0.378417	0.00525865	0.0134307	0.695398	0.4952	0.0069	0.0157	0.6612
ADAM22	Neurology	rs139054901	7	87479881	A	G	0.015485	0.488979	0.0316774	9.34329e-54	238.277	0.00865196	-0.00723426	0.0360459	0.840937	Variant not present	Variant not present	Variant not present	Variant not present	Variant not present	Variant not present	Variant not present	Variant not present
ADAM22	Neurology	rs140302965	7	87275389	A	G	0.0195022	0.270839	0.0281293	6.06876e-22	92.7053	0.00864882	0.00644745	0.0381574	0.86582	Variant not present	Variant not present	Variant not present	Variant not present	Variant not present	Variant not present	Variant not present	Variant not present
ADAM22	Neurology	rs141948691	7	87456758	T	C	0.0345725	0.223672	0.0210419	2.16421e-26	112.993	0.032771	-0.0362888	0.0189816	0.0559033	0.0261351	-0.0284506	0.0544545	0.601347	Variant not present	Variant not present	Variant not present	Variant not present
ADAM22	Neurology	rs143639915	7	87164654	AT	A	0.405198	-0.164062	0.00836936	1.46757e-85	384.266	0.423055	-0.00264349	0.00693756	0.703173	0.2844	0.0037	0.0224	0.868803	Variant not present	Variant not present	Variant not present	Variant not present
ADAM22	Neurology	rs143939037	7	86877513	T	C	0.0286983	-0.192506	0.0232262	1.14868e-16	68.6961	0.0208615	0.0140763	0.0275826	0.609818	Variant not present	Variant not present	Variant not present	Variant not present	Variant not present	Variant not present	Variant not present	Variant not present
ADAM22	Neurology	rs149626140	7	87812004	T	G	0.0121435	-0.886264	0.0357366	8.99498e-136	615.035	0.0109798	-0.0181986	0.0342726	0.595422	0.0055	0.6585	0.215	0.00219283	Variant not present	Variant not present	Variant not present	Variant not present
ADAM22	Neurology	rs17149738	7	87167902	T	C	0.0107895	-0.226692	0.0379448	2.31132e-09	35.6918	0.0077053	-0.0494861	0.0383413	0.196817	0.00605442	0.0163516	0.0926534	0.859915	Variant not present	Variant not present	Variant not present	Variant not present
ADAM22	Neurology	rs17272210	7	88189521	T	A	0.233602	-0.0764047	0.00898985	1.91249e-17	72.2329	0.238862	0.0146957	0.00747553	0.0493165	0.292486	-0.0315432	0.0157249	0.044862	0.2891	0.0178	0.0173	0.3043
ADAM22	Neurology	rs182359396	7	87487203	A	G	0.0112155	0.411625	0.0379039	1.79349e-27	117.933	0.0112442	0.0326316	0.0377748	0.387673	Variant not present	Variant not present	Variant not present	Variant not present	Variant not present	Variant not present	Variant not present	Variant not present
ADAM22	Neurology	rs182621910	7	87601284	C	T	0.11469	0.150311	0.0123583	4.90908e-34	147.933	0.0812195	0.000707119	0.012981	0.956558	0.0066	0.6229	0.2551	0.0146147	0.021	-0.0314	0.0596	0.5982
ADAM22	Neurology	rs2235048	7	87138511	A	G	0.453777	-0.297982	0.00757417	0	1547.78	0.466923	0.00819631	0.00602051	0.173388	0.588557	0.0180818	0.0132447	0.172187	0.8002	0.003	0.02	0.8817
ADAM22	Neurology	rs2538892	7	88322580	G	A	0.189961	-0.103515	0.00966849	9.49074e-27	114.628	0.18643	0.0143395	0.00773275	0.063684	0.193701	0.0100013	0.0166788	0.548747	0.4128	0.0187	0.0159	0.2378
ADAM22	Neurology	rs34616897	7	86980640	G	A	0.0450683	0.297673	0.0189799	1.95749e-55	245.975	0.0443018	-0.0195458	0.0154252	0.205107	Variant not present	Variant not present	Variant not present	Variant not present	Variant not present	Variant not present	Variant not present	Variant not present
ADAM22	Neurology	rs529510854	7	88007316	T	TACACAGAC	0.39771	0.0449834	0.00772714	5.83284e-09	33.8896	0.383489	-0.00239002	0.00637051	0.707535	0.197	0.0534	0.0237	0.0242488	0.3802	-0.0132	0.016	0.4103
ADAM22	Neurology	rs541379864	7	87660432	A	AAAAC	0.602632	-0.117624	0.00857981	8.91456e-43	187.947	0.466245	-0.00758391	0.00641587	0.237184	0.5772	-0.012	0.0194	0.536208	0.3087	-0.0036	0.019	0.8497
ADAM22	Neurology	rs550828584	7	88143536	T	TGTGTGTGTGTGTGTGA	0.276053	-0.0595037	0.00929142	1.51206e-10	41.0132	0.285082	0.00614231	0.00764689	0.421835	0.3723	0.0166	0.0215	0.440059	Variant not present	Variant not present	Variant not present	Variant not present
ADAM22	Neurology	rs568741458	7	86640578	A	AG	0.9302	0.103427	0.0147679	2.49632e-12	49.049	0.923544	0.0273301	0.0114567	0.0170558	0.8998	0.0049	0.0303	0.871529	Variant not present	Variant not present	Variant not present	Variant not present
ADAM22	Neurology	rs6962599	7	87559940	T	C	0.0121212	0.296836	0.0357124	9.42323e-17	69.0868	0.00599993	0.0211297	0.0425071	0.619128	Variant not present	Variant not present	Variant not present	Variant not present	Variant not present	Variant not present	Variant not present	Variant not present
ADAM22	Neurology	rs74552510	7	88139962	A	G	0.0749893	-0.156216	0.01449	4.23448e-27	116.229	0.0744787	0.00338501	0.0124439	0.785606	0.0091	0.2593	0.1836	0.157859	0.0146	-0.0066	0.0751	0.9297
ADAM22	Neurology	rs76500615	7	88027085	C	T	0.0533122	0.189829	0.0170249	7.15814e-29	124.324	0.0554812	-0.0318588	0.0142258	0.0251231	0.00839026	0.152292	0.091063	0.0944497	0.0516	0.0054	0.0355	0.88
ADAM22	Neurology	rs7809208	7	87214275	C	A	0.105802	-0.405025	0.0128106	2.1928e-219	999.596	0.127888	-0.00874061	0.00941958	0.353449	0.315761	0.00715264	0.0145532	0.623085	0.4044	-0.0101	0.0166	0.5428
ADAM22	Neurology	rs7811272	7	87678870	T	C	0.0123406	0.439449	0.0362338	7.49031e-34	147.092	0.0103687	-0.0320083	0.03353	0.339771	Variant not present	Variant not present	Variant not present	Variant not present	0.1079	-0.0022	0.0285	0.9386
ADAM22	Neurology	rs802036	7	86977894	C	T	0.0746196	-0.11148	0.0144013	9.86734e-15	59.9226	0.071494	-0.00164454	0.0116925	0.888147	Variant not present	Variant not present	Variant not present	Variant not present	0.2859	0.0023	0.0174	0.8934
ADAM22	Neurology	rs989616	7	87761458	G	T	0.441511	-0.180386	0.00768058	5.67545e-122	551.592	0.451476	-0.00457411	0.00642276	0.476358	0.8918	-0.0822	0.0321	0.0104447	0.3577	-0.0034	0.0164	0.8348
ADAM23	Inflammation	rs10188991	2	206688293	C	T	0.102022	0.0918164	0.0126502	3.92555e-13	52.68	0.0828779	0.00328237	0.0115916	0.777048	0.0361942	0.00948373	0.0412506	0.818165	0.2496	-0.0202	0.0181	0.2646
ADAM23	Inflammation	rs114697925	2	207230242	C	T	0.0147993	0.285227	0.0319072	3.91832e-19	79.9105	0.0141152	-0.0437836	0.0303208	0.148735	Variant not present	Variant not present	Variant not present	Variant not present	Variant not present	Variant not present	Variant not present	Variant not present
ADAM23	Inflammation	rs115546836	2	207690479	A	G	0.0137996	-0.246296	0.0335773	2.21411e-13	53.8051	0.0147721	0.0054306	0.027475	0.843314	Variant not present	Variant not present	Variant not present	Variant not present	Variant not present	Variant not present	Variant not present	Variant not present
ADAM23	Inflammation	rs115563604	2	206707645	C	T	0.0189382	0.153695	0.0281797	4.92153e-08	29.7472	0.0173397	0.0451773	0.0272898	0.0978298	Variant not present	Variant not present	Variant not present	Variant not present	Variant not present	Variant not present	Variant not present	Variant not present
ADAM23	Inflammation	rs115614806	2	206804737	G	C	0.206031	-0.103198	0.0104786	6.95985e-23	96.992	0.203464	-0.00711429	0.00918028	0.438367	0.231974	-0.0105878	0.0182814	0.562483	Variant not present	Variant not present	Variant not present	Variant not present
ADAM23	Inflammation	rs116360212	2	207477506	A	G	0.0277519	-0.981605	0.0231353	0	1800.21	0.0274245	-0.0243029	0.0207087	0.240573	0.0058	-0.0996	0.2461	0.685688	Variant not present	Variant not present	Variant not present	Variant not present
ADAM23	Inflammation	rs116596358	2	208034341	G	C	0.0188172	-0.191047	0.0281273	1.10408e-11	46.1343	0.0195969	-0.0128522	0.0240923	0.593718	Variant not present	Variant not present	Variant not present	Variant not present	Variant not present	Variant not present	Variant not present	Variant not present
ADAM23	Inflammation	rs117203002	2	207136818	A	T	0.411177	0.302088	0.00767685	0	1548.46	0.41548	-0.00349723	0.00633586	0.580966	0.2345	-0.0047	0.0225	0.834535	0.22	0.0137	0.0189	0.4664
ADAM23	Inflammation	rs12052769	2	207577281	C	T	0.591912	0.106696	0.00766834	5.22035e-44	193.595	0.587471	-0.00444118	0.00678374	0.512674	0.727939	-0.0129558	0.0170146	0.446387	0.2215	0.0225	0.0195	0.2481
ADAM23	Inflammation	rs13011437	2	207737069	A	G	0.233006	0.0703477	0.00897397	4.53837e-15	61.4512	0.220585	-0.00159596	0.00763785	0.834484	0.0695233	0.0244921	0.0282684	0.386263	0.2053	-0.006	0.0192	0.7545
ADAM23	Inflammation	rs13012689	2	207541590	T	C	0.65431	0.242115	0.00797449	1.78649e-202	921.802	0.664312	0.00698745	0.00674582	0.300287	0.785769	0.00601789	0.0175474	0.731635	0.7415	0.0147	0.0177	0.4065
ADAM23	Inflammation	rs13021247	2	207926818	A	G	0.31512	-0.0472437	0.0081555	6.91958e-09	33.5573	0.322303	0.00526858	0.00654324	0.420708	0.2912	0.0061	0.02	0.760366	0.4116	-0.001	0.0179	0.9572
ADAM23	Inflammation	rs13022097	2	206870986	C	G	0.0125453	0.202256	0.0344742	4.44079e-09	34.4203	0.0092075	0.00506066	0.0404489	0.900434	Variant not present	Variant not present	Variant not present	Variant not present	Variant not present	Variant not present	Variant not present	Variant not present
ADAM23	Inflammation	rs13408952	2	208153221	T	C	0.016619	0.220408	0.0295166	8.18842e-14	55.7599	0.0141589	0.0391658	0.0264732	0.13902	Variant not present	Variant not present	Variant not present	Variant not present	0.0536	0.0616	0.0352	0.08
ADAM23	Inflammation	rs13409398	2	206801364	A	C	0.243164	0.0988858	0.00879044	2.33561e-29	126.545	0.259076	-0.0103016	0.00910368	0.25781	0.22222	-0.00476465	0.0200607	0.81226	0.2905	-0.0031	0.0173	0.8556
ADAM23	Inflammation	rs138375856	2	207622720	C	T	0.0110879	-0.204278	0.036852	2.96982e-08	30.7271	0.0107704	-0.0196106	0.0333432	0.556436	Variant not present	Variant not present	Variant not present	Variant not present	Variant not present	Variant not present	Variant not present	Variant not present
ADAM23	Inflammation	rs138597554	2	208125152	C	T	0.0218001	0.178817	0.0259371	5.41502e-12	47.5308	0.0190277	0.0145098	0.0229107	0.526525	Variant not present	Variant not present	Variant not present	Variant not present	0.0179	0.0747	0.0626	0.2333
ADAM23	Inflammation	rs139001108	2	207322898	G	T	0.0262178	-1.02161	0.0241848	0	1784.37	0.0235554	-0.0019851	0.0225906	0.929978	Variant not present	Variant not present	Variant not present	Variant not present	Variant not present	Variant not present	Variant not present	Variant not present
ADAM23	Inflammation	rs141950547	2	207381568	T	C	0.0243764	-1.06438	0.0247643	0	1847.32	0.0237475	-0.0310981	0.0222316	0.161866	Variant not present	Variant not present	Variant not present	Variant not present	Variant not present	Variant not present	Variant not present	Variant not present
ADAM23	Inflammation	rs143219430	2	207392258	C	A	0.0230337	-0.987712	0.025431	0	1508.46	0.0216503	-0.0311716	0.0229333	0.174075	Variant not present	Variant not present	Variant not present	Variant not present	Variant not present	Variant not present	Variant not present	Variant not present
ADAM23	Inflammation	rs145130196	2	207647576	T	C	0.0106189	-0.224165	0.0372589	1.78299e-09	36.1972	0.00874248	0.00748201	0.0383063	0.845142	Variant not present	Variant not present	Variant not present	Variant not present	Variant not present	Variant not present	Variant not present	Variant not present
ADAM23	Inflammation	rs1453170	2	207858148	G	A	0.581869	-0.0601805	0.00763349	3.17761e-15	62.1535	0.581175	-0.0066076	0.00629732	0.294053	0.235942	0.0215287	0.0158788	0.175157	0.4713	0.0141	0.0158	0.3713
ADAM23	Inflammation	rs185354835	2	207729042	G	A	0.0159017	0.308623	0.0313446	7.12361e-23	96.9463	0.012931	0.0466093	0.0300998	0.121504	Variant not present	Variant not present	Variant not present	Variant not present	Variant not present	Variant not present	Variant not present	Variant not present
ADAM23	Inflammation	rs1920047	2	208014898	T	C	0.032086	-0.199323	0.0213132	8.59211e-21	87.4616	0.03817	-0.0313633	0.0159864	0.0497773	0.169592	-0.0295563	0.0179683	0.0999874	0.4615	0.0186	0.0159	0.2417
ADAM23	Inflammation	rs34868963	2	207830924	G	GA	0.924003	-0.0982786	0.0152184	1.06167e-10	41.7042	0.931155	-0.0141198	0.0147565	0.338643	0.9757	-0.0185	0.0833	0.824245	Variant not present	Variant not present	Variant not present	Variant not present
ADAM23	Inflammation	rs367683491	2	206762225	CTT	C	0.965503	-0.14581	0.0239482	1.13949e-09	37.0705	0.957009	-0.0152702	0.0200978	0.447376	0.9812	-0.1228	0.0932	0.187639	Variant not present	Variant not present	Variant not present	Variant not present
ADAM23	Inflammation	rs376619981	2	206873006	CT	C	0.337511	0.119497	0.00817411	2.12618e-48	213.714	0.328446	0.00164401	0.00671807	0.806677	0.4585	-0.012	0.0188	0.52328	Variant not present	Variant not present	Variant not present	Variant not present
ADAM23	Inflammation	rs3821170	2	207453310	T	C	0.0978285	0.245808	0.0126623	6.04366e-84	376.849	0.0533471	-0.0291975	0.0142677	0.0407167	0.169311	-0.029717	0.0183264	0.104901	0.2322	-0.0061	0.0185	0.7429
ADAM23	Inflammation	rs3845808	2	207512319	T	C	0.372463	-0.246825	0.00778649	1.59221e-220	1004.84	0.362246	-0.0118215	0.00653073	0.0702757	0.367618	-0.00460881	0.014248	0.746339	0.3114	-0.0185	0.0168	0.2695
ADAM23	Inflammation	rs4419219	2	207296780	A	G	0.0221005	-0.187922	0.0256629	2.42996e-13	53.6221	0.0156723	-0.0307827	0.0276857	0.266197	Variant not present	Variant not present	Variant not present	Variant not present	Variant not present	Variant not present	Variant not present	Variant not present
ADAM23	Inflammation	rs544480842	2	206945582	C	G	0.0267514	0.303602	0.0248648	2.74473e-34	149.087	0.0253618	-0.00549545	0.0219014	0.801878	0.00834464	-0.0507697	0.103321	0.623159	Variant not present	Variant not present	Variant not present	Variant not present
ADAM23	Inflammation	rs545572079	2	206806437	T	TTC	0.899753	-0.166164	0.0128684	3.82032e-38	166.734	0.890489	-0.00335469	0.0106691	0.753193	0.574	-0.0064	0.0201	0.750176	Variant not present	Variant not present	Variant not present	Variant not present
ADAM23	Inflammation	rs549746157	2	207400949	G	T	0.0124967	0.387125	0.038892	2.42605e-23	99.0791	0.0118126	0.0496291	0.0368616	0.178185	Variant not present	Variant not present	Variant not present	Variant not present	Variant not present	Variant not present	Variant not present	Variant not present
ADAM23	Inflammation	rs552843916	2	207887562	G	GT	0.687646	0.0475798	0.0083041	1.00624e-08	32.8292	0.687769	-0.000308737	0.00688443	0.96423	0.7583	-0.0068	0.0225	0.762483	Variant not present	Variant not present	Variant not present	Variant not present
ADAM23	Inflammation	rs55850808	2	206804384	A	G	0.401123	-0.0743484	0.00817824	9.81296e-20	82.6463	0.382808	-0.00385719	0.00715431	0.589788	0.362403	-0.0085391	0.0146095	0.558891	0.3772	-0.0129	0.0167	0.4378
ADAM23	Inflammation	rs560240244	2	207363759	G	T	0.0248896	0.322624	0.0248712	1.76929e-38	168.267	0.0221634	0.036879	0.0240007	0.124396	Variant not present	Variant not present	Variant not present	Variant not present	Variant not present	Variant not present	Variant not present	Variant not present
ADAM23	Inflammation	rs57109401	2	206708646	T	C	0.100284	0.0880519	0.0125889	2.6644e-12	48.9217	0.0821552	0.000793851	0.0114493	0.944722	0.0201216	-0.0641448	0.0510982	0.209361	0.2827	-0.0029	0.0181	0.8742
ADAM23	Inflammation	rs62195058	2	206830038	T	C	0.240378	0.17891	0.00883687	3.86812e-91	409.895	0.235618	0.00278568	0.00713844	0.696362	0.206049	0.0059987	0.0163338	0.713427	0.1809	-0.0158	0.0201	0.4331
ADAM23	Inflammation	rs6435374	2	208209501	G	T	0.988886	-0.27401	0.0362629	4.14954e-14	57.0963	0.981443	0.00647774	0.0251297	0.796583	0.741566	0.00504272	0.0153951	0.743249	0.9856	-0.0385	0.07	0.5817
ADAM23	Inflammation	rs72947015	2	206801563	T	C	0.932364	-0.0942914	0.0156067	1.52465e-09	36.5024	0.942935	0.0309792	0.0167838	0.0649251	0.972116	0.0106598	0.0609853	0.861243	0.9704	0.0333	0.0484	0.4908
ADAM23	Inflammation	rs72948984	2	207195793	C	G	0.92537	0.129941	0.0144104	1.93063e-19	81.3093	0.932705	0.00645714	0.0130485	0.620702	Variant not present	Variant not present	Variant not present	Variant not present	0.9863	-0.1457	0.0794	0.06665
ADAM23	Inflammation	rs73054268	2	207461756	G	A	0.0614751	0.793664	0.015793	0	2525.48	0.0606054	0.0276155	0.0130466	0.0342864	0.00598132	0.307534	0.185431	0.0972202	0.216	0.0305	0.0189	0.1068
ADAM23	Inflammation	rs74668856	2	207369731	G	T	0.0266708	0.733709	0.0236147	6.1235e-212	965.346	0.0281784	0.0188869	0.0198447	0.341231	Variant not present	Variant not present	Variant not present	Variant not present	Variant not present	Variant not present	Variant not present	Variant not present
ADAM23	Inflammation	rs75499478	2	207307678	G	A	0.129973	-0.29136	0.0112463	5.5335e-148	671.182	0.130245	0.00383321	0.00919733	0.676844	0.133676	0.0142498	0.0205309	0.487642	0.027	-0.098	0.0519	0.05898
ADAM23	Inflammation	rs7575427	2	207714481	T	C	0.0242738	-0.262242	0.0244478	7.63836e-27	115.06	0.0228338	0.00645131	0.0234346	0.783094	Variant not present	Variant not present	Variant not present	Variant not present	0.1183	-0.0107	0.0242	0.6571
ADAM23	Inflammation	rs7579488	2	207995116	C	T	0.0467682	0.17017	0.0179442	2.46377e-21	89.9327	0.0506498	0.0236187	0.0147668	0.109721	0.0069	0.0524	0.2027	0.796013	0.3926	-0.0172	0.0163	0.2903
ADAM23	Inflammation	rs76130683	2	207733783	G	A	0.0559508	-0.12253	0.0164265	8.69761e-14	55.641	0.0561714	-0.01203	0.0136594	0.378475	0.00582489	-0.0768659	0.170001	0.651161	0.022	0.0277	0.0544	0.6101
ADAM23	Inflammation	rs78730275	2	207623501	A	C	0.133249	0.139289	0.0114842	7.43875e-34	147.107	0.179052	0.00690791	0.00800411	0.388112	0.66929	-0.0010781	0.0139607	0.938445	0.3789	-0.0215	0.0179	0.23
ADAM23	Inflammation	rs9789433	2	207736602	G	A	0.714492	0.0772062	0.00844768	6.28348e-20	83.5275	0.707376	0.0089989	0.00665449	0.176278	0.567463	0.01614	0.013202	0.221504	0.7747	0.0211	0.0188	0.2621
ADAM8	Neurology	rs10745296	10	135202333	A	G	0.841049	-0.244253	0.0107329	1.2106e-114	517.9	0.0521493	0.0228759	0.0225003	0.309302	Variant not present	Variant not present	Variant not present	Variant not present	Variant not present	Variant not present	Variant not present	Variant not present
ADAM8	Neurology	rs11101759	10	135269955	T	C	0.149993	0.171464	0.010885	6.60998e-56	248.136	0.156423	-0.010402	0.00968248	0.282682	0.265693	0.0269246	0.0158691	0.089759	Variant not present	Variant not present	Variant not present	Variant not present
ADAM8	Neurology	rs11101906	10	135435872	T	C	0.0727508	0.104696	0.0161652	9.37994e-11	41.9467	0.0792505	0.0052086	0.0121962	0.66933	0.0716865	-0.0641418	0.0281158	0.0225284	0.0487	-0.082	0.0384	0.03288
ADAM8	Neurology	rs114765604	10	135287931	A	G	0.0144712	-0.371045	0.0313626	2.7052e-32	139.968	0.015112	-0.0428113	0.0278501	0.124243	Variant not present	Variant not present	Variant not present	Variant not present	0.0668	-0.0183	0.0315	0.5612
ADAM8	Neurology	rs115381619	10	135181716	C	G	0.951069	-0.198216	0.0174526	6.81554e-30	128.99	0.955557	-0.0162125	0.0154873	0.295181	0.9935	0.166	0.2287	0.467936	0.9208	0.0262	0.0291	0.3689
ADAM8	Neurology	rs117206175	10	134890991	T	C	0.0123033	-0.249004	0.0358878	3.96552e-12	48.1414	0.0132062	0.0146688	0.0315069	0.641522	Variant not present	Variant not present	Variant not present	Variant not present	Variant not present	Variant not present	Variant not present	Variant not present
ADAM8	Neurology	rs117223384	10	135275099	C	G	0.962061	0.192774	0.0206823	1.15585e-20	86.8759	0.965886	0.0207064	0.022296	0.353042	0.9625	0.0728	0.0772	0.345678	Variant not present	Variant not present	Variant not present	Variant not present
ADAM8	Neurology	rs117918463	10	134736164	A	G	0.0246876	0.146605	0.0245816	2.46139e-09	35.5695	0.0140751	0.0113932	0.0327404	0.727851	Variant not present	Variant not present	Variant not present	Variant not present	Variant not present	Variant not present	Variant not present	Variant not present
ADAM8	Neurology	rs12779986	10	135143906	C	A	0.934493	-0.183143	0.0160374	3.3335e-30	130.411	0.935359	-0.00493299	0.0139079	0.722822	0.9833	0.1356	0.1134	0.231787	Variant not present	Variant not present	Variant not present	Variant not present
ADAM8	Neurology	rs146008888	10	135235955	C	A	0.0138465	-0.392846	0.0326984	2.99158e-33	144.342	0.0133209	-0.0357568	0.0288974	0.215948	Variant not present	Variant not present	Variant not present	Variant not present	Variant not present	Variant not present	Variant not present	Variant not present
ADAM8	Neurology	rs150417665	10	135056067	G	C	0.0281576	0.248982	0.0238837	1.91117e-25	108.676	0.0220592	0.0772505	0.02471	0.00177026	0.0074	-0.5487	0.2669	0.0397993	Variant not present	Variant not present	Variant not present	Variant not present
ADAM8	Neurology	rs2480252	10	135249551	T	G	0.139281	0.0811359	0.0108913	9.36052e-14	55.4966	0.136717	0.0117982	0.0096482	0.221392	0.1571	-0.0173	0.0277	0.532267	0.4295	0.003	0.0164	0.855
ADAM8	Neurology	rs3008373	10	135060872	C	T	0.918793	-0.538762	0.0137711	0	1530.58	0.918233	0.00163045	0.0132907	0.902364	0.912405	0.00221742	0.0265462	0.93343	0.9244	0.0261	0.03	0.3848
ADAM8	Neurology	rs3008391	10	135006937	A	G	0.102166	0.134392	0.0124619	4.08413e-27	116.3	0.108619	0.00659208	0.00995617	0.507901	0.253766	0.0209006	0.0155587	0.179162	0.229	0.0018	0.0187	0.9253
ADAM8	Neurology	rs35513684	10	134834173	A	G	0.512918	0.0557353	0.00750527	1.11789e-13	55.1478	0.507755	0.00557114	0.00642971	0.386233	0.585024	-0.00668217	0.0137622	0.627289	0.813	0.0032	0.0204	0.8738
ADAM8	Neurology	rs41299432	10	135349379	C	T	0.0147879	-0.269087	0.0327925	2.2914e-16	67.3343	0.010916	0.00664011	0.046401	0.886209	0.0053	0.0671	0.2952	0.820188	Variant not present	Variant not present	Variant not present	Variant not present
ADAM8	Neurology	rs45451297	10	135086766	A	G	0.0489447	-0.21889	0.0179616	3.66691e-34	148.512	0.039037	0.0309691	0.020527	0.131377	0.0052	0.0016	0.2708	0.995286	Variant not present	Variant not present	Variant not present	Variant not present
ADAM8	Neurology	rs58625273	10	134916633	A	G	0.163856	-0.0740184	0.0101149	2.52116e-13	53.5496	0.161537	-0.0099564	0.00885173	0.260675	0.0498	0.0626	0.0481	0.193103	0.0542	-0.0445	0.0362	0.2186
ADAM8	Neurology	rs60244572	10	135168596	G	A	0.0326266	-0.315723	0.0211379	1.91205e-50	223.094	0.0289479	-0.0421231	0.0206148	0.0410188	0.0096	0.063	0.2149	0.7694	0.3016	-0.0091	0.0172	0.5983
ADAM8	Neurology	rs61863460	10	134995461	G	T	0.0621856	-0.0875561	0.0156607	2.26006e-08	31.2572	0.0614734	-0.00831097	0.0142666	0.560198	0.0056	-0.0836	0.2483	0.736351	0.0118	0.0781	0.1011	0.4399
ADAM8	Neurology	rs77004335	10	135195356	T	C	0.0200816	0.199396	0.0267697	9.43409e-14	55.4812	0.0245746	0.0320961	0.0206634	0.120356	Variant not present	Variant not present	Variant not present	Variant not present	0.0163	0.0171	0.0637	0.7889
ADAM8	Neurology	rs77720165	10	135095152	A	G	0.0255495	-0.227845	0.0238311	1.16788e-21	91.4094	0.0256825	0.00512141	0.0256792	0.84192	Variant not present	Variant not present	Variant not present	Variant not present	Variant not present	Variant not present	Variant not present	Variant not present
ADAM8	Neurology	rs9419009	10	134928394	A	G	0.163706	0.0923031	0.010123	7.64188e-20	83.1408	0.162804	-0.00831598	0.0087001	0.339149	0.5452	-0.0017	0.0197	0.931232	0.2457	0.0358	0.0182	0.04975
ADAM8	Neurology	rs9419110	10	134929679	T	C	0.136583	0.0989519	0.0109428	1.52897e-19	81.7695	0.139634	-0.00524246	0.00922454	0.569819	0.5516	-0.0124	0.0196	0.52696	0.2376	0.0336	0.0185	0.06914
ADAM9	Oncology II	rs10089487	8	38858484	A	G	0.353096	-0.0875627	0.00780332	3.20848e-29	125.916	0.334567	-0.00187435	0.00678184	0.782258	0.245254	-0.0186407	0.0161339	0.247937	0.5414	0.0061	0.0159	0.6997
ADAM9	Oncology II	rs112392635	8	38923649	G	T	0.0236436	0.206682	0.0250817	1.71672e-16	67.9034	0.0160897	0.0216722	0.0282625	0.443189	0.0074	-0.1306	0.2202	0.553116	Variant not present	Variant not present	Variant not present	Variant not present
ADAM9	Oncology II	rs117318607	8	38947274	G	A	0.0221521	0.399152	0.0257817	4.59198e-54	239.692	0.0246141	-0.00686707	0.0207172	0.740291	Variant not present	Variant not present	Variant not present	Variant not present	Variant not present	Variant not present	Variant not present	Variant not present
ADAM9	Oncology II	rs117343599	8	38855747	C	G	0.0229385	0.390105	0.0255114	8.72569e-53	233.827	0.0244592	0.00100278	0.0206305	0.961233	0.0053	0.1056	0.2535	0.676994	Variant not present	Variant not present	Variant not present	Variant not present
ADAM9	Oncology II	rs56316550	8	39389416	A	G	0.76038	-0.0789399	0.00874949	1.84289e-19	81.4006	0.746118	-0.0120024	0.0072173	0.0963116	0.861991	0.0189913	0.019911	0.34018	0.9458	0.0366	0.0386	0.3429
ADAM9	Oncology II	rs62510540	8	39381314	A	C	0.0369653	0.119476	0.0218075	4.28539e-08	30.0158	0.0309867	0.0207181	0.0197213	0.293469	0.0088	0.0243	0.126	0.847071	Variant not present	Variant not present	Variant not present	Variant not present
ADAM9	Oncology II	rs7010131	8	38841183	C	G	0.385966	-0.0904703	0.00765105	2.91407e-32	139.82	0.36421	-0.000696447	0.00667409	0.916891	0.233098	-0.0175319	0.0164088	0.285321	0.2017	-0.0242	0.0197	0.2197
ADAM9	Oncology II	rs73608627	8	39113060	T	C	0.177403	-0.0739331	0.00972896	2.97783e-14	57.7491	0.176059	0.00262975	0.00823207	0.749384	0.0525616	-0.0457374	0.0327127	0.162067	0.1037	0.0447	0.0262	0.08847
ADAM9	Oncology II	rs78437504	8	39463196	A	T	0.0327273	0.124629	0.0216369	8.40988e-09	33.1778	0.0365178	-0.0061883	0.0181535	0.733189	0.0127	0.0154	0.1032	0.881376	0.0327	-0.0538	0.0465	0.2468
ADAMTS13	Cardiometabolic	rs112212773	9	136098215	T	C	0.0276069	-0.380041	0.0227052	6.9199e-63	280.163	0.0238949	-0.00723614	0.019723	0.713702	Variant not present	Variant not present	Variant not present	Variant not present	0.0907	0.0074	0.0276	0.7884
ADAMTS13	Cardiometabolic	rs117993921	9	136006849	T	C	0.0197859	-0.217529	0.0266456	3.24638e-16	66.6474	0.0202713	-0.0276905	0.0259711	0.286331	Variant not present	Variant not present	Variant not present	Variant not present	Variant not present	Variant not present	Variant not present	Variant not present
ADAMTS13	Cardiometabolic	rs12379461	9	136080536	A	G	0.367478	0.0810466	0.00773001	1.01601e-25	109.928	0.358152	0.0156157	0.00660097	0.0179978	0.0265	-0.0062	0.0866	0.942925	0.4979	0.0057	0.0157	0.7166
ADAMTS13	Cardiometabolic	rs1755629	9	135879214	G	A	0.850286	-0.0723158	0.0105645	7.64012e-12	46.8564	0.850407	-0.0148763	0.00914656	0.103856	0.61849	0.0108433	0.0144633	0.453429	0.8813	-0.0024	0.0243	0.9226
ADAMTS13	Cardiometabolic	rs202175585	9	136249535	C	G	0.495511	0.130008	0.00874835	5.91834e-50	220.845	0.473824	-0.0121325	0.00803536	0.131073	0.4767	-0.039	0.0237	0.0998524	Variant not present	Variant not present	Variant not present	Variant not present
ADAMTS13	Cardiometabolic	rs2073933	9	136305275	A	G	0.655813	-0.295975	0.0078502	0	1421.51	0.651611	0.0169138	0.0064937	0.00919688	0.821443	0.0112544	0.0174999	0.520151	0.9265	0.0213	0.0313	0.4976
ADAMTS13	Cardiometabolic	rs2519143	9	136502328	A	G	0.196857	-0.0701078	0.00937784	7.66832e-14	55.8891	0.189008	-0.00509974	0.00791539	0.519393	0.173899	-0.0173373	0.0173916	0.318825	0.1328	-0.0168	0.0232	0.4679
ADAMTS13	Cardiometabolic	rs2797855	9	136510894	C	G	0.432521	0.0469471	0.00750755	4.01837e-10	39.104	0.413304	-0.00196071	0.00639783	0.759251	0.0160446	0.047914	0.0603754	0.427428	0.1833	-0.0185	0.0204	0.3657
ADAMTS13	Cardiometabolic	rs3118667	9	136291063	T	C	0.517292	-0.25624	0.00745289	4.79733e-259	1182.07	0.518012	0.0203532	0.00621092	0.00104914	0.820306	0.0122845	0.0175109	0.482969	0.4837	-0.0236	0.0157	0.1334
ADAMTS13	Cardiometabolic	rs36218903	9	136291286	A	G	0.0171528	-0.17991	0.0294508	1.00362e-09	37.3178	0.0159921	-0.0070344	0.0294029	0.810918	Variant not present	Variant not present	Variant not present	Variant not present	Variant not present	Variant not present	Variant not present	Variant not present
ADAMTS13	Cardiometabolic	rs3793628	9	136404694	C	T	0.64753	0.0640907	0.00920565	3.35197e-12	48.4709	0.689233	0.00523203	0.00923705	0.57111	0.7475	-0.0296	0.0306	0.333384	0.7406	0.0359	0.0182	0.04819
ADAMTS13	Cardiometabolic	rs4962130	9	136195607	C	T	0.0160971	-1.22647	0.029857	0	1687.41	0.0173247	0.0131613	0.0267481	0.622686	0.0222509	-0.0277316	0.0467193	0.552794	Variant not present	Variant not present	Variant not present	Variant not present
ADAMTS13	Cardiometabolic	rs571780	9	136001763	A	G	0.440162	0.0451745	0.00748845	1.61384e-09	36.3917	0.426735	-0.00167385	0.00632788	0.791379	0.314698	0.00146116	0.0144367	0.919383	0.5788	0.0062	0.0159	0.6976
ADAMTS13	Cardiometabolic	rs57184987	9	136078112	A	T	0.0221024	0.183899	0.0276791	3.05351e-11	44.1423	0.0247299	-0.0110692	0.0234768	0.637286	Variant not present	Variant not present	Variant not present	Variant not present	0.0292	0.1014	0.0483	0.03588
ADAMTS13	Cardiometabolic	rs587750440	9	136174094	A	AAAAG	0.0148458	0.23142	0.0316983	2.86286e-13	53.3003	0.0115381	-0.024141	0.0316711	0.445917	Variant not present	Variant not present	Variant not present	Variant not present	Variant not present	Variant not present	Variant not present	Variant not present
ADAMTS13	Cardiometabolic	rs62575992	9	136255149	T	C	0.117863	0.13439	0.0117024	1.58964e-30	131.882	0.089329	0.00371961	0.0116357	0.749217	0.0069	-0.0899	0.2305	0.696521	0.021	0.0137	0.0595	0.8178
ADAMTS13	Cardiometabolic	rs74541369	9	135669043	T	C	0.0389117	-0.104875	0.0191974	4.6822e-08	29.8441	0.0360487	0.00428454	0.0174164	0.805677	Variant not present	Variant not present	Variant not present	Variant not present	Variant not present	Variant not present	Variant not present	Variant not present
ADAMTS13	Cardiometabolic	rs77545353	9	135952844	A	T	0.053247	0.120102	0.0168219	9.35837e-13	50.9742	0.0377643	0.0215457	0.0178899	0.228455	Variant not present	Variant not present	Variant not present	Variant not present	Variant not present	Variant not present	Variant not present	Variant not present
ADAMTS13	Cardiometabolic	rs7873635	9	136132012	T	C	0.415725	0.0633041	0.00749258	2.94036e-17	71.384	0.388262	-0.0100984	0.00616709	0.101534	0.295197	-0.0228118	0.0143809	0.11268	0.2245	0.0046	0.0188	0.8064
ADAMTS13	Cardiometabolic	rs9802272	9	136385437	G	A	0.738281	-0.0743623	0.00842249	1.05609e-18	77.9515	0.722953	0.00799742	0.00804796	0.320359	0.709906	0.00140843	0.0167673	0.933058	0.7959	0.0145	0.0194	0.4557
ADAMTS15	Oncology	rs116897071	11	130332457	C	T	0.0121671	0.292983	0.0344124	1.68229e-17	72.4861	0.0160995	0.0525012	0.0314019	0.0945418	0.0079	-0.0031	0.235	0.989475	Variant not present	Variant not present	Variant not present	Variant not present
ADAMTS15	Oncology	rs1368852	11	130768264	T	C	0.647074	0.0771402	0.00790307	1.65882e-22	95.273	0.659657	-0.00171612	0.00638318	0.788045	0.645081	0.0134558	0.0138524	0.331366	0.5522	0.0019	0.0158	0.9063
ADAMTS15	Oncology	rs200929157	11	130853136	T	TA	0.477987	0.0563791	0.00757157	9.60948e-14	55.4453	Variant not present	Variant not present	Variant not present	Variant not present	0.481529	-0.00885735	0.0196476	0.652126	Variant not present	Variant not present	Variant not present	Variant not present
ADAMTS15	Oncology	rs34208870	11	130774589	AT	A	0.566312	0.0775328	0.00791517	1.17761e-22	95.9512	0.591393	-0.000293539	0.00651268	0.96405	0.6121	0.0067	0.0195	0.731155	Variant not present	Variant not present	Variant not present	Variant not present
ADAMTS15	Oncology	rs73044885	11	130344063	A	G	0.0548853	0.192702	0.0173208	9.43192e-29	123.776	0.0532191	0.011495	0.01811	0.525603	0.007	-0.1331	0.2352	0.571461	0.0118	-0.0824	0.1009	0.414
ADAMTS16	Cardiometabolic	rs1004263	5	5476676	A	G	0.635252	-0.0409777	0.00732493	2.21534e-08	31.296	0.646039	-0.00577505	0.00635263	0.363308	0.893299	-0.023619	0.0224017	0.291728	0.787	0.0102	0.0196	0.6034
ADAMTS16	Cardiometabolic	rs10056386	5	5128018	A	T	0.32837	0.0455316	0.00756895	1.7925e-09	36.1872	0.334432	-0.00143467	0.00662897	0.828657	0.113497	0.0129062	0.0223175	0.563062	0.4896	0.0019	0.0158	0.9019
ADAMTS16	Cardiometabolic	rs11134093	5	5138741	T	C	0.333775	-0.0540855	0.00797448	1.1825e-11	45.9999	0.340528	-0.00351364	0.00759656	0.643701	0.469065	0.00714753	0.0152273	0.638791	0.1868	-0.0274	0.0203	0.176
ADAMTS16	Cardiometabolic	rs1428025	5	5201739	G	C	0.7537	0.0457092	0.00820492	2.53361e-08	31.0355	0.734749	0.00116597	0.00723624	0.871992	0.782907	-0.0247756	0.0166889	0.137662	0.6409	0.0078	0.0164	0.6332
ADAMTS16	Cardiometabolic	rs16875264	5	5290810	C	T	0.0301308	0.287411	0.0206472	4.78189e-44	193.769	0.03397	0.00651923	0.0168993	0.699667	0.0674187	0.00560279	0.0263922	0.831881	Variant not present	Variant not present	Variant not present	Variant not present
ADAMTS16	Cardiometabolic	rs16875272	5	5292065	C	G	0.969463	-0.284063	0.0205278	1.50418e-43	191.489	0.965625	-0.00730353	0.0167892	0.663553	0.932043	-0.00659112	0.026366	0.802598	0.9232	-0.0056	0.0291	0.8486
ADAMTS16	Cardiometabolic	rs26880	5	4905892	T	C	0.480866	-0.0461773	0.00730278	2.56112e-10	39.9835	0.464904	-0.00168592	0.00601685	0.779324	0.183393	-0.00341565	0.0169472	0.840271	0.8176	0.0343	0.0205	0.09404
ADAMTS16	Cardiometabolic	rs2913664	5	5265779	G	A	0.270887	-0.0913484	0.00824313	1.53815e-28	122.805	0.288179	0.0032185	0.00721187	0.655396	0.380998	-0.0175163	0.0139581	0.209506	0.2831	-0.0146	0.0174	0.4032
ADAMTS16	Cardiometabolic	rs34585683	5	4742775	CA	C	0.668377	0.0419682	0.00768679	4.76705e-08	29.8092	0.682981	-0.00717042	0.00680615	0.292102	0.467	-0.0249	0.0194	0.199315	Variant not present	Variant not present	Variant not present	Variant not present
ADAMTS16	Cardiometabolic	rs34586473	5	5303424	A	G	0.025149	0.131948	0.0226748	5.91534e-09	33.8625	0.0172761	-0.0354878	0.0300394	0.237453	Variant not present	Variant not present	Variant not present	Variant not present	Variant not present	Variant not present	Variant not present	Variant not present
ADAMTS16	Cardiometabolic	rs40468	5	4982814	G	A	0.338347	-0.122806	0.00745287	5.30396e-61	271.514	0.340667	0.00893042	0.00682151	0.190482	0.369681	0.00975524	0.013987	0.48552	0.7518	0.0245	0.0185	0.1865
ADAMTS16	Cardiometabolic	rs6555331	5	5154458	C	T	0.454756	0.0804541	0.00713201	1.63418e-29	127.254	0.460202	0.0125672	0.00605564	0.0379593	0.136357	-0.0172641	0.0193058	0.371191	0.2297	-0.0037	0.0186	0.8433
ADAMTS16	Cardiometabolic	rs76131660	5	4883688	T	C	0.098375	-0.111058	0.011814	5.425e-21	88.3702	0.0902482	0.0125845	0.01074	0.241304	0.00654692	0.22156	0.158676	0.162621	0.0185	-0.0764	0.063	0.2251
ADAMTS1	Inflammation II	rs400852	21	28216059	G	A	0.257298	0.0484363	0.0088238	4.03562e-08	30.1322	0.23291	-0.00210346	0.00812542	0.795733	0.222775	-0.009265	0.0176138	0.598882	0.1973	0.0038	0.0198	0.8473
ADAMTS4	Inflammation II	rs4656993	1	161176137	G	A	0.585738	-0.118273	0.00765875	8.42364e-54	238.482	0.565858	0.000672269	0.00630452	0.91508	0.913185	-0.0348578	0.0244958	0.154732	0.6078	-0.0212	0.0161	0.1872
ADAMTS8	Oncology	rs1078020	11	130701504	T	C	0.534036	-0.0513931	0.00767912	2.1928e-11	44.7906	0.544635	0.00947976	0.00684658	0.166175	0.636213	0.0134921	0.0151722	0.373859	0.5886	0.0169	0.0159	0.2902
ADAMTS8	Oncology	rs10894215	11	130422215	A	G	0.834668	-0.0736898	0.0101519	3.90751e-13	52.689	0.838787	-0.0161525	0.00874053	0.0646017	0.807817	0.0141229	0.0178401	0.428572	0.8379	0.0172	0.0214	0.4232
ADAMTS8	Oncology	rs11222094	11	130294167	C	G	0.0468186	0.381397	0.0178067	8.93305e-102	458.762	0.0489135	-0.00815699	0.0157079	0.603556	0.199316	-0.00549157	0.0180244	0.760615	Variant not present	Variant not present	Variant not present	Variant not present
ADAMTS8	Oncology	rs11222180	11	130440323	A	G	0.904061	0.156074	0.0129261	1.44278e-33	145.789	0.913007	-0.00601732	0.0119681	0.615119	0.9878	0.0805	0.1581	0.610632	0.9811	-0.0032	0.0648	0.9608
ADAMTS8	Oncology	rs11222240	11	130501067	T	G	0.912705	-0.0877934	0.0139013	2.69346e-10	39.8853	0.905183	-0.00812553	0.0109058	0.456233	0.515199	0.0401658	0.014008	0.00413936	0.8269	-0.0117	0.0208	0.5737
ADAMTS8	Oncology	rs112876068	11	130248893	G	A	0.0303488	0.221428	0.0219895	7.51969e-24	101.399	0.0353056	0.0296714	0.0169426	0.0798969	Variant not present	Variant not present	Variant not present	Variant not present	0.1419	0.0106	0.0225	0.6383
ADAMTS8	Oncology	rs11512665	11	130554490	A	G	0.0676864	-0.122927	0.0156534	4.06069e-15	61.6705	0.0575538	-0.000944531	0.0166754	0.95483	0.0059	0.2787	0.2554	0.275172	0.0132	0.0023	0.0965	0.9814
ADAMTS8	Oncology	rs115343148	11	130291029	A	G	0.0107474	0.42879	0.0364564	6.14611e-32	138.338	0.0119343	-0.0923365	0.0345865	0.00759132	Variant not present	Variant not present	Variant not present	Variant not present	0.0127	-0.0124	0.0721	0.8633
ADAMTS8	Oncology	rs116943477	11	130297326	A	G	0.0284059	0.502611	0.0228768	5.5335e-107	482.696	0.020172	-0.0371888	0.0249425	0.135967	Variant not present	Variant not present	Variant not present	Variant not present	Variant not present	Variant not present	Variant not present	Variant not present
ADAMTS8	Oncology	rs117035790	11	130134171	T	C	0.0380669	-0.152744	0.0196277	7.13674e-15	60.5605	0.0358118	0.0434672	0.0191124	0.0229488	Variant not present	Variant not present	Variant not present	Variant not present	Variant not present	Variant not present	Variant not present	Variant not present
ADAMTS8	Oncology	rs117478878	11	130395238	A	G	0.0340459	-0.165382	0.0206985	1.34834e-15	63.8409	0.037757	0.00064479	0.0195733	0.973721	0.0058	-0.1101	0.1836	0.548724	Variant not present	Variant not present	Variant not present	Variant not present
ADAMTS8	Oncology	rs117701897	11	130203988	G	T	0.0707334	-0.156879	0.0152953	1.10459e-24	105.199	0.0541049	0.0238021	0.0154363	0.123084	Variant not present	Variant not present	Variant not present	Variant not present	0.0144	0.0526	0.0748	0.4817
ADAMTS8	Oncology	rs12361635	11	130680802	G	A	0.841294	0.0608663	0.0103991	4.82647e-09	34.258	0.849909	0.0253818	0.00850022	0.00282638	0.873834	0.0161008	0.0198273	0.416761	0.74	0.0084	0.0178	0.6358
ADAMTS8	Oncology	rs142100244	11	129830259	G	A	0.0262254	-0.150397	0.0237997	2.62748e-10	39.9333	0.0260894	-0.0269953	0.0203071	0.183733	Variant not present	Variant not present	Variant not present	Variant not present	Variant not present	Variant not present	Variant not present	Variant not present
ADAMTS8	Oncology	rs145474945	11	130692456	T	C	0.0122254	0.263404	0.0357181	1.6493e-13	54.3836	0.00835863	-0.0365887	0.0400372	0.360787	Variant not present	Variant not present	Variant not present	Variant not present	Variant not present	Variant not present	Variant not present	Variant not present
ADAMTS8	Oncology	rs149128446	11	130437108	G	T	0.0816717	0.0864983	0.0153713	1.83092e-08	31.6661	0.0875754	-0.00268691	0.0127886	0.833588	0.196676	-0.0179934	0.0204922	0.37991	Variant not present	Variant not present	Variant not present	Variant not present
ADAMTS8	Oncology	rs150444104	11	130353558	T	TC	0.906589	0.104489	0.0131373	1.81134e-15	63.26	0.894694	0.0148667	0.0109867	0.176006	0.7625	-0.0392	0.0239	0.10097	0.9789	0.0104	0.0595	0.8619
ADAMTS8	Oncology	rs184112422	11	130089465	A	G	0.965448	-0.136987	0.0208755	5.30518e-11	43.0611	0.964402	0.0345055	0.0190631	0.0702845	0.9946	0.0224	0.2529	0.929422	Variant not present	Variant not present	Variant not present	Variant not present
ADAMTS8	Oncology	rs184730173	11	130359237	T	C	0.0183822	-0.407634	0.028833	2.22229e-45	199.876	0.0113216	-0.00239971	0.0348048	0.945031	Variant not present	Variant not present	Variant not present	Variant not present	Variant not present	Variant not present	Variant not present	Variant not present
ADAMTS8	Oncology	rs200929157	11	130853136	T	TA	0.477953	0.0709748	0.00753442	4.50817e-21	88.7378	Variant not present	Variant not present	Variant not present	Variant not present	0.481529	-0.00885735	0.0196476	0.652126	Variant not present	Variant not present	Variant not present	Variant not present
ADAMTS8	Oncology	rs2124059	11	130079215	G	T	0.0859142	0.079904	0.0134906	3.1622e-09	35.0812	0.084336	-0.00220682	0.0113637	0.84602	Variant not present	Variant not present	Variant not present	Variant not present	0.1669	0.0058	0.021	0.7819
ADAMTS8	Oncology	rs2282578	11	130735691	T	A	0.41643	0.17262	0.00760741	5.48277e-114	514.883	0.416955	0.00141737	0.00625527	0.820744	0.42212	0.00922178	0.0136147	0.49819	0.1034	0.0244	0.0271	0.367
ADAMTS8	Oncology	rs34824663	11	130257825	ATTTTT	A	0.746299	0.405183	0.00897523	0	2038.03	0.749157	0.000413044	0.00750178	0.956091	0.9085	-0.0243	0.0337	0.470868	Variant not present	Variant not present	Variant not present	Variant not present
ADAMTS8	Oncology	rs35468629	11	130297748	C	G	0.0330195	0.50383	0.0213588	5.02343e-123	556.435	0.0351554	-0.0355028	0.018923	0.0606317	0.0861708	-0.0393342	0.0258771	0.128501	0.054	0.01	0.0356	0.7792
ADAMTS8	Oncology	rs35651461	11	130256432	T	C	0.0907964	0.181447	0.014329	9.49074e-37	160.35	0.127152	-0.0143549	0.0120724	0.234416	0.140981	0.0200081	0.0231547	0.387531	0.125	-0.0016	0.0237	0.9474
ADAMTS8	Oncology	rs3834447	11	130299304	T	TGAA	0.955238	-0.203815	0.0185777	5.26987e-28	120.362	0.954982	0.0320518	0.0168563	0.05724	0.9618	0.0414	0.0587	0.480635	0.7008	-0.0031	0.0173	0.8583
ADAMTS8	Oncology	rs61754851	11	130278773	T	C	0.0109248	-1.04728	0.036169	2.40991e-184	838.403	0.00984876	-0.00999632	0.0351804	0.7763	Variant not present	Variant not present	Variant not present	Variant not present	Variant not present	Variant not present	Variant not present	Variant not present
ADAMTS8	Oncology	rs61915097	11	130181017	C	A	0.0174253	0.196527	0.0302896	8.6816e-11	42.0976	0.0120064	-0.0328034	0.0399666	0.411777	Variant not present	Variant not present	Variant not present	Variant not present	Variant not present	Variant not present	Variant not present	Variant not present
ADAMTS8	Oncology	rs627992	11	130062483	C	T	0.882124	0.109241	0.0117232	1.18195e-20	86.8318	0.893843	-0.00795309	0.00984449	0.419164	0.94823	-0.00119699	0.0295836	0.967725	0.8629	-0.0548	0.0227	0.01558
ADAMTS8	Oncology	rs7130658	11	130258023	T	C	0.194984	-0.433065	0.00967721	0	2002.65	0.188214	0.000173144	0.0082413	0.983238	0.0205	-0.0097	0.096	0.919517	0.102	0.0156	0.026	0.5488
ADAMTS8	Oncology	rs73042964	11	130267935	A	G	0.0222932	0.184525	0.0255339	4.94994e-13	52.2247	0.0224884	0.00777048	0.0288607	0.787744	Variant not present	Variant not present	Variant not present	Variant not present	Variant not present	Variant not present	Variant not present	Variant not present
ADAMTS8	Oncology	rs73044818	11	130299932	G	A	0.0766685	0.149315	0.0141718	5.89251e-26	111.009	0.0828752	-0.00833291	0.012042	0.488947	0.007	0.2814	0.2321	0.225356	0.043	0.0472	0.0398	0.2356
ADAMTS8	Oncology	rs73569417	11	130251367	C	T	0.0436994	-0.176896	0.0183785	6.26037e-22	92.6437	0.0402815	-0.0148084	0.0180392	0.411701	0.0661488	0.0607398	0.0287135	0.0343981	0.1196	-0.0118	0.0243	0.6266
ADAMTS8	Oncology	rs76065045	11	130353238	T	C	0.0297587	-0.206061	0.0220351	8.6457e-21	87.4504	0.0270795	0.00505097	0.0212774	0.812357	0.0051	0.129	0.2698	0.632556	Variant not present	Variant not present	Variant not present	Variant not present
ADAMTS8	Oncology	rs76108677	11	130262451	T	C	0.016646	0.174677	0.0293617	2.69557e-09	35.3923	0.0182866	0.017226	0.0305751	0.573163	Variant not present	Variant not present	Variant not present	Variant not present	Variant not present	Variant not present	Variant not present	Variant not present
ADAMTS8	Oncology	rs76479058	11	130277644	A	G	0.0188915	-0.455156	0.0277048	1.19015e-60	269.905	0.0195592	-0.0114513	0.0264759	0.665365	0.036511	-0.0714947	0.0417218	0.0866009	0.0749	0.004	0.0301	0.8952
ADAMTS8	Oncology	rs7930290	11	130406366	T	G	0.0695626	0.0975202	0.014966	7.21606e-11	42.4598	0.0706445	0.00180117	0.0129479	0.889364	0.0066	-0.3774	0.2371	0.111445	0.0362	0.049	0.0426	0.2494
ADAMTS8	Oncology	rs80208225	11	130475499	T	G	0.943498	0.221223	0.0165714	1.1896e-40	178.214	0.947744	0.000197666	0.0160779	0.990191	0.9912	-0.0563	0.1928	0.770277	Variant not present	Variant not present	Variant not present	Variant not present
ADAMTS8	Oncology	rs978891	11	130420853	A	T	0.407715	-0.0807194	0.00773345	1.66802e-25	108.945	0.403333	-0.0151869	0.0063619	0.0169787	0.360713	0.0163694	0.0141734	0.248114	0.5213	0.0007	0.0157	0.9646
ADAMTSL2	Cardiometabolic II	rs1008250	9	136397834	G	A	0.282086	0.10608	0.0085307	1.68461e-35	154.631	0.274597	-0.0120447	0.00820565	0.142142	0.318111	-0.00932741	0.0156274	0.550598	0.3326	-0.0038	0.0166	0.8217
ADAMTSL2	Cardiometabolic II	rs2027962	9	136585641	A	C	0.370608	-0.055328	0.00768285	5.95525e-13	51.8615	0.360101	-0.0017484	0.0064038	0.784834	0.358151	0.000585815	0.0141545	0.966987	0.1849	-0.0221	0.0204	0.2784
ADAMTSL2	Cardiometabolic II	rs62575364	9	136443984	A	G	0.0233235	0.158706	0.0265859	2.37936e-09	35.6356	0.0268218	-0.00508527	0.0228571	0.823939	Variant not present	Variant not present	Variant not present	Variant not present	Variant not present	Variant not present	Variant not present	Variant not present
ADAMTSL2	Cardiometabolic II	rs62575377	9	136452155	A	G	0.974793	-0.145912	0.0244759	2.50017e-09	35.539	0.969147	-0.0077251	0.0204426	0.70551	Variant not present	Variant not present	Variant not present	Variant not present	0.9878	-0.0663	0.0973	0.4952
ADAMTSL2	Cardiometabolic II	rs6479629	9	136487323	C	T	0.672247	0.0474811	0.00792668	2.09797e-09	35.8805	0.693944	-0.00615268	0.00663855	0.354025	0.993687	-0.0698801	0.13986	0.617325	0.9142	-0.025	0.0291	0.3899
ADAMTSL2	Cardiometabolic II	rs9409838	9	136459382	T	C	0.42715	0.0443025	0.007503	3.53403e-09	34.8648	0.414458	0.002441	0.0061743	0.692586	0.281432	0.00378728	0.0146296	0.795729	0.3293	-0.0129	0.0167	0.44
ADAMTSL2	Cardiometabolic II	rs9696158	9	136410406	A	G	0.927153	-0.129269	0.014319	1.75106e-19	81.5011	0.910722	0.0218226	0.0118758	0.0661252	0.499943	-0.0237504	0.0142268	0.0950353	0.7945	0.0093	0.0195	0.6315
ADAMTSL4	Cardiometabolic II	rs114930931	1	150506289	T	C	0.0119237	-0.209779	0.0365146	9.18819e-09	33.0059	0.00830936	0.0108594	0.0445538	0.807435	Variant not present	Variant not present	Variant not present	Variant not present	Variant not present	Variant not present	Variant not present	Variant not present
ADAMTSL4	Cardiometabolic II	rs12039882	1	150369213	G	A	0.0255186	0.319163	0.0237154	2.75994e-41	181.119	0.0325887	-0.00522395	0.018329	0.775637	0.117674	-0.0286762	0.021653	0.185386	Variant not present	Variant not present	Variant not present	Variant not present
ADAMTSL4	Cardiometabolic II	rs138799859	1	150155766	C	T	0.0164124	0.268189	0.0324443	1.38388e-16	68.329	0.020286	-0.06421	0.0245848	0.00900728	Variant not present	Variant not present	Variant not present	Variant not present	Variant not present	Variant not present	Variant not present	Variant not present
ADAMTSL4	Cardiometabolic II	rs186477250	1	150334477	G	C	0.0198456	-0.153259	0.0276587	3.00635e-08	30.7035	0.0285059	-0.00988766	0.0198342	0.618121	Variant not present	Variant not present	Variant not present	Variant not present	Variant not present	Variant not present	Variant not present	Variant not present
ADAMTSL4	Cardiometabolic II	rs188066772	1	150419864	A	G	0.0162844	-0.397239	0.0317141	5.4063e-36	156.891	0.0143532	0.0160814	0.0286325	0.574357	Variant not present	Variant not present	Variant not present	Variant not present	Variant not present	Variant not present	Variant not present	Variant not present
ADAMTSL4	Cardiometabolic II	rs4587566	1	151193178	G	C	0.0215094	-0.337518	0.0258407	5.46512e-39	170.602	0.0175753	-0.0299832	0.0284142	0.291326	0.0876443	0.00966245	0.0263219	0.713554	Variant not present	Variant not present	Variant not present	Variant not present
ADAMTSL4	Cardiometabolic II	rs56066842	1	150607771	CTCTTGGGAA	C	0.648255	-0.188612	0.00780561	5.35797e-129	583.882	0.651164	0.00709242	0.00635147	0.264141	0.629886	0.0074922	0.0135775	0.581079	0.6529	-0.0115	0.0184	0.5334
ADAMTSL4	Cardiometabolic II	rs587619911	1	150385488	AAAG	A	0.215887	-0.0792917	0.00914955	4.46786e-18	75.1028	0.215783	0.0118093	0.00730582	0.106002	Variant not present	Variant not present	Variant not present	Variant not present	0.2479	0.0179	0.021	0.3948
ADAMTSL4	Cardiometabolic II	rs6663989	1	150521026	G	C	0.858898	-0.0877196	0.0108155	5.03965e-16	65.7809	0.857605	0.0128724	0.00890422	0.148276	0.887593	0.00675681	0.0217661	0.756235	0.5443	-0.0231	0.0159	0.1463
ADAMTSL4	Cardiometabolic II	rs75083568	1	150308755	C	A	0.0279667	-0.385629	0.0228345	5.51315e-64	285.204	0.0311289	0.0271243	0.0189283	0.151857	Variant not present	Variant not present	Variant not present	Variant not present	Variant not present	Variant not present	Variant not present	Variant not present
ADAMTSL4	Cardiometabolic II	rs76104463	1	151000439	A	G	0.0188368	-0.201908	0.0290934	3.92193e-12	48.1635	0.0250475	0.00713098	0.0238845	0.765275	0.0146565	0.0432219	0.0580791	0.456762	Variant not present	Variant not present	Variant not present	Variant not present
ADAMTSL4	Cardiometabolic II	rs78372713	1	150407440	T	C	0.974442	-0.31742	0.0236693	5.23842e-41	179.845	0.967888	0.00920216	0.0185344	0.619548	0.882146	0.0306785	0.0216463	0.156406	0.9878	0.0372	0.0928	0.689
ADAMTSL5	Cardiometabolic II	rs11666500	19	1533520	C	T	0.247375	-0.0621789	0.00888265	2.55859e-12	49.0006	0.249529	0.00180071	0.00787015	0.819022	0.653864	-0.0192303	0.0157006	0.220643	0.2739	-0.0287	0.0175	0.1008
ADAMTSL5	Cardiometabolic II	rs11670139	19	1398143	G	C	0.10744	-0.0960293	0.0121133	2.2346e-15	62.8467	0.0932109	0.0195208	0.0119064	0.101105	0.0143	-0.0077	0.1743	0.964764	0.0172	-0.0146	0.0649	0.8223
ADAMTSL5	Cardiometabolic II	rs117669895	19	1572862	A	G	0.0322265	0.128045	0.0216145	3.14167e-09	35.0942	0.023166	-0.0338332	0.0226804	0.135769	Variant not present	Variant not present	Variant not present	Variant not present	0.0173	0.0329	0.0614	0.5917
ADAMTSL5	Cardiometabolic II	rs117937248	19	1576305	T	C	0.033665	0.132313	0.0211601	4.028e-10	39.0994	0.0241947	-0.0177461	0.0221111	0.422215	Variant not present	Variant not present	Variant not present	Variant not present	Variant not present	Variant not present	Variant not present	Variant not present
ADAMTSL5	Cardiometabolic II	rs12984959	19	1519627	A	G	0.569868	-0.0494728	0.00776963	1.92176e-10	40.5445	0.589793	-0.00433853	0.0069481	0.532352	0.822062	0.0102372	0.0189057	0.588171	Variant not present	Variant not present	Variant not present	Variant not present
ADAMTSL5	Cardiometabolic II	rs143870588	19	1457002	C	G	0.0155734	-0.243405	0.0358809	1.17139e-11	46.0185	0.0124097	0.0270212	0.0384855	0.482608	Variant not present	Variant not present	Variant not present	Variant not present	Variant not present	Variant not present	Variant not present	Variant not present
ADAMTSL5	Cardiometabolic II	rs186352768	19	1513103	A	C	0.01043	-0.473449	0.0418516	1.1371e-29	127.974	0.00591427	-0.0942424	0.0543932	0.0831642	Variant not present	Variant not present	Variant not present	Variant not present	Variant not present	Variant not present	Variant not present	Variant not present
ADAMTSL5	Cardiometabolic II	rs197198	19	1505874	C	T	0.441194	0.325288	0.00759597	0	1833.87	0.421938	-0.00338193	0.00681012	0.619468	0.428077	-0.00750959	0.0143402	0.600507	0.5947	0.0243	0.016	0.1296
ADAMTSL5	Cardiometabolic II	rs34502536	19	1370742	A	G	0.0219197	-0.202058	0.0259047	6.18871e-15	60.8408	0.025945	0.0070513	0.0234546	0.763692	Variant not present	Variant not present	Variant not present	Variant not present	Variant not present	Variant not present	Variant not present	Variant not present
ADAMTSL5	Cardiometabolic II	rs35131251	19	1522595	T	C	0.60669	-0.0486295	0.00778453	4.18572e-10	39.0243	0.616587	-0.0035692	0.00685767	0.602737	0.774155	-0.00200702	0.0169293	0.90563	0.5206	-0.0145	0.0157	0.3567
ADAMTSL5	Cardiometabolic II	rs3786981	19	1415701	A	G	0.0552413	-0.143236	0.0164732	3.46418e-18	75.6046	0.0460968	0.000556826	0.0203689	0.978191	Variant not present	Variant not present	Variant not present	Variant not present	Variant not present	Variant not present	Variant not present	Variant not present
ADAMTSL5	Cardiometabolic II	rs45468999	19	1473829	G	C	0.0426377	-0.15632	0.0202259	1.08618e-14	59.7329	0.051897	0.00380741	0.0185101	0.83703	0.149087	-0.00239916	0.0228576	0.916407	Variant not present	Variant not present	Variant not present	Variant not present
ADAMTSL5	Cardiometabolic II	rs534938983	19	1499656	T	C	0.0197966	0.369943	0.0296946	1.26125e-35	155.208	0.012489	-0.0428617	0.0357779	0.230919	Variant not present	Variant not present	Variant not present	Variant not present	Variant not present	Variant not present	Variant not present	Variant not present
ADAMTSL5	Cardiometabolic II	rs58976815	19	1509249	G	A	0.716219	-0.10628	0.00980937	2.36102e-27	117.387	0.699779	-0.0140321	0.00877949	0.10998	0.2901	0.015	0.0277	0.588152	0.441	0.0068	0.0185	0.7132
ADAMTSL5	Cardiometabolic II	rs62130071	19	1645675	A	C	0.0920433	0.0896586	0.0133531	1.88799e-11	45.0837	0.100282	0.00173323	0.0116543	0.881775	0.0142	0.1209	0.1523	0.427296	0.0195	0.0584	0.0641	0.3618
ADAMTSL5	Cardiometabolic II	rs77942091	19	1386393	T	C	0.0275323	-0.239193	0.0230502	3.15355e-25	107.683	0.0379692	-0.0325075	0.0219943	0.139407	0.02	0.035	0.0998	0.725812	Variant not present	Variant not present	Variant not present	Variant not present
ADAMTSL5	Cardiometabolic II	rs79983218	19	1441958	A	C	0.949909	-0.169541	0.0175146	3.66775e-22	93.702	0.94812	0.0539455	0.0160103	0.00075325	0.9909	-0.1859	0.1278	0.145775	0.9831	-0.0394	0.0706	0.5767
ADA	Inflammation	rs111477402	20	43015665	G	A	0.0131979	0.518371	0.0336845	1.93999e-53	236.822	0.0136594	0.019394	0.0301625	0.520235	0.132422	0.000506946	0.021009	0.980749	0.24	-0.004	0.0187	0.8302
ADA	Inflammation	rs112239935	20	43107592	T	G	0.0387824	1.03292	0.0195805	0	2782.82	0.0399624	0.0345245	0.016303	0.0342021	0.0069	-0.0351	0.199	0.859994	0.0141	0.1083	0.0724	0.135
ADA	Inflammation	rs11698203	20	43357899	G	A	0.46174	-0.0485234	0.00750191	9.92202e-11	41.8368	0.47593	0.00468832	0.00613481	0.444738	0.390829	-0.00113127	0.0140919	0.936016	0.3436	0.008	0.0166	0.6299
ADA	Inflammation	rs117077082	20	42928868	A	G	0.967973	-0.314553	0.0212821	1.96607e-49	218.453	0.968418	-0.0155063	0.0181438	0.392755	0.9937	-0.1061	0.2356	0.652466	Variant not present	Variant not present	Variant not present	Variant not present
ADA	Inflammation	rs117371410	20	43084336	T	C	0.0195759	1.08386	0.0273495	0	1570.53	0.0172411	0.0372223	0.0251492	0.138857	Variant not present	Variant not present	Variant not present	Variant not present	Variant not present	Variant not present	Variant not present	Variant not present
ADA	Inflammation	rs118001674	20	43235930	T	C	0.0534631	-0.149067	0.0165815	2.47286e-19	80.8194	0.048335	0.00552109	0.0152086	0.716587	Variant not present	Variant not present	Variant not present	Variant not present	Variant not present	Variant not present	Variant not present	Variant not present
ADA	Inflammation	rs11907483	20	43167661	T	C	0.1162	-0.182369	0.0116474	2.95393e-55	245.157	0.112692	-0.00280447	0.010511	0.789613	0.0122	0.0322	0.1185	0.78583	0.06	0.025	0.0336	0.4575
ADA	Inflammation	rs139173086	20	43169204	G	GT	0.922613	0.150537	0.0143559	1.00092e-25	109.958	0.944554	-0.0231798	0.0162829	0.154573	0.9905	0.1256	0.1373	0.360304	0.9691	0.0234	0.0516	0.6506
ADA	Inflammation	rs142525765	20	43033810	C	T	0.0179318	0.323531	0.0296084	8.56249e-28	119.399	0.00813203	0.0083922	0.0379311	0.824899	Variant not present	Variant not present	Variant not present	Variant not present	Variant not present	Variant not present	Variant not present	Variant not present
ADA	Inflammation	rs142773928	20	43038720	A	G	0.167181	-0.10998	0.0100365	6.07855e-28	120.078	0.164587	0.00453246	0.00837536	0.588394	0.179081	-0.0228164	0.0175367	0.193236	0.046	0.0254	0.0389	0.5144
ADA	Inflammation	rs148377517	20	42939693	T	C	0.0146553	0.304371	0.0310487	1.0927e-22	96.0992	0.0137131	-0.0273268	0.0329674	0.407158	Variant not present	Variant not present	Variant not present	Variant not present	Variant not present	Variant not present	Variant not present	Variant not present
ADA	Inflammation	rs2007720	20	43276688	G	A	0.282138	0.263507	0.00831502	2.10378e-220	1004.29	0.262636	-0.00969943	0.00705177	0.168989	0.240919	0.0179018	0.015421	0.245692	0.0616	-0.0247	0.0345	0.4732
ADA	Inflammation	rs2148042	20	43338218	T	C	0.0314106	0.120423	0.0212782	1.51852e-08	32.0294	0.0279191	0.0294211	0.0198373	0.138043	0.0327521	-0.0613721	0.0455505	0.17787	Variant not present	Variant not present	Variant not present	Variant not present
ADA	Inflammation	rs244072	20	43259306	G	A	0.0987705	-0.137371	0.0125708	8.4918e-28	119.416	0.0919612	0.00252668	0.0112412	0.822158	0.132636	-0.00522448	0.0209466	0.803037	0.3254	-0.0159	0.0169	0.3446
ADA	Inflammation	rs244089	20	43235935	C	T	0.0338885	-0.250449	0.0206875	9.78363e-34	146.562	0.0297647	0.0370443	0.0184487	0.0446469	0.0343652	-0.0516391	0.0379698	0.173828	0.1436	-0.0424	0.0225	0.05982
ADA	Inflammation	rs4375934	20	43796519	T	C	0.300581	-0.0501901	0.00815973	7.70194e-10	37.8342	0.29093	0.0113091	0.00692798	0.102598	0.398338	-0.00831389	0.0147389	0.572702	0.5031	-0.017	0.0156	0.2755
ADA	Inflammation	rs452159	20	43271102	T	G	0.264589	0.28158	0.0084066	5.67545e-246	1121.92	0.259877	-0.00504142	0.00760869	0.507595	0.405429	0.00971127	0.0151615	0.521833	0.3421	0.0247	0.0166	0.1377
ADA	Inflammation	rs6031572	20	43009140	T	C	0.212212	-0.0575622	0.00915366	3.20693e-10	39.5444	0.216375	-0.00849337	0.00760959	0.264362	0.141639	0.00165497	0.0199367	0.933843	0.2247	-0.0213	0.0188	0.2583
ADA	Inflammation	rs6065707	20	42810108	T	C	0.0395442	0.194045	0.019173	4.47198e-24	102.429	0.0452751	0.020195	0.0151315	0.181997	0.0645577	-0.019589	0.028844	0.497052	0.1177	-0.0198	0.0243	0.4141
ADA	Inflammation	rs6103716	20	42999630	C	A	0.303096	-0.0551379	0.00817579	1.54028e-11	45.4822	0.334014	-0.00740994	0.00661322	0.262512	0.548182	0.00434236	0.0134443	0.746703	0.3865	0.002	0.0161	0.9032
ADA	Inflammation	rs73617409	20	43300800	A	G	0.25196	-0.15538	0.00922595	1.20921e-63	283.64	0.245127	-0.00263359	0.00828033	0.750444	0.322563	-0.0107407	0.0161126	0.505024	Variant not present	Variant not present	Variant not present	Variant not present
ADA	Inflammation	rs75508136	20	43605040	A	G	0.102382	0.0796897	0.0122473	7.68245e-11	42.3374	0.0960058	-0.0169725	0.0116555	0.145345	0.0109	-0.069	0.1841	0.707812	0.0166	0.093	0.0685	0.1745
ADA	Inflammation	rs76465483	20	43017116	T	C	0.0115733	0.58711	0.0359696	6.84069e-60	266.421	0.0112949	0.0111679	0.0339989	0.74255	0.103643	0.0188479	0.0243157	0.43826	0.0365	0.0732	0.044	0.09598
ADA	Inflammation	rs78824799	20	43235738	G	A	0.0821757	-0.132492	0.0135505	1.40475e-22	95.6024	0.0580991	0.0155959	0.014949	0.296822	0.0079	0.0085	0.149	0.954508	0.0134	0.0183	0.0795	0.8176
ADA	Inflammation	rs79230950	20	43237777	C	G	0.966459	0.260135	0.0208049	7.14167e-36	156.339	0.971549	-0.0376904	0.0190439	0.0478007	Variant not present	Variant not present	Variant not present	Variant not present	0.9409	0.0139	0.0348	0.6895
ADA	Inflammation	rs8114336	20	42718336	G	T	0.228216	-0.0681544	0.00885968	1.44112e-14	59.1768	0.241243	-0.0047151	0.00742087	0.525179	0.303713	0.00629267	0.0147381	0.669404	0.0505	0.0317	0.038	0.4041
ADD1	Inflammation II	rs111694004	4	3048342	G	A	0.0277894	-0.177584	0.0224071	2.2751e-15	62.8111	0.0238951	0.00537331	0.0223227	0.809779	Variant not present	Variant not present	Variant not present	Variant not present	Variant not present	Variant not present	Variant not present	Variant not present
ADD1	Inflammation II	rs1263339	4	2917974	C	G	0.186454	-0.17659	0.00933079	7.0372e-80	358.175	0.178699	0.00475514	0.00777976	0.541055	0.511129	-0.00113468	0.0132198	0.9316	0.1644	0.0189	0.0212	0.3735
ADD1	Inflammation II	rs231333	4	2796970	G	A	0.227047	-0.0513364	0.00869973	3.61476e-09	34.8208	0.225391	-0.00495589	0.00751284	0.509474	0.0380277	0.00019024	0.0391701	0.996125	0.7317	-0.03	0.0183	0.1018
ADGRB3	Neurology	rs10455689	6	70309177	C	T	0.0275961	-0.416738	0.0234209	7.95426e-71	316.606	0.0280881	0.00994639	0.0189381	0.59944	0.0230537	0.00470187	0.0461821	0.918906	0.049	0.0376	0.0366	0.304
ADGRB3	Neurology	rs111656873	6	69077808	A	G	0.980814	0.197335	0.0282065	2.63209e-12	48.9452	0.979775	-0.0152667	0.0238205	0.521582	Variant not present	Variant not present	Variant not present	Variant not present	0.8859	-0.0307	0.0266	0.2487
ADGRB3	Neurology	rs112250059	6	69403067	A	G	0.0292311	1.07909	0.022714	0	2256.98	0.0252012	0.0363541	0.0193192	0.0598683	Variant not present	Variant not present	Variant not present	Variant not present	Variant not present	Variant not present	Variant not present	Variant not present
ADGRB3	Neurology	rs117136519	6	69150225	T	C	0.0270124	-0.269767	0.0238776	1.34369e-29	127.643	0.0307795	-0.0267018	0.0183405	0.145423	Variant not present	Variant not present	Variant not present	Variant not present	Variant not present	Variant not present	Variant not present	Variant not present
ADGRB3	Neurology	rs117206771	6	69057630	G	A	0.0229299	-0.165477	0.0258132	1.44961e-10	41.0952	0.0215652	-0.0229456	0.0214855	0.285539	Variant not present	Variant not present	Variant not present	Variant not present	Variant not present	Variant not present	Variant not present	Variant not present
ADGRB3	Neurology	rs117315482	6	71034985	G	C	0.0139321	-0.281136	0.0333242	3.27265e-17	71.1727	0.0161417	-0.0255936	0.0259593	0.324176	0.0149758	-0.0163192	0.0644402	0.800079	Variant not present	Variant not present	Variant not present	Variant not present
ADGRB3	Neurology	rs117713680	6	69294816	A	C	0.0194078	0.227253	0.0289942	4.58247e-15	61.4323	0.0173136	0.0139821	0.0281084	0.618883	Variant not present	Variant not present	Variant not present	Variant not present	Variant not present	Variant not present	Variant not present	Variant not present
ADGRB3	Neurology	rs118098687	6	69706409	T	C	0.0165529	-0.530356	0.0304275	4.87192e-68	303.81	0.0151252	0.0184858	0.0259238	0.475794	0.000129148	1.59727	0.746457	0.0323708	Variant not present	Variant not present	Variant not present	Variant not present
ADGRB3	Neurology	rs11963248	6	68863543	G	T	0.542614	0.0738802	0.00797564	1.98335e-20	85.8075	0.543474	-0.00570022	0.00640715	0.373645	0.735518	0.00927047	0.016147	0.56588	0.2873	0.005	0.0175	0.7742
ADGRB3	Neurology	rs12200055	6	69299528	A	C	0.13567	-0.507116	0.0112678	0	2025.52	0.139387	-0.0148454	0.00879996	0.0916068	0.0106	0.1074	0.1439	0.455455	0.0239	-0.006	0.0557	0.9149
ADGRB3	Neurology	rs12201256	6	70344252	A	G	0.021549	-0.447092	0.0264599	4.73805e-64	285.507	0.0209391	-0.00954321	0.0223053	0.668764	0.00551564	0.0331338	0.0941698	0.724949	0.1969	0.0129	0.0198	0.5134
ADGRB3	Neurology	rs13194034	6	69249384	A	G	0.0945453	0.15833	0.0130626	8.18465e-34	146.915	0.0974434	-0.00654057	0.0101429	0.519027	0.00198237	0.0748815	0.235098	0.750097	0.0608	0.0545	0.0326	0.09493
ADGRB3	Neurology	rs137902299	6	71037303	A	G	0.0114918	0.246482	0.03687	2.30675e-11	44.6914	0.00884034	-0.0147735	0.0389399	0.704396	Variant not present	Variant not present	Variant not present	Variant not present	Variant not present	Variant not present	Variant not present	Variant not present
ADGRB3	Neurology	rs139772059	6	69832962	A	G	0.0102914	-0.370776	0.0390267	2.08689e-21	90.2609	0.00679595	-0.0796944	0.044459	0.0730467	Variant not present	Variant not present	Variant not present	Variant not present	0.0174	0.0311	0.0614	0.6127
ADGRB3	Neurology	rs143276106	6	68976483	T	C	0.0201643	0.232883	0.0280934	1.13658e-16	68.7174	0.0199646	0.0181199	0.0230645	0.432092	Variant not present	Variant not present	Variant not present	Variant not present	Variant not present	Variant not present	Variant not present	Variant not present
ADGRB3	Neurology	rs144837248	6	70854526	A	G	0.0185062	0.200521	0.0296094	1.26824e-11	45.8628	0.0169905	0.00385275	0.0282999	0.89171	Variant not present	Variant not present	Variant not present	Variant not present	Variant not present	Variant not present	Variant not present	Variant not present
ADGRB3	Neurology	rs145242647	6	69288550	A	AAAAG	0.183328	0.0858009	0.00994904	6.46398e-18	74.374	0.184002	0.000481337	0.00788101	0.951299	0.0056	0.1032	0.1982	0.602585	Variant not present	Variant not present	Variant not present	Variant not present
ADGRB3	Neurology	rs145804142	6	70302338	T	C	0.0123397	-0.465353	0.0359096	2.08978e-38	167.936	0.00952398	0.0103268	0.0394565	0.793532	Variant not present	Variant not present	Variant not present	Variant not present	Variant not present	Variant not present	Variant not present	Variant not present
ADGRB3	Neurology	rs146153348	6	69836327	G	C	0.011648	0.657879	0.0358365	2.86088e-75	337.009	0.0122396	-0.00864694	0.0288058	0.764039	Variant not present	Variant not present	Variant not present	Variant not present	Variant not present	Variant not present	Variant not present	Variant not present
ADGRB3	Neurology	rs148588554	6	69678319	T	C	0.010756	-0.374478	0.0377659	3.55468e-23	98.3225	0.00681646	-0.0882941	0.0440151	0.0448566	Variant not present	Variant not present	Variant not present	Variant not present	Variant not present	Variant not present	Variant not present	Variant not present
ADGRB3	Neurology	rs149838696	6	68924275	A	G	0.174095	0.0573421	0.0101458	1.58796e-08	31.9429	0.177209	-0.00236418	0.00813334	0.771297	0.0065	-0.2549	0.2125	0.230322	0.0302	-0.02	0.0506	0.692
ADGRB3	Neurology	rs16868295	6	70566376	T	C	0.202381	0.101505	0.00949652	1.15054e-26	114.247	0.196809	-0.0115631	0.0075756	0.126919	0.15108	0.0120505	0.0183593	0.511587	0.3321	-0.0075	0.0166	0.6508
ADGRB3	Neurology	rs16900354	6	69632594	A	G	0.976266	-0.248564	0.025029	3.0507e-23	98.6256	0.972403	-0.0290806	0.0187227	0.120368	0.946445	-0.0258644	0.0292314	0.376256	0.9777	-0.0191	0.0542	0.7251
ADGRB3	Neurology	rs17402311	6	69781195	G	A	0.0240834	-0.530502	0.0250771	2.48886e-99	447.527	0.0243534	-0.0134305	0.0202576	0.507339	Variant not present	Variant not present	Variant not present	Variant not present	Variant not present	Variant not present	Variant not present	Variant not present
ADGRB3	Neurology	rs1743770	6	70224454	C	A	0.786469	0.287629	0.00931299	1.91426e-209	953.865	0.789933	-0.00251662	0.00746975	0.736186	0.972663	-0.03781	0.0417359	0.36497	0.6614	0.0188	0.0164	0.2512
ADGRB3	Neurology	rs182578055	6	69310063	A	C	0.0120661	0.29356	0.0368638	1.67417e-15	63.4152	0.0106851	0.00552657	0.0325767	0.865287	Variant not present	Variant not present	Variant not present	Variant not present	Variant not present	Variant not present	Variant not present	Variant not present
ADGRB3	Neurology	rs186070774	6	69512962	T	C	0.0102362	-0.353804	0.0401379	1.20005e-18	77.6991	0.00717895	0.0125197	0.0444518	0.778215	Variant not present	Variant not present	Variant not present	Variant not present	Variant not present	Variant not present	Variant not present	Variant not present
ADGRB3	Neurology	rs188694282	6	70692720	T	C	0.0154822	-0.225434	0.0334608	1.61399e-11	45.3906	0.0162041	0.0653537	0.02542	0.0101418	Variant not present	Variant not present	Variant not present	Variant not present	Variant not present	Variant not present	Variant not present	Variant not present
ADGRB3	Neurology	rs191020786	6	69290097	T	G	0.0148455	0.2018	0.0321535	3.47104e-10	39.39	0.0115236	-0.00357604	0.0293873	0.903147	0.00094131	0.390357	0.364672	0.284424	Variant not present	Variant not present	Variant not present	Variant not present
ADGRB3	Neurology	rs2024730	6	70970299	T	C	0.489215	0.0674531	0.0077107	2.1722e-18	76.5273	0.481472	-0.00253685	0.00609838	0.677419	0.13468	0.010469	0.0195008	0.591369	0.3971	-0.0057	0.0161	0.7249
ADGRB3	Neurology	rs2341760	6	69119586	A	G	0.976697	0.185174	0.0278464	2.93495e-11	44.2203	0.968641	-0.00406659	0.0183013	0.824156	0.9845	0.0487	0.0914	0.594156	0.7611	-0.0111	0.0184	0.5451
ADGRB3	Neurology	rs2585611	6	69326779	G	A	0.963171	0.342187	0.0209722	7.57007e-60	266.219	0.961648	0.00371208	0.0171621	0.828758	Variant not present	Variant not present	Variant not present	Variant not present	Variant not present	Variant not present	Variant not present	Variant not present
ADGRB3	Neurology	rs34761891	6	69078018	TA	T	0.395556	0.154545	0.00785567	3.67536e-86	387.029	0.397732	0.0118986	0.00621887	0.0557091	0.539948	0.0270119	0.0135479	0.0461724	Variant not present	Variant not present	Variant not present	Variant not present
ADGRB3	Neurology	rs36051509	6	69546994	C	T	0.137837	0.437096	0.0111809	0	1528.27	0.13848	0.0182687	0.00893897	0.0409813	0.00672102	-0.00688613	0.118229	0.953554	0.0535	-0.0038	0.0349	0.9144
ADGRB3	Neurology	rs4707768	6	71033145	A	G	0.238476	-0.102396	0.00928813	2.91608e-28	121.537	0.243118	-0.00184673	0.00769706	0.810387	0.658383	-0.00247906	0.0147814	0.866808	0.1717	-0.0126	0.0234	0.5897
ADGRB3	Neurology	rs528374881	6	70288301	A	AT	0.789675	0.280233	0.0093905	1.10662e-195	890.556	Variant not present	Variant not present	Variant not present	Variant not present	0.970159	0.000182983	0.0559953	0.997393	Variant not present	Variant not present	Variant not present	Variant not present
ADGRB3	Neurology	rs536620696	6	69647117	AAG	A	0.0351738	0.662411	0.0212418	1.7378e-213	972.462	0.0320293	0.0343702	0.0185248	0.0635446	Variant not present	Variant not present	Variant not present	Variant not present	Variant not present	Variant not present	Variant not present	Variant not present
ADGRB3	Neurology	rs540892508	6	69459300	ATGTGTG	A	0.0518172	-0.193001	0.0192828	1.39219e-23	100.18	0.0549456	0.00164938	0.0160786	0.918295	0.069	0.022	0.0457	0.630232	Variant not present	Variant not present	Variant not present	Variant not present
ADGRB3	Neurology	rs558517544	6	69226128	C	A	0.0209866	0.251364	0.0280428	3.1434e-19	80.3458	0.0142752	-0.0213086	0.0279021	0.445051	Variant not present	Variant not present	Variant not present	Variant not present	Variant not present	Variant not present	Variant not present	Variant not present
ADGRB3	Neurology	rs564019248	6	69487575	C	A	0.0105248	-0.422328	0.0447244	3.6266e-21	89.1683	0.00728643	-0.0853081	0.0427773	0.046126	Variant not present	Variant not present	Variant not present	Variant not present	Variant not present	Variant not present	Variant not present	Variant not present
ADGRB3	Neurology	rs59238230	6	69302158	G	GT	0.065709	0.587826	0.0163674	1.81134e-282	1289.85	0.068433	0.00992983	0.0128717	0.440441	0.0137	-0.0318	0.1122	0.776853	Variant not present	Variant not present	Variant not present	Variant not present
ADGRB3	Neurology	rs60536675	6	70602868	T	C	0.871359	0.158648	0.0115112	3.26814e-43	189.945	0.872375	-0.00858765	0.00925188	0.353301	0.995	-0.6155	0.1891	0.00113436	0.707	0.0064	0.0174	0.7125
ADGRB3	Neurology	rs62411339	6	68877830	A	G	0.943259	0.169233	0.0167512	5.37032e-24	102.065	0.941187	0.0202194	0.0129086	0.117266	0.8834	0.0566	0.0284	0.0462661	0.9712	0.0088	0.0479	0.8544
ADGRB3	Neurology	rs62421673	6	70924899	C	G	0.857884	-0.0639069	0.0111711	1.06074e-08	32.7268	0.863428	-0.00521047	0.00918625	0.570577	0.9945	-0.4721	0.2181	0.0304181	0.9754	-0.0012	0.0547	0.9822
ADGRB3	Neurology	rs6919444	6	70943577	A	G	0.523652	0.0628766	0.00772521	3.98107e-16	66.2457	0.520234	0.00077139	0.00607307	0.898926	0.134811	0.0118785	0.0193728	0.539773	0.2471	0.0131	0.0184	0.4747
ADGRB3	Neurology	rs72897151	6	69372902	T	C	0.0252607	0.299957	0.0242571	4.00498e-35	152.912	0.0272207	0.00410465	0.0209144	0.844407	0.0077	0.0456	0.2202	0.835944	Variant not present	Variant not present	Variant not present	Variant not present
ADGRB3	Neurology	rs72904935	6	69640959	G	T	0.0219719	-0.345286	0.0262535	1.65653e-39	172.975	0.0195022	-0.00336046	0.0237284	0.887379	Variant not present	Variant not present	Variant not present	Variant not present	Variant not present	Variant not present	Variant not present	Variant not present
ADGRB3	Neurology	rs72915036	6	70083646	A	G	0.0672926	0.233205	0.0155102	4.29042e-51	226.069	0.0468073	-0.019954	0.016166	0.217083	0.0055	0.2761	0.2606	0.289382	Variant not present	Variant not present	Variant not present	Variant not present
ADGRB3	Neurology	rs75005456	6	69193015	A	T	0.935781	0.183561	0.0156856	1.23766e-31	136.949	0.936902	-0.0125216	0.0126537	0.322388	0.903122	0.037451	0.0225311	0.0964747	0.9833	0.0191	0.0655	0.7708
ADGRB3	Neurology	rs75439868	6	69803136	A	G	0.0321528	-0.558518	0.02187	7.43019e-144	652.194	0.0280655	0.00809592	0.0194984	0.677988	0.00012481	0.855834	0.831055	0.303096	Variant not present	Variant not present	Variant not present	Variant not present
ADGRB3	Neurology	rs76075627	6	70406739	A	G	0.054316	0.412985	0.0168856	4.14954e-132	598.185	0.0593147	0.0067477	0.0133105	0.612193	0.0064	0.1776	0.187	0.342248	0.0129	0.022	0.078	0.7777
ADGRB3	Neurology	rs76494202	6	68863216	T	C	0.0667626	-0.0955034	0.0153231	4.58701e-10	38.8458	0.0627958	-0.0127635	0.0133686	0.339709	0.0220751	-0.0101873	0.0552109	0.853609	0.0137	-0.1504	0.0725	0.03803
ADGRB3	Neurology	rs76588419	6	69159243	A	G	0.0332189	0.340902	0.0220167	4.46272e-54	239.748	0.0312456	0.0254251	0.0185352	0.170151	Variant not present	Variant not present	Variant not present	Variant not present	Variant not present	Variant not present	Variant not present	Variant not present
ADGRB3	Neurology	rs76778048	6	68929932	T	G	0.0590534	0.125844	0.0166234	3.72392e-14	57.3093	0.0510832	-0.0160023	0.0153302	0.29656	0.0069	0.1993	0.1544	0.196772	0.0112	0.1131	0.1036	0.2751
ADGRB3	Neurology	rs7754659	6	69663785	C	G	0.286383	-0.460259	0.00848286	0	2943.88	0.292058	0.0137547	0.00670783	0.0403119	0.0512721	0.00578981	0.0310419	0.85204	0.3729	0.0044	0.0162	0.7835
ADGRB3	Neurology	rs7769609	6	70030617	A	G	0.0761142	0.274978	0.0144559	1.12279e-80	361.831	0.0751624	-0.00193638	0.0116104	0.867544	0.0504042	0.0117162	0.0298012	0.694212	0.0985	0.0323	0.0262	0.2176
ADGRB3	Neurology	rs779472	6	69927053	C	T	0.787604	-0.363889	0.00939182	0	1501.2	0.79821	0.00953866	0.00768303	0.214412	0.66056	0.0174705	0.0145445	0.229685	0.9588	0.057	0.0433	0.1878
ADGRB3	Neurology	rs79749336	6	69630056	G	T	0.023924	0.25242	0.0249738	5.12389e-24	102.159	0.0275067	0.0294069	0.0187411	0.116621	0.0535486	0.0261059	0.029233	0.371842	Variant not present	Variant not present	Variant not present	Variant not present
ADGRB3	Neurology	rs79803582	6	69814738	G	A	0.0273732	-0.483936	0.023544	7.01132e-94	422.489	0.0294204	0.0120232	0.0193529	0.53443	0.000515762	0.313216	0.455524	0.491707	Variant not present	Variant not present	Variant not present	Variant not present
ADGRB3	Neurology	rs79847550	6	68688182	T	C	0.93521	0.164565	0.0156436	7.01455e-26	110.663	0.932723	-0.00347283	0.0132378	0.793058	0.9902	-0.1614	0.1638	0.324453	0.9876	0.0501	0.0966	0.6044
ADGRB3	Neurology	rs9351736	6	69471113	A	G	0.949622	0.142765	0.0175155	3.61493e-16	66.4352	0.941318	0.00178156	0.0136765	0.896358	0.837933	-0.0130979	0.0188001	0.485992	0.9611	-0.0156	0.0411	0.7044
ADGRB3	Neurology	rs9360386	6	70166530	G	A	0.206925	0.369167	0.00947844	0	1516.95	0.198979	0.00193595	0.00761021	0.799195	0.300869	-0.00533989	0.0142799	0.708446	0.0413	-0.0598	0.0431	0.1649
ADGRB3	Neurology	rs9360417	6	71031437	A	G	0.417146	-0.108997	0.00797025	1.42233e-42	187.019	0.434456	-0.00653871	0.00668076	0.32771	0.846067	-0.0254219	0.0204067	0.212852	0.2449	-0.0004	0.0212	0.9844
ADGRB3	Neurology	rs9363953	6	69285955	A	C	0.18605	0.123801	0.00984049	2.69464e-36	158.276	0.199219	0.00114054	0.00752269	0.879492	0.455827	0.0290445	0.0131151	0.026789	0.297	0.0298	0.0171	0.08105
ADGRB3	Neurology	rs9454921	6	70655786	T	C	0.16129	-0.11521	0.0104516	2.95189e-28	121.511	0.162093	0.00760966	0.00814168	0.349966	0.0481774	0.0652971	0.0305524	0.0325802	0.3094	0.0002	0.0169	0.9903
ADGRB3	Neurology	rs9455053	6	71044384	C	G	0.0612754	0.0920528	0.0159853	8.48145e-09	33.1614	0.0566873	0.0075147	0.0143553	0.600641	0.0125013	-0.0739633	0.0705896	0.294734	0.1495	0.0047	0.0221	0.8322
ADGRB3	Neurology	rs967640	6	69292178	A	T	0.329156	0.16017	0.00817314	1.63493e-85	384.047	0.330235	0.00592267	0.00646738	0.359784	0.456957	0.0297294	0.0132028	0.0243381	0.3409	-0.0006	0.0164	0.9716
ADGRD1	Inflammation II	rs10848261	12	131439239	C	T	0.477968	-0.202287	0.00696461	1.77828e-185	843.611	0.467741	0.00281664	0.00650963	0.665242	0.528327	0.00764817	0.0141057	0.587677	0.41	-0.0057	0.016	0.7228
ADGRD1	Inflammation II	rs117528207	12	131710991	T	C	0.0193794	0.313311	0.0257417	4.41774e-34	148.142	0.0156168	0.0439268	0.0281901	0.119178	Variant not present	Variant not present	Variant not present	Variant not present	Variant not present	Variant not present	Variant not present	Variant not present
ADGRD1	Inflammation II	rs117648272	12	131501112	A	G	0.0383858	0.363469	0.0187119	4.78961e-84	377.311	0.0337081	0.0150164	0.0209891	0.474337	0.0052	-0.2482	0.2667	0.352043	Variant not present	Variant not present	Variant not present	Variant not present
ADGRD1	Inflammation II	rs117915725	12	131560009	A	G	0.0125534	0.229951	0.0330029	3.22404e-12	48.5474	0.0133559	0.0272591	0.0354067	0.441368	Variant not present	Variant not present	Variant not present	Variant not present	Variant not present	Variant not present	Variant not present	Variant not present
ADGRD1	Inflammation II	rs118066402	12	131726523	A	C	0.972132	-0.237867	0.021067	1.45378e-29	127.486	0.976199	-0.0302374	0.0221361	0.171947	0.994	-0.0467	0.2474	0.850278	Variant not present	Variant not present	Variant not present	Variant not present
ADGRD1	Inflammation II	rs118088299	12	132103957	A	C	0.98261	0.196511	0.0264711	1.13972e-13	55.1099	0.979785	-0.00386531	0.0246773	0.875533	0.959	-0.0107	0.0605	0.859619	Variant not present	Variant not present	Variant not present	Variant not present
ADGRD1	Inflammation II	rs12305831	12	131478456	A	G	0.0178395	-0.19999	0.0261081	1.85823e-14	58.6767	0.0196046	0.0117289	0.0223216	0.599271	Variant not present	Variant not present	Variant not present	Variant not present	0.0704	-0.0027	0.0309	0.9306
ADGRD1	Inflammation II	rs12812961	12	132124324	A	G	0.497811	-0.0424835	0.00690146	7.4736e-10	37.893	0.509346	-0.0046271	0.00662181	0.484698	0.3408	-0.0036	0.0194	0.852784	0.4036	0.0179	0.016	0.2656
ADGRD1	Inflammation II	rs12814002	12	131556145	A	G	0.402008	-0.129842	0.00705126	1.01321e-75	339.076	0.416158	-0.00303453	0.00629735	0.629895	0.692749	0.00378736	0.0148106	0.798167	0.5879	0.0046	0.016	0.7717
ADGRD1	Inflammation II	rs139456901	12	131451245	T	C	0.0100106	0.430495	0.0378374	5.41377e-30	129.447	0.00891526	0.0195738	0.0421122	0.642074	Variant not present	Variant not present	Variant not present	Variant not present	Variant not present	Variant not present	Variant not present	Variant not present
ADGRD1	Inflammation II	rs147221789	12	131588551	T	C	0.0226552	0.231859	0.0248009	8.86339e-21	87.4003	0.00827619	-0.0230097	0.0410176	0.574817	Variant not present	Variant not present	Variant not present	Variant not present	Variant not present	Variant not present	Variant not present	Variant not present
ADGRD1	Inflammation II	rs147782647	12	131541429	T	C	0.0122787	0.191093	0.0330418	7.32184e-09	33.4474	0.00774046	0.111269	0.0433665	0.0102943	Variant not present	Variant not present	Variant not present	Variant not present	Variant not present	Variant not present	Variant not present	Variant not present
ADGRD1	Inflammation II	rs182120781	12	131463511	T	C	0.0100114	0.307114	0.0366226	5.03385e-17	70.3236	0.0133146	-0.0134778	0.0307694	0.661367	Variant not present	Variant not present	Variant not present	Variant not present	Variant not present	Variant not present	Variant not present	Variant not present
ADGRD1	Inflammation II	rs183113336	12	131820974	A	G	0.0118506	-0.228123	0.0347868	5.46261e-11	43.004	0.0119962	-0.0642506	0.0353397	0.0690509	Variant not present	Variant not present	Variant not present	Variant not present	Variant not present	Variant not present	Variant not present	Variant not present
ADGRD1	Inflammation II	rs3736333	12	130834602	A	G	0.159665	0.0692296	0.00941824	1.97333e-13	54.0311	0.151466	0.0179354	0.0083818	0.0323706	0.0918436	-0.0329345	0.0228942	0.150278	0.0555	0.0122	0.0355	0.731
ADGRD1	Inflammation II	rs374208769	12	131488937	GCTGCGGTGCTCCCCCGGGCCGC	G	0.390503	-0.0589133	0.00722324	3.46099e-16	66.5216	0.396379	-0.000710868	0.00643661	0.912059	0.149306	-0.000422404	0.0198239	0.983	Variant not present	Variant not present	Variant not present	Variant not present
ADGRD1	Inflammation II	rs4128584	12	131760393	T	G	0.298064	-0.0721577	0.00756545	1.45915e-21	90.9695	0.309054	-0.000374254	0.00654274	0.954385	0.417908	-0.016883	0.0133342	0.205461	0.2402	0.0103	0.0184	0.5767
ADGRD1	Inflammation II	rs554323180	12	131380006	GA	G	0.0115997	-0.259082	0.0356631	3.73852e-13	52.776	0.00953974	-0.0547657	0.0453777	0.227477	Variant not present	Variant not present	Variant not present	Variant not present	Variant not present	Variant not present	Variant not present	Variant not present
ADGRD1	Inflammation II	rs568360908	12	131536426	TTGAAC	T	0.0120606	0.278517	0.0323363	7.10886e-18	74.1861	0.012949	0.0215261	0.0308126	0.484794	Variant not present	Variant not present	Variant not present	Variant not present	Variant not present	Variant not present	Variant not present	Variant not present
ADGRD1	Inflammation II	rs61940168	12	130843719	C	G	0.161289	0.0704038	0.00940168	6.97108e-14	56.0765	0.156384	0.0168616	0.00825538	0.0411026	0.0931028	-0.0357881	0.0228355	0.117064	0.1685	0.0232	0.0213	0.2755
ADGRD1	Inflammation II	rs6486626	12	131574083	T	C	0.763211	0.285834	0.00818616	4.13048e-267	1219.18	0.77021	-0.00771137	0.00715388	0.281066	0.8859	0.0132	0.029	0.648985	0.2613	-0.0043	0.0204	0.834
ADGRD1	Inflammation II	rs73156162	12	131990433	A	G	0.0116763	-0.32469	0.0322332	7.26273e-24	101.468	0.0134932	0.00632598	0.0305425	0.835916	Variant not present	Variant not present	Variant not present	Variant not present	0.0207	-0.0371	0.0563	0.5093
ADGRD1	Inflammation II	rs73469107	12	131367464	A	G	0.111091	0.077887	0.0109437	1.10255e-12	50.6526	0.120534	0.000310429	0.00966042	0.974365	0.033	0.0061	0.0564	0.913872	0.0798	-0.0045	0.029	0.877
ADGRD1	Inflammation II	rs73485593	12	132061469	T	C	0.0468754	0.115104	0.0193232	2.57253e-09	35.4832	0.0493634	0.0153022	0.0178976	0.392558	0.0847	0.0685	0.0436	0.116159	Variant not present	Variant not present	Variant not present	Variant not present
ADGRD1	Inflammation II	rs74653052	12	131571288	A	G	0.0124724	0.267028	0.0314605	2.10717e-17	72.0414	0.0117375	-0.0537515	0.0324033	0.0971501	Variant not present	Variant not present	Variant not present	Variant not present	Variant not present	Variant not present	Variant not present	Variant not present
ADGRD1	Inflammation II	rs74681669	12	131831675	T	C	0.0505687	0.13764	0.0162181	2.12471e-17	72.026	0.0630335	0.0173256	0.0142386	0.22368	0.2861	-0.0079	0.0251	0.752958	0.0148	0.0086	0.0767	0.9107
ADGRD1	Inflammation II	rs76899681	12	131634595	A	G	0.0166134	0.229511	0.0278017	1.5153e-16	68.1498	0.0176685	-0.0465884	0.0258042	0.0710032	0.00287604	0.10563	0.201688	0.600466	Variant not present	Variant not present	Variant not present	Variant not present
ADGRD1	Inflammation II	rs78482633	12	131723133	T	G	0.0278885	0.23821	0.0210477	1.07325e-29	128.089	0.0237991	0.0272595	0.0223717	0.22304	Variant not present	Variant not present	Variant not present	Variant not present	0.1197	0.0367	0.0243	0.1315
ADGRD1	Inflammation II	rs79104817	12	131392653	A	G	0.100583	0.0825794	0.0116449	1.32678e-12	50.2889	0.108681	-0.00488634	0.0103243	0.636009	0.0989078	0.00545935	0.0228997	0.811569	0.0184	-0.0722	0.0633	0.2538
ADGRD1	Inflammation II	rs7954176	12	131817174	C	T	0.516816	-0.0720257	0.007266	3.66606e-23	98.2617	0.513279	0.000484468	0.00671597	0.942493	0.5489	-0.0051	0.0223	0.819102	Variant not present	Variant not present	Variant not present	Variant not present
ADGRD1	Inflammation II	rs79551144	12	131447169	G	A	0.0345578	-0.957406	0.0192108	0	2483.71	0.0376543	-0.00953187	0.0179495	0.595392	0.0452792	0.0429557	0.0336526	0.201799	0.0828	-0.0201	0.0288	0.4856
ADGRD1	Inflammation II	rs7971187	12	132323082	G	A	0.646179	0.0580359	0.0072253	9.56533e-16	64.5181	0.657479	0.00780523	0.00661552	0.238065	0.683525	-0.0138325	0.0149784	0.355749	0.7595	0.0061	0.0184	0.7386
ADGRD1	Inflammation II	rs884837	12	131621244	C	G	0.690917	0.115734	0.00752002	1.9081e-53	236.856	0.689733	0.0113192	0.00670718	0.0914832	0.43473	-0.0141038	0.0135644	0.298449	0.6704	-0.0263	0.0166	0.1137
ADGRE1	Oncology II	rs11409928	19	7134460	AT	A	0.662771	-0.0531877	0.00856258	5.24336e-10	38.5845	0.624404	0.00586266	0.00740084	0.428266	0.771	0.028	0.0252	0.266521	Variant not present	Variant not present	Variant not present	Variant not present
ADGRE1	Oncology II	rs117388407	19	6860895	G	T	0.0229299	0.153412	0.027007	1.34338e-08	32.2675	0.0153965	0.0356119	0.0341717	0.297344	0.0052	0.1549	0.2614	0.553463	Variant not present	Variant not present	Variant not present	Variant not present
ADGRE1	Oncology II	rs12980891	19	7111727	C	A	0.105378	0.0912972	0.0126031	4.35512e-13	52.4759	0.0775934	0.0190654	0.0141327	0.177328	0.0079	0.1351	0.2163	0.532237	0.0377	-0.0089	0.0601	0.8829
ADGRE1	Oncology II	rs200129825	19	6928649	T	A	0.418318	-0.171254	0.00770974	2.59418e-109	493.403	0.436961	0.00886868	0.00624905	0.155839	0.2031	-0.0107	0.0237	0.651646	Variant not present	Variant not present	Variant not present	Variant not present
ADGRE1	Oncology II	rs308195	19	6836760	T	C	0.896312	0.0736003	0.0121415	1.34527e-09	36.7464	0.885415	0.000501531	0.0101559	0.960614	0.731583	-0.0326747	0.0152479	0.0321215	0.9057	-0.0132	0.0269	0.6235
ADGRE1	Oncology II	rs36079308	19	6907352	AT	A	0.258866	-0.0888475	0.00883356	8.47423e-24	101.162	0.280505	-0.00600165	0.0075853	0.428815	0.4223	-0.0143	0.0218	0.511848	Variant not present	Variant not present	Variant not present	Variant not present
ADGRE1	Oncology II	rs465162	19	6972071	T	G	0.270745	-0.111092	0.00866586	1.27556e-37	164.34	0.272864	0.00476718	0.00850031	0.574918	0.4816	0.0024	0.0239	0.920012	0.0877	-0.0031	0.0285	0.914
ADGRE1	Oncology II	rs465606	19	6972569	C	T	0.646457	-0.0572544	0.00777595	1.79804e-13	54.2139	0.648054	-0.00257428	0.00637252	0.686238	0.682948	-0.0192404	0.0144118	0.18186	0.4595	-0.0004	0.0158	0.9778
ADGRE1	Oncology II	rs4804071	19	7134153	T	G	0.402817	0.0467892	0.00784184	2.42226e-09	35.6004	0.410959	0.00162281	0.00702153	0.817222	0.667858	-0.0215031	0.0156178	0.168565	0.4634	0.0174	0.0157	0.2692
ADGRE1	Oncology II	rs4807915	19	6926355	T	C	0.750197	0.189871	0.00859725	4.40555e-108	487.751	0.741294	-0.0079401	0.00696992	0.254622	0.969917	-0.00654103	0.0475459	0.890578	0.4039	-0.0162	0.0161	0.3144
ADGRE1	Oncology II	rs59055395	19	6873522	C	T	0.112525	0.443796	0.0117156	0	1434.95	0.0932407	0.00759482	0.0136649	0.578354	0.0243	-0.062	0.0917	0.498966	0.4425	0.0176	0.016	0.2698
ADGRE1	Oncology II	rs62124749	19	6991551	G	A	0.614748	-0.100741	0.0076999	4.09449e-39	171.176	0.616048	0.00979956	0.00708741	0.166766	0.635308	-0.01964	0.0147689	0.183578	Variant not present	Variant not present	Variant not present	Variant not present
ADGRE1	Oncology II	rs62126093	19	7005634	A	C	0.33857	-0.0603773	0.00790873	2.27143e-14	58.2819	0.317916	0.00218947	0.0078371	0.779959	0.194703	0.0175558	0.0192707	0.36229	0.2145	-0.0394	0.0192	0.03962
ADGRE1	Oncology II	rs74174395	19	6636620	T	C	0.528222	-0.0422584	0.00751103	1.84247e-08	31.6539	0.520741	-0.00526217	0.00614507	0.391819	0.807454	-0.0114603	0.0173471	0.508839	0.7286	0.009	0.0178	0.6106
ADGRE1	Oncology II	rs76124421	19	6957702	T	C	0.958239	0.122039	0.0185842	5.13925e-11	43.1231	0.963947	-0.00957656	0.017581	0.585953	Variant not present	Variant not present	Variant not present	Variant not present	0.9745	-0.0756	0.0512	0.1395
ADGRE1	Oncology II	rs79431428	19	7017547	C	T	0.0849213	-0.0721754	0.0131976	4.53064e-08	29.9081	0.0812181	-0.0050239	0.0124831	0.687347	0.302072	-0.00401194	0.0162371	0.804843	0.2002	0.0417	0.0196	0.0336
ADGRE1	Oncology II	rs8103103	19	6963281	C	A	0.0109541	-0.313488	0.0369874	2.34045e-17	71.8347	0.00950947	0.00941558	0.0356908	0.791927	Variant not present	Variant not present	Variant not present	Variant not present	Variant not present	Variant not present	Variant not present	Variant not present
ADGRE2	Inflammation	rs1019474	19	14552518	G	A	0.720885	-0.0570977	0.00809318	1.72544e-12	49.7736	0.695477	0.00841859	0.00755186	0.264949	0.6592	0.0056	0.0216	0.795435	0.5093	-0.0102	0.0159	0.5211
ADGRE2	Inflammation	rs116815519	19	14651673	A	G	0.199425	0.0573126	0.00915448	3.83495e-10	39.1952	0.208409	0.00848405	0.00766571	0.268401	0.0606257	-0.00523609	0.0290914	0.857162	0.0627	0.0262	0.0332	0.4301
ADGRE2	Inflammation	rs118125020	19	14522878	T	C	0.0232598	-0.153973	0.0247236	4.73119e-10	38.7852	0.025242	-0.0179712	0.0237484	0.449209	Variant not present	Variant not present	Variant not present	Variant not present	Variant not present	Variant not present	Variant not present	Variant not present
ADGRE2	Inflammation	rs11882983	19	14466156	G	A	0.884217	-0.169256	0.0116681	1.11276e-47	210.42	0.873854	0.0168897	0.0108379	0.119139	0.9483	0.0637	0.0561	0.256177	0.7608	-0.0288	0.0184	0.1176
ADGRE2	Inflammation	rs139113505	19	14499616	T	C	0.0170763	0.769189	0.0281247	1.10154e-164	747.981	0.0293915	0.00137833	0.0245251	0.955182	0.0265	-0.1724	0.0826	0.036873	0.0261	0.0602	0.0537	0.2622
ADGRE2	Inflammation	rs149215083	19	14502053	T	C	0.0264354	-0.201563	0.0238067	2.52581e-17	71.6842	0.0239438	-0.040329	0.0228921	0.0781205	Variant not present	Variant not present	Variant not present	Variant not present	Variant not present	Variant not present	Variant not present	Variant not present
ADGRE2	Inflammation	rs149274517	19	14536333	T	C	0.0270913	-0.152085	0.0229075	3.15573e-11	44.0775	0.0220785	-0.0321544	0.0229532	0.161255	0.007	-0.458	0.2433	0.059775	Variant not present	Variant not present	Variant not present	Variant not present
ADGRE2	Inflammation	rs150896709	19	14522537	T	C	0.0223048	-0.171972	0.0253058	1.07746e-11	46.1823	0.0188991	0.0207097	0.0287629	0.471516	Variant not present	Variant not present	Variant not present	Variant not present	Variant not present	Variant not present	Variant not present	Variant not present
ADGRE2	Inflammation	rs34184419	19	14483030	G	A	0.130673	-0.0853104	0.0111996	2.5906e-14	58.0228	0.126055	-0.00111419	0.0112436	0.921063	0.200996	0.0461407	0.0199658	0.0208337	0.1485	0.0028	0.022	0.8979
ADGRE2	Inflammation	rs538900151	19	14658155	C	CTATTTTATTT	0.204893	0.0529546	0.00946618	2.21789e-08	31.2938	0.223344	0.00634797	0.00804176	0.429892	0.0753	-0.0421	0.0433	0.330908	0.0907	-0.0333	0.0277	0.2289
ADGRE2	Inflammation	rs58881629	19	14486544	G	A	0.0619534	0.218451	0.0150993	1.93999e-47	209.312	0.0516376	0.0292211	0.0185098	0.114407	0.0078	-0.3177	0.1729	0.0661393	0.209	0.0119	0.0194	0.5401
ADGRE2	Inflammation	rs7251607	19	14506991	C	A	0.75291	0.287087	0.00842229	1.1695e-254	1161.89	0.754576	-0.00286245	0.00773539	0.711348	0.825548	-0.00048393	0.0193136	0.98001	0.8649	0.0014	0.0232	0.9508
ADGRE5	Cardiometabolic	rs10846	19	14582468	A	G	0.0951182	-0.0757168	0.0125259	1.49596e-09	36.5398	0.114468	0.00343068	0.0102595	0.738085	0.808544	0.0106275	0.0174984	0.543623	0.0441	0.0254	0.0392	0.5163
ADGRE5	Cardiometabolic	rs111896493	19	14492068	CTGAG	C	0.435761	0.147007	0.00797436	6.8897e-76	339.848	0.417052	0.0135154	0.00746261	0.0701286	0.1924	0.0805	0.0283	0.0044478	Variant not present	Variant not present	Variant not present	Variant not present
ADGRE5	Cardiometabolic	rs117106249	19	14523508	T	C	0.0133396	-0.238533	0.032153	1.18277e-13	55.0369	0.011104	0.0258301	0.0346127	0.45551	Variant not present	Variant not present	Variant not present	Variant not present	Variant not present	Variant not present	Variant not present	Variant not present
ADGRE5	Cardiometabolic	rs139113505	19	14499616	T	C	0.0169479	-0.715177	0.0280463	1.97697e-143	650.243	0.0293915	0.00137833	0.0245251	0.955182	0.0265	-0.1724	0.0826	0.036873	0.0261	0.0602	0.0537	0.2622
ADGRE5	Cardiometabolic	rs149075714	19	14462696	A	G	0.0584748	-0.115919	0.0155544	9.15799e-14	55.5396	0.0635808	-0.0169336	0.0136158	0.21362	0.285043	-0.00615388	0.016917	0.716031	0.0267	0.0263	0.0505	0.6021
ADGRE5	Cardiometabolic	rs149938265	19	14099029	A	G	0.0106956	-0.222925	0.0364761	9.86779e-10	37.3509	0.0120831	0.0387829	0.0395565	0.326867	Variant not present	Variant not present	Variant not present	Variant not present	Variant not present	Variant not present	Variant not present	Variant not present
ADGRE5	Cardiometabolic	rs28366013	19	14492219	A	C	0.0955939	0.203337	0.0129481	1.42037e-55	246.616	0.108992	0.00980951	0.0130874	0.453533	0.0656	-0.0671	0.0531	0.206354	0.0966	-0.038	0.0265	0.1518
ADGRE5	Cardiometabolic	rs4926114	19	14467514	C	T	0.0535995	-0.128282	0.0160563	1.35488e-15	63.8323	0.0609497	-0.0142623	0.0138779	0.304094	0.316822	-0.0126161	0.0167493	0.45131	0.021	-0.0001	0.0584	0.9988
ADGRE5	Cardiometabolic	rs6511933	19	14575459	G	A	0.462178	0.0439156	0.00724196	1.32739e-09	36.7727	0.444568	0.00602409	0.00626959	0.336631	0.122531	0.00845997	0.0204595	0.679242	0.7981	0.0336	0.0201	0.09438
ADGRE5	Cardiometabolic	rs7245416	19	14356258	C	T	0.930832	-0.0824598	0.0149141	3.22122e-08	30.5696	0.862022	0.0121935	0.0120038	0.309722	0.5382	-0.0014	0.0245	0.954431	0.971	0.0282	0.0514	0.5834
ADGRE5	Cardiometabolic	rs73513642	19	14415259	T	G	0.851402	0.0950021	0.0101893	1.12383e-20	86.9316	0.853836	-0.00218002	0.00942568	0.817093	0.877812	-0.0531023	0.022318	0.0173435	0.8323	-0.0236	0.021	0.2605
ADGRG1	Oncology	rs71383252	16	57639653	A	G	0.0384081	-0.119513	0.0187476	1.83143e-10	40.6386	0.0370832	-0.0532784	0.0167278	0.00144737	0.3174	0.0035	0.0211	0.868254	0.0387	-0.0469	0.0416	0.2601
ADGRG1	Oncology	rs733464	16	57682275	T	C	0.406603	0.0710144	0.00735137	4.45759e-22	93.316	0.408766	-0.0117898	0.0060761	0.052337	0.0899236	-0.00222716	0.0228635	0.9224	0.5152	-0.022	0.0158	0.1638
ADGRG1	Oncology	rs7499326	16	57701600	A	G	0.122226	-0.064997	0.0110043	3.49438e-09	34.8869	0.124088	-0.0268858	0.0104664	0.0102063	0.0430803	-0.0166396	0.0360858	0.644717	0.0676	0.0076	0.0314	0.8079
ADGRG1	Oncology	rs8047279	16	57660708	A	G	0.477795	-0.0414507	0.00721612	9.23655e-09	32.9956	0.489505	0.0105345	0.00714858	0.140577	0.708927	-0.00940708	0.0160836	0.558623	0.6794	-0.0205	0.017	0.2271
ADH1B	Inflammation II	rs1229984	4	100239319	C	T	0.97728	0.24475	0.0248901	8.09841e-23	96.6924	0.958195	-0.0230127	0.0162418	0.156517	0.283355	-0.00578993	0.01572	0.712638	0.9853	0.0427	0.0913	0.64
ADH1B	Inflammation II	rs13132430	4	100224070	A	G	0.0109462	-0.20602	0.0370623	2.71725e-08	30.8997	0.0111269	0.0303897	0.0296404	0.305231	Variant not present	Variant not present	Variant not present	Variant not present	Variant not present	Variant not present	Variant not present	Variant not present
ADH1B	Inflammation II	rs284783	4	100313611	A	G	0.476698	0.0512212	0.00746406	6.77174e-12	47.0922	0.486636	-0.00596719	0.00636799	0.348727	0.0423563	0.0474493	0.0379654	0.211371	0.3994	-0.0178	0.016	0.2647
ADH4	Cardiometabolic	rs1800759	4	100065509	G	T	0.613069	0.130044	0.00746332	5.38394e-68	303.61	0.60274	0.00345031	0.00620434	0.578135	0.843374	0.000348465	0.0180065	0.98456	0.23	-0.0157	0.0193	0.4172
ADIPOQ	Inflammation II	rs112852697	3	186530001	T	C	0.0230968	-0.121913	0.0217224	1.99637e-08	31.4981	0.0286434	0.0089898	0.0201277	0.655136	0.0714494	0.0058412	0.027636	0.832605	0.1517	-0.0052	0.022	0.8137
ADIPOQ	Inflammation II	rs113365229	3	186608615	A	T	0.0201109	-0.153167	0.0245514	4.4152e-10	38.9205	0.0181687	-0.0588825	0.0267836	0.0279168	Variant not present	Variant not present	Variant not present	Variant not present	Variant not present	Variant not present	Variant not present	Variant not present
ADIPOQ	Inflammation II	rs116165477	3	186545092	A	G	0.0674545	-0.0898636	0.013077	6.33578e-12	47.2228	0.0760654	0.00155918	0.0121586	0.897962	0.212332	0.0492885	0.0180753	0.00639424	0.0152	-0.0171	0.0694	0.8056
ADIPOQ	Inflammation II	rs143257534	3	186551888	T	C	0.0259864	-0.614829	0.0204078	2.13796e-199	907.646	0.0291728	-0.00873299	0.0185995	0.638692	0.0181005	0.00716007	0.0582295	0.902136	Variant not present	Variant not present	Variant not present	Variant not present
ADIPOQ	Inflammation II	rs144033072	3	186588975	T	C	0.0103115	-0.194049	0.0336954	8.46506e-09	33.1651	0.0132048	0.0221382	0.0347243	0.523772	Variant not present	Variant not present	Variant not present	Variant not present	Variant not present	Variant not present	Variant not present	Variant not present
ADIPOQ	Inflammation II	rs266772	3	186546540	T	C	0.0244595	-0.605758	0.0210025	6.35331e-183	831.872	0.0311834	0.000252819	0.017926	0.988747	0.0867965	0.000187071	0.0259361	0.994245	0.1642	0.0182	0.0212	0.3922
ADIPOQ	Inflammation II	rs266773	3	186550663	G	A	0.855076	-0.0794724	0.00928049	1.09597e-17	73.3315	0.880882	0.00525629	0.00977195	0.590649	0.922782	0.0373453	0.0268656	0.164506	0.9407	0.005	0.0338	0.8827
ADIPOQ	Inflammation II	rs6787344	3	186339841	C	G	0.119799	0.0615471	0.00998306	7.04125e-10	38.0091	0.118476	-0.0133141	0.00955877	0.163659	0.159182	0.00754371	0.0183901	0.681655	0.3429	-0.0313	0.0167	0.0601
ADIPOQ	Inflammation II	rs73061438	3	186346272	A	G	0.229166	-0.0618516	0.00798819	9.71852e-15	59.9522	0.244999	-0.0070388	0.00800285	0.37911	0.424863	-0.009276	0.0157402	0.555646	0.3409	0.015	0.0166	0.3665
ADIPOQ	Inflammation II	rs73185701	3	186558403	C	G	0.0805449	0.335902	0.0120145	5.24807e-172	781.653	0.0833451	-0.017783	0.0116577	0.127154	0.0071	-0.0368	0.2215	0.868047	0.0147	-0.0239	0.0699	0.7319
ADIPOQ	Inflammation II	rs77772668	3	186546860	T	C	0.019112	-0.145515	0.0242551	1.9813e-09	35.9923	0.0179615	0.00906272	0.0269484	0.736645	Variant not present	Variant not present	Variant not present	Variant not present	Variant not present	Variant not present	Variant not present	Variant not present
ADIPOQ	Inflammation II	rs9871339	3	186476598	C	T	0.388786	-0.0665112	0.00680901	1.54312e-22	95.4161	0.420297	-0.00583063	0.0067265	0.386044	0.706124	-0.00354879	0.0161558	0.826135	0.6504	-0.0023	0.0166	0.891
ADIPOQ	Inflammation II	rs9878039	3	186208478	G	A	0.105069	-0.0593203	0.0106427	2.49236e-08	31.0673	0.106196	0.000268356	0.00975387	0.978051	0.0987308	0.0236419	0.0225111	0.293611	0.0511	-0.0272	0.0361	0.4511
ADM	Oncology	rs1349326	11	10376420	A	G	0.838589	0.134667	0.00962132	1.63268e-44	195.908	0.840463	0.0180865	0.00872759	0.0382344	0.867336	0.0218697	0.0208735	0.294764	0.8491	0.0145	0.0219	0.5091
ADM	Oncology	rs138669902	11	9689216	CCTCCCACTTCAGA	C	0.0990062	-0.0791907	0.0125544	2.83041e-10	39.7884	0.113442	-0.0190378	0.0110145	0.0839113	0.0088	0.1135	0.1348	0.399795	Variant not present	Variant not present	Variant not present	Variant not present
ADM	Oncology	rs7926490	11	10358459	T	C	0.472363	0.159271	0.00705197	6.03949e-113	510.097	0.468252	0.021635	0.00601833	0.000324576	0.0610149	0.0429522	0.0284276	0.130806	0.402	0.0067	0.0159	0.6714
ADM	Oncology	rs7941374	11	9582898	A	T	0.154879	0.0580991	0.00983867	3.52265e-09	34.8711	0.145757	-0.00885248	0.00867257	0.307376	0.21504	-0.0297945	0.0164354	0.0698591	0.0867	-0.0621	0.0283	0.02791
ADM	Oncology	rs9332432	11	9939485	G	A	0.586101	0.060222	0.00713132	3.04789e-17	71.3133	0.582216	0.0113773	0.00618708	0.0659339	0.283381	-0.0096441	0.0148943	0.517307	0.6529	-0.0145	0.0161	0.3679
AFAP1	Inflammation II	rs10000569	4	7804470	A	G	0.0274181	-0.339012	0.0236062	9.07194e-47	206.242	0.0284247	0.00908771	0.0191964	0.635924	0.00463288	-0.484831	0.181639	0.00760324	0.079	0.0117	0.0327	0.7208
AFAP1	Inflammation II	rs10049998	4	7923973	A	C	0.835644	0.256458	0.0103776	7.81628e-135	610.715	0.837126	-0.00642118	0.00836043	0.442461	0.867102	0.0233895	0.0194612	0.22942	0.9655	0.0482	0.0458	0.2928
AFAP1	Inflammation II	rs113320531	4	7834712	T	C	0.0522185	-0.332697	0.0173341	4.21697e-82	368.379	0.0570118	0.0265654	0.0128638	0.0389105	0.496041	0.0180827	0.0131107	0.167823	0.0632	0.0239	0.0323	0.4591
AFAP1	Inflammation II	rs114885688	4	7827326	C	A	0.0370627	0.785668	0.0203092	0	1496.55	0.0314115	0.00394406	0.0188248	0.834047	Variant not present	Variant not present	Variant not present	Variant not present	Variant not present	Variant not present	Variant not present	Variant not present
AFAP1	Inflammation II	rs115696793	4	7738509	A	G	0.0127158	-0.212409	0.034224	5.42051e-10	38.5198	0.00649168	0.0194736	0.0510288	0.702744	Variant not present	Variant not present	Variant not present	Variant not present	Variant not present	Variant not present	Variant not present	Variant not present
AFAP1	Inflammation II	rs116794593	4	7661841	T	G	0.0224174	0.311413	0.0261381	9.99079e-33	141.947	0.0190227	-0.00798646	0.0280971	0.776223	Variant not present	Variant not present	Variant not present	Variant not present	Variant not present	Variant not present	Variant not present	Variant not present
AFAP1	Inflammation II	rs12510188	4	7959626	T	C	0.195825	-0.138447	0.00970336	3.46657e-46	203.574	0.196718	-0.0144178	0.00788752	0.0675604	0.275324	0.0184937	0.0151782	0.223056	0.1703	0.0094	0.0209	0.6521
AFAP1	Inflammation II	rs12512597	4	7461618	G	A	0.416988	0.0469301	0.0078388	2.13875e-09	35.843	0.4182	-0.00496977	0.00684088	0.467544	0.0664307	0.0178189	0.0287765	0.535774	0.2814	-0.0106	0.0175	0.543
AFAP1	Inflammation II	rs12512664	4	7461769	A	G	0.587293	-0.0449551	0.00782682	9.26126e-09	32.9904	0.585593	0.00476678	0.00687224	0.487916	0.960429	-0.0442576	0.0389291	0.25559	0.5175	0.0011	0.0158	0.9465
AFAP1	Inflammation II	rs13117963	4	7750087	G	C	0.732307	0.375938	0.00869144	0	1870.89	0.745282	-0.00224668	0.00732204	0.758967	0.624467	-0.00111367	0.0145734	0.939086	0.502	0.0065	0.0158	0.6823
AFAP1	Inflammation II	rs140790392	4	7815176	A	T	0.013196	-0.311177	0.0348715	4.51544e-19	79.6295	0.0139195	-0.00885259	0.0299322	0.767418	Variant not present	Variant not present	Variant not present	Variant not present	Variant not present	Variant not present	Variant not present	Variant not present
AFAP1	Inflammation II	rs142829121	4	7943278	A	G	0.0124481	-0.256558	0.0355288	5.15585e-13	52.1447	0.0119575	-0.0278776	0.0307733	0.364989	Variant not present	Variant not present	Variant not present	Variant not present	0.0131	0.0541	0.0717	0.4506
AFAP1	Inflammation II	rs143239378	4	7704856	T	C	0.0194786	0.292573	0.0296074	4.99574e-23	97.649	0.0153728	0.0187861	0.0286052	0.511351	Variant not present	Variant not present	Variant not present	Variant not present	Variant not present	Variant not present	Variant not present	Variant not present
AFAP1	Inflammation II	rs151227927	4	7728022	T	A	0.0102474	0.740767	0.0399814	1.23197e-76	343.279	0.00969213	0.030776	0.0377259	0.414627	Variant not present	Variant not present	Variant not present	Variant not present	Variant not present	Variant not present	Variant not present	Variant not present
AFAP1	Inflammation II	rs16841528	4	7987640	T	C	0.980093	0.209028	0.0277884	5.39014e-14	56.5825	0.982684	0.0189588	0.0248291	0.445122	Variant not present	Variant not present	Variant not present	Variant not present	0.8977	-0.0498	0.026	0.05558
AFAP1	Inflammation II	rs17368202	4	7613855	T	C	0.259143	0.0751529	0.00879946	1.33506e-17	72.9423	0.240618	0.00480113	0.00779591	0.537992	0.104859	-0.0138726	0.0231163	0.548424	0.2117	0.0265	0.0193	0.1697
AFAP1	Inflammation II	rs182319991	4	7757420	C	A	0.0112393	0.764674	0.0363323	2.45471e-98	442.962	0.0102098	-0.0128235	0.0342982	0.708491	0.000367602	-0.776409	0.561163	0.16649	Variant not present	Variant not present	Variant not present	Variant not present
AFAP1	Inflammation II	rs186110686	4	7876147	A	G	0.0132255	0.82202	0.0353403	1.12202e-119	541.034	0.0116177	-0.00773074	0.0322876	0.810769	Variant not present	Variant not present	Variant not present	Variant not present	Variant not present	Variant not present	Variant not present	Variant not present
AFAP1	Inflammation II	rs190109880	4	7760658	G	A	0.01252	-0.300395	0.0344514	2.79705e-18	76.0277	0.00875568	-0.0631537	0.0363975	0.0827207	Variant not present	Variant not present	Variant not present	Variant not present	Variant not present	Variant not present	Variant not present	Variant not present
AFAP1	Inflammation II	rs202185912	4	7659119	A	ATAAC	0.735765	-0.0513526	0.00901509	1.22436e-08	32.4478	Variant not present	Variant not present	Variant not present	Variant not present	0.681578	-0.0280438	0.0207434	0.176394	Variant not present	Variant not present	Variant not present	Variant not present
AFAP1	Inflammation II	rs2359633	4	7685758	T	C	0.241079	-0.052029	0.00909136	1.04713e-08	32.7517	0.234645	0.013885	0.00738495	0.0600844	0.370395	-0.00768437	0.0137019	0.574917	0.1319	0.0025	0.0233	0.9161
AFAP1	Inflammation II	rs34786658	4	7727299	G	A	0.50904	0.323838	0.00765794	0	1788.26	0.529052	-0.00417622	0.0065776	0.525484	0.598208	-0.00897012	0.0145065	0.536344	0.7809	0.0142	0.0191	0.4591
AFAP1	Inflammation II	rs3817329	4	8082960	T	C	0.287003	0.114173	0.00865725	1.02707e-39	173.927	0.278922	0.00146695	0.00733922	0.841576	0.26867	-0.00353421	0.0159532	0.824675	0.3097	0.0284	0.017	0.09551
AFAP1	Inflammation II	rs4259063	4	7837602	C	A	0.0530306	-0.330929	0.0172361	3.71792e-82	368.631	0.0599211	0.0264705	0.0126675	0.0366495	0.5148	0.0267	0.018	0.137986	Variant not present	Variant not present	Variant not present	Variant not present
AFAP1	Inflammation II	rs4569755	4	7493387	A	G	0.402415	-0.0460323	0.00786087	4.74515e-09	34.2913	0.400326	0.00386106	0.00657753	0.557198	0.550286	-0.00211356	0.0136032	0.876528	0.0865	0.005	0.0301	0.8686
AFAP1	Inflammation II	rs4689138	4	7546598	A	G	0.753557	-0.084626	0.00888489	1.65501e-21	90.7201	0.756191	0.000759481	0.00707795	0.914549	0.906696	0.0411738	0.0228373	0.0714006	0.5476	-0.0114	0.0158	0.4699
AFAP1	Inflammation II	rs4689151	4	7671707	C	T	0.779536	-0.0599712	0.00933091	1.30014e-10	41.3083	0.776734	-0.00441636	0.00967077	0.647908	0.815203	-0.0018531	0.0207234	0.928747	0.3117	0.0223	0.0175	0.2015
AFAP1	Inflammation II	rs4689835	4	7718534	G	T	0.866746	-0.354941	0.0113352	3.08319e-215	980.514	0.851007	-0.00149376	0.00931009	0.87253	0.902851	0.0234233	0.0243271	0.335623	0.5861	-0.0029	0.0161	0.8556
AFAP1	Inflammation II	rs4696897	4	7973696	C	T	0.823843	0.191344	0.0102878	3.26814e-77	345.927	0.815087	0.00321026	0.0082025	0.695519	0.825661	-0.00481771	0.0189551	0.799368	0.95	0.006	0.0377	0.8742
AFAP1	Inflammation II	rs528972386	4	7847101	C	A	0.0145565	0.742186	0.0334477	4.3451e-109	492.372	0.0226878	-0.0154388	0.0222056	0.486888	0.00090259	-0.010919	0.324825	0.973184	Variant not present	Variant not present	Variant not present	Variant not present
AFAP1	Inflammation II	rs533266048	4	7514826	A	AC	0.293954	-0.0472562	0.00844087	2.16227e-08	31.3432	Variant not present	Variant not present	Variant not present	Variant not present	0.653409	-0.042964	0.0202154	0.033561	Variant not present	Variant not present	Variant not present	Variant not present
AFAP1	Inflammation II	rs536648331	4	8005288	T	C	0.364751	0.118225	0.00930547	5.55648e-37	161.414	0.397472	0.00683733	0.00799862	0.392655	0.38	-0.0367	0.025	0.142104	Variant not present	Variant not present	Variant not present	Variant not present
AFAP1	Inflammation II	rs543213657	4	7794900	A	T	0.032231	-0.430001	0.026191	1.4243e-60	269.547	0.0267097	-0.00968875	0.0242621	0.689644	0.0533	0.0713	0.0509	0.161278	Variant not present	Variant not present	Variant not present	Variant not present
AFAP1	Inflammation II	rs55824910	4	7892228	A	T	0.148643	0.471956	0.0109623	0	1853.53	0.153915	-0.0197435	0.00872939	0.0237139	0.0061	-0.0691	0.2231	0.756769	0.0251	-0.0629	0.0543	0.2467
AFAP1	Inflammation II	rs566407616	4	7895307	CA	C	0.685018	0.174544	0.00862346	4.29932e-91	409.682	0.691302	0.00190685	0.00739199	0.796437	0.3343	0.0023	0.0218	0.915975	Variant not present	Variant not present	Variant not present	Variant not present
AFAP1	Inflammation II	rs62289272	4	7788606	C	T	0.0302401	0.838804	0.022973	7.01455e-292	1333.17	0.0337796	-0.0011188	0.0178152	0.949925	Variant not present	Variant not present	Variant not present	Variant not present	Variant not present	Variant not present	Variant not present	Variant not present
AFAP1	Inflammation II	rs62289386	4	8110618	T	C	0.866544	0.124778	0.0113438	3.83442e-28	120.993	0.867134	-0.0091921	0.00927789	0.321806	0.932181	-0.0313748	0.0276592	0.256654	0.932	0.0215	0.0315	0.494
AFAP1	Inflammation II	rs62289397	4	8126248	T	C	0.0782065	0.110701	0.0153128	4.85512e-13	52.2629	0.0706701	0.0181415	0.0156294	0.245752	Variant not present	Variant not present	Variant not present	Variant not present	0.0208	-0.0336	0.0571	0.5554
AFAP1	Inflammation II	rs62290652	4	8048624	C	G	0.0232105	0.271205	0.0257151	5.27108e-26	111.229	0.0200243	-0.0403631	0.0240468	0.0932452	Variant not present	Variant not present	Variant not present	Variant not present	Variant not present	Variant not present	Variant not present	Variant not present
AFAP1	Inflammation II	rs62290713	4	7674252	T	C	0.0861764	0.0947559	0.0140033	1.31765e-11	45.788	0.0837133	-0.0177217	0.0139146	0.202805	0.235154	0.0028971	0.0182628	0.873957	0.0631	0.0065	0.0327	0.8431
AFAP1	Inflammation II	rs62636596	4	7770613	T	C	0.0147171	-0.319533	0.0322276	3.58757e-23	98.305	0.0132619	-0.0178737	0.0286604	0.532865	Variant not present	Variant not present	Variant not present	Variant not present	Variant not present	Variant not present	Variant not present	Variant not present
AFAP1	Inflammation II	rs6821956	4	7702795	A	G	0.299801	0.100947	0.00874142	7.5405e-31	133.359	0.283937	-0.0143933	0.00808194	0.0749263	0.132502	-0.0251417	0.0224859	0.26352	0.1575	0.0471	0.0217	0.03004
AFAP1	Inflammation II	rs6823108	4	8111428	G	A	0.707085	0.0663471	0.00848719	5.39511e-15	61.1105	0.70505	-0.0146218	0.00688349	0.0336546	0.758281	-0.00703225	0.0159092	0.658471	0.7049	0.0164	0.0172	0.341
AFAP1	Inflammation II	rs6851094	4	7633083	A	G	0.039306	0.203657	0.0201776	5.91834e-24	101.873	0.043979	-0.00466842	0.0177308	0.792324	0.0081	-0.0416	0.2163	0.847487	0.131	-0.036	0.0233	0.1228
AFAP1	Inflammation II	rs71601878	4	7822508	C	G	0.0266317	0.79717	0.0240955	5.08159e-240	1094.54	0.0256487	0.0277767	0.0201267	0.167559	Variant not present	Variant not present	Variant not present	Variant not present	Variant not present	Variant not present	Variant not present	Variant not present
AFAP1	Inflammation II	rs71603905	4	8012090	A	G	0.0167708	0.53558	0.0302346	3.26287e-70	313.791	0.0127055	0.0195414	0.0301089	0.516322	Variant not present	Variant not present	Variant not present	Variant not present	0.0264	-0.0461	0.0501	0.3572
AFAP1	Inflammation II	rs72006830	4	7849522	GT	G	0.467433	0.369444	0.00783107	0	2225.64	0.482399	-0.0126424	0.00629554	0.0446276	0.340657	0.00450442	0.0150088	0.764086	Variant not present	Variant not present	Variant not present	Variant not present
AFAP1	Inflammation II	rs73073923	4	7878564	T	C	0.0105911	-0.314602	0.0377486	7.80728e-17	69.4578	0.0107215	0.0281562	0.0306662	0.358541	0.0231163	0.0257394	0.0457424	0.573637	0.1209	0.0036	0.0242	0.8817
AFAP1	Inflammation II	rs73088582	4	7855405	G	A	0.0378323	-0.314583	0.0200846	2.71331e-55	245.326	0.0294436	0.0229968	0.0189259	0.224328	0.0248078	0.00725237	0.0448472	0.871532	0.1751	0.0032	0.0207	0.878
AFAP1	Inflammation II	rs73202600	4	7682587	A	G	0.847003	0.137072	0.0107112	1.70216e-37	163.765	0.842851	0.0120275	0.00914035	0.188216	0.881186	-0.00769629	0.0223597	0.730693	0.9707	0.0306	0.0501	0.5415
AFAP1	Inflammation II	rs74505239	4	8109170	C	G	0.0581146	-0.117165	0.0168692	3.77138e-12	48.2399	0.0481983	-0.00855768	0.0169179	0.612971	Variant not present	Variant not present	Variant not present	Variant not present	Variant not present	Variant not present	Variant not present	Variant not present
AFAP1	Inflammation II	rs74576548	4	7851631	C	A	0.0110289	-0.358136	0.0375244	1.37309e-21	91.0895	0.00771848	-0.0224138	0.0382875	0.558273	Variant not present	Variant not present	Variant not present	Variant not present	Variant not present	Variant not present	Variant not present	Variant not present
AFAP1	Inflammation II	rs757242	4	7769316	T	C	0.0826113	-0.274457	0.0144077	6.64967e-81	362.877	0.0718904	0.0135169	0.0131409	0.303665	0.0127	-0.1208	0.1002	0.227976	0.1765	0.0316	0.0206	0.1254
AFAP1	Inflammation II	rs75880920	4	8138773	A	G	0.0685488	-0.108026	0.0177039	1.04858e-09	37.2322	0.0780486	-0.0135778	0.0150058	0.365552	0.0095	0.0243	0.1495	0.870879	Variant not present	Variant not present	Variant not present	Variant not present
AFAP1	Inflammation II	rs7668169	4	7673546	T	C	0.11376	0.0994983	0.0126076	2.97577e-15	62.2826	0.122358	-0.00223963	0.0118291	0.849833	0.342915	0.0138742	0.0163661	0.396584	0.6777	0.0285	0.0175	0.1037
AFAP1	Inflammation II	rs7679239	4	7665501	G	T	0.0321963	0.135475	0.0216657	4.0268e-10	39.0996	0.0209358	0.020368	0.0287174	0.478165	0.0423066	0.0437175	0.0396336	0.27001	0.1894	0.0133	0.0201	0.5089
AFAP1	Inflammation II	rs79294228	4	7734071	T	A	0.0114332	-0.290139	0.0374117	8.81455e-15	60.1447	0.010243	-0.0515394	0.0383347	0.1788	Variant not present	Variant not present	Variant not present	Variant not present	Variant not present	Variant not present	Variant not present	Variant not present
AFAP1	Inflammation II	rs9990943	4	8017124	C	T	0.756237	-0.101854	0.00898506	8.71365e-30	128.503	0.739258	0.012144	0.00730946	0.096631	0.62459	0.0119699	0.0140823	0.39533	0.9087	-0.0209	0.0276	0.4493
AFM	Inflammation II	rs10518116	4	74356600	G	C	0.169008	-0.0797238	0.0100573	2.24595e-15	62.8367	0.171236	0.00735798	0.00820818	0.370028	0.0344	-0.0756	0.0911	0.406619	0.0318	-0.0064	0.049	0.8965
AFM	Inflammation II	rs115264016	4	74355248	A	G	0.974976	-0.210027	0.023902	1.53568e-18	77.2115	0.975823	-0.0342811	0.0197966	0.0833327	Variant not present	Variant not present	Variant not present	Variant not present	0.9764	-0.0123	0.0525	0.8144
AFM	Inflammation II	rs13132712	4	74345896	C	T	0.979125	0.336036	0.0262031	1.19867e-37	164.462	0.976214	-0.0394666	0.0205261	0.0545116	0.987772	0.0484912	0.0630789	0.442049	0.6071	-0.0286	0.0164	0.08136
AFM	Inflammation II	rs148208728	4	74293130	C	T	0.0234188	0.2201	0.0247411	5.78362e-19	79.1411	0.0230875	0.0261557	0.0202147	0.195702	Variant not present	Variant not present	Variant not present	Variant not present	Variant not present	Variant not present	Variant not present	Variant not present
AFM	Inflammation II	rs183652472	4	74409304	A	G	0.97466	-0.209197	0.02374	1.22914e-18	77.6514	0.973994	-0.0254143	0.0191216	0.183818	0.8809	0.041	0.0284	0.148834	Variant not present	Variant not present	Variant not present	Variant not present
AFM	Inflammation II	rs77000511	4	74415946	G	A	0.0400545	0.112773	0.0194858	7.1476e-09	33.4945	0.0413666	-0.0237676	0.0173741	0.171314	0.0112	-0.0898	0.1845	0.626456	Variant not present	Variant not present	Variant not present	Variant not present
AFM	Inflammation II	rs77633219	4	74676136	A	T	0.0151184	-0.185637	0.0311364	2.49069e-09	35.5461	0.00969558	-0.0368793	0.0380247	0.332107	Variant not present	Variant not present	Variant not present	Variant not present	Variant not present	Variant not present	Variant not present	Variant not present
AFP	Neurology	rs111481194	4	73791300	A	G	0.0432348	-0.130181	0.0175473	1.18141e-13	55.0395	0.0494585	-0.0343362	0.0147691	0.0200788	0.0111	-0.0953	0.1744	0.58476	Variant not present	Variant not present	Variant not present	Variant not present
AFP	Neurology	rs116445245	4	74453719	G	T	0.0207935	0.149296	0.0249862	2.29895e-09	35.7023	0.0196376	-0.0454931	0.0232772	0.0506532	Variant not present	Variant not present	Variant not present	Variant not present	Variant not present	Variant not present	Variant not present	Variant not present
AFP	Neurology	rs12506899	4	74319283	G	T	0.396859	-0.186045	0.00713109	4.83059e-150	680.651	0.398768	0.0123358	0.00616522	0.0454058	0.348545	0.0018081	0.0138833	0.89638	0.4371	-0.0123	0.0158	0.438
AFP	Neurology	rs2886927	4	74730231	A	T	0.289727	-0.0465901	0.00769354	1.39766e-09	36.672	0.300066	0.007527	0.00653255	0.249226	0.445506	0.0237393	0.0131558	0.0711584	0.7918	0.0302	0.0206	0.1419
AFP	Neurology	rs552756260	4	74346913	T	TTG	0.294156	-0.144794	0.0080674	4.97508e-72	322.132	0.298387	0.020173	0.00703299	0.00412641	0.3636	-0.0029	0.0201	0.88528	0.3966	0.0077	0.0188	0.6815
AFP	Neurology	rs6446853	4	73550181	T	C	0.476667	-0.0462542	0.00720486	1.36402e-10	41.2146	0.47003	-0.00175808	0.00637232	0.78263	0.359679	-0.0247436	0.0145721	0.0895052	0.1948	-0.0088	0.0199	0.6583
AFP	Neurology	rs7692425	4	74058988	A	T	0.0399596	-0.27447	0.0179462	8.37529e-53	233.908	0.0496004	0.000897491	0.0141345	0.949371	0.140829	-0.00126523	0.0187855	0.946302	0.408	-0.0305	0.0161	0.05848
AGR2	Neurology	rs7807123	7	16856549	T	C	0.566428	0.107279	0.00773052	8.6836e-44	192.58	0.55016	0.00501279	0.00614962	0.414993	0.494515	0.0110786	0.0135447	0.413398	0.3234	-0.0077	0.0167	0.6427
AGRN	Inflammation	rs10465242	1	886788	A	G	0.909553	0.156507	0.0129488	1.24337e-33	146.086	0.903896	-0.032989	0.0125876	0.00877338	0.72967	0.0299146	0.016479	0.0694753	0.475	0.0045	0.016	0.7791
AGRN	Inflammation	rs111203427	1	966064	C	T	0.835232	-0.162691	0.0114277	5.43751e-46	202.679	0.839287	0.00178257	0.0118906	0.880832	0.8625	0.0319	0.0412	0.43877	Variant not present	Variant not present	Variant not present	Variant not present
AGRN	Inflammation	rs114631528	1	885765	A	G	0.0158081	0.224955	0.0331065	1.08393e-11	46.1705	0.0131366	-0.0679266	0.0453915	0.134534	Variant not present	Variant not present	Variant not present	Variant not present	Variant not present	Variant not present	Variant not present	Variant not present
AGRN	Inflammation	rs115075475	1	1038796	A	G	0.0172569	-0.556169	0.0291613	4.30527e-81	363.747	0.0121994	0.0233633	0.0352313	0.507241	Variant not present	Variant not present	Variant not present	Variant not present	Variant not present	Variant not present	Variant not present	Variant not present
AGRN	Inflammation	rs138949768	1	835613	T	C	0.012769	-0.361612	0.0350067	5.16773e-25	106.705	0.00823826	0.0793998	0.0535181	0.137913	Variant not present	Variant not present	Variant not present	Variant not present	Variant not present	Variant not present	Variant not present	Variant not present
AGRN	Inflammation	rs149229450	1	1059060	A	G	0.988445	0.221751	0.0347955	1.85379e-10	40.6149	Variant not present	Variant not present	Variant not present	Variant not present	0.9934	0.1039	0.155	0.502652	Variant not present	Variant not present	Variant not present	Variant not present
AGRN	Inflammation	rs149332237	1	1088996	A	G	0.0169221	0.190351	0.0317984	2.14847e-09	35.8344	0.0101447	-0.144186	0.0483934	0.0028877	Variant not present	Variant not present	Variant not present	Variant not present	Variant not present	Variant not present	Variant not present	Variant not present
AGRN	Inflammation	rs201920982	1	743420	A	G	0.03908	-0.150404	0.0222242	1.30948e-11	45.8001	0.0457699	0.0218856	0.0237064	0.355907	0.0654	-0.0496	0.0585	0.396514	Variant not present	Variant not present	Variant not present	Variant not present
AGRN	Inflammation	rs2340594	1	909555	G	A	0.984241	-0.175581	0.0317775	3.28867e-08	30.5292	0.97749	0.0121807	0.0269343	0.651097	0.9586	-0.056	0.0666	0.400437	0.7858	0.0101	0.0199	0.6122
AGRN	Inflammation	rs2465128	1	981931	A	G	0.086381	0.13052	0.0131915	4.41062e-23	97.8962	0.102923	-0.00277912	0.0129166	0.829644	0.0418529	-0.0816848	0.040975	0.0462035	0.5005	0.036	0.016	0.02431
AGRN	Inflammation	rs2465141	1	951564	A	G	0.605924	0.292268	0.00754993	0	1498.57	0.60783	-0.00810762	0.00726888	0.264684	0.7699	-0.0067	0.0255	0.792747	0.5561	0.02	0.0158	0.2074
AGRN	Inflammation	rs573481902	1	902756	AC	A	0.018233	-0.23194	0.0323316	7.29625e-13	51.4632	0.0133895	-0.01898	0.0423688	0.654174	0.023	0.0003	0.0931	0.997429	Variant not present	Variant not present	Variant not present	Variant not present
AGRN	Inflammation	rs575235313	1	951305	ATT	A	0.3933	-0.293721	0.00755982	0	1509.55	0.386862	0.00843749	0.00726266	0.245332	0.1737	0.0049	0.0274	0.85807	Variant not present	Variant not present	Variant not present	Variant not present
AGRN	Inflammation	rs7537756	1	854250	G	A	0.2089	-0.103623	0.00901233	1.35145e-30	132.202	0.203347	-0.0137158	0.00862638	0.111839	0.151807	-0.00581972	0.0213955	0.785617	0.2552	0.008	0.018	0.6584
AGRP	Inflammation	rs112703705	16	67823089	G	T	0.010289	-0.35128	0.0372793	4.38733e-21	88.7915	0.00745172	0.0272729	0.0414934	0.511	Variant not present	Variant not present	Variant not present	Variant not present	Variant not present	Variant not present	Variant not present	Variant not present
AGRP	Inflammation	rs12444999	16	68431359	T	C	0.0183853	-0.153733	0.0270007	1.24337e-08	32.4178	0.0340507	-0.00623458	0.0201848	0.757416	0.39502	0.0130509	0.0155175	0.400322	0.0118	-0.1161	0.0897	0.1956
AGRP	Inflammation	rs16957040	16	66859562	T	C	0.0229095	-0.147956	0.024699	2.09402e-09	35.8845	0.0251687	0.0300191	0.0207904	0.14877	0.0124	0.0278	0.119	0.815285	Variant not present	Variant not present	Variant not present	Variant not present
AGRP	Inflammation	rs190875366	16	67079770	T	C	0.0103903	-0.347641	0.0371072	7.3536e-21	87.7699	0.0145853	0.004684	0.0345543	0.892173	0.0147	0.0516	0.1157	0.655611	Variant not present	Variant not present	Variant not present	Variant not present
AGRP	Inflammation	rs28765128	16	67452679	T	C	0.093293	0.0823002	0.0126587	7.95243e-11	42.2692	0.0973161	0.00479209	0.0102162	0.639022	0.0286687	-0.0443547	0.046177	0.336785	0.6316	-0.0211	0.0166	0.2053
AGRP	Inflammation	rs76720833	16	67303539	C	T	0.0332609	-0.111717	0.0201973	3.17856e-08	30.5951	0.0357827	0.00102315	0.017655	0.953787	Variant not present	Variant not present	Variant not present	Variant not present	Variant not present	Variant not present	Variant not present	Variant not present
AGT	Inflammation II	rs11122210	1	231199671	A	G	0.215273	0.0697367	0.00916729	2.80285e-14	57.8683	0.219335	0.00362215	0.00727442	0.618534	0.396382	0.0135713	0.0132969	0.307429	0.2045	-0.0399	0.0193	0.03821
AGT	Inflammation II	rs11568044	1	230839821	T	C	0.0401609	-0.198177	0.0195154	3.15137e-24	103.122	0.0439852	0.0321334	0.0168484	0.0564928	0.0061	-0.2026	0.2399	0.39838	Variant not present	Variant not present	Variant not present	Variant not present
AGT	Inflammation II	rs11568048	1	230851915	G	T	0.0287774	0.612016	0.0223665	7.55092e-165	748.737	0.0259992	0.0206658	0.0205821	0.315348	0.0051	-0.1373	0.261	0.598851	Variant not present	Variant not present	Variant not present	Variant not present
AGT	Inflammation II	rs11568050	1	230847273	C	T	0.0232603	-0.172766	0.0249163	4.09638e-12	48.0783	0.0243808	-0.0350626	0.0235378	0.136322	0.00759196	-0.0733938	0.132059	0.57837	Variant not present	Variant not present	Variant not present	Variant not present
AGT	Inflammation II	rs12046036	1	230812329	T	C	0.124048	0.462989	0.0113573	0	1661.85	0.136779	0.00680061	0.00891245	0.445436	0.146524	-0.0235092	0.0187026	0.208752	0.0301	-0.0055	0.0491	0.9106
AGT	Inflammation II	rs12723373	1	230829847	A	G	0.14823	-0.136727	0.0106108	5.425e-38	166.04	0.138275	0.00137112	0.00877904	0.875891	0.0217098	0.0683848	0.0515204	0.184398	0.0416	0.0127	0.0412	0.7574
AGT	Inflammation II	rs12731653	1	230893049	C	G	0.953977	-0.336596	0.0180812	2.38946e-77	346.548	0.955476	0.00348292	0.0146099	0.811575	0.902965	-0.0101361	0.0230095	0.659561	0.9657	0.0077	0.044	0.8618
AGT	Inflammation II	rs1359865	1	230745278	C	A	0.0434583	-0.118747	0.0184817	1.31762e-10	41.2821	0.0424958	0.00860269	0.0150032	0.56638	0.199503	0.00489703	0.0162809	0.763579	0.1446	0.0219	0.0222	0.3249
AGT	Inflammation II	rs139949731	1	230744394	A	C	0.0684116	-0.125624	0.0148669	2.91474e-17	71.401	0.0716465	0.0115997	0.0121779	0.340835	0.10191	0.00581244	0.0215577	0.78745	0.081	0.0074	0.0286	0.7952
AGT	Inflammation II	rs141103428	1	230696090	TTA	T	0.105415	-0.0741422	0.0131003	1.51743e-08	32.0308	0.101249	0.0226707	0.01234	0.0661845	0.0075	0.1209	0.1492	0.417755	0.0215	0.1389	0.0593	0.01919
AGT	Inflammation II	rs147250979	1	230925335	A	T	0.0154837	0.387611	0.0308468	3.26137e-36	157.896	0.0135754	0.0270898	0.0298781	0.364579	Variant not present	Variant not present	Variant not present	Variant not present	Variant not present	Variant not present	Variant not present	Variant not present
AGT	Inflammation II	rs184354646	1	231170001	T	C	0.0106036	0.413832	0.0386969	1.08368e-26	114.366	0.00929445	0.0140024	0.0409292	0.732267	Variant not present	Variant not present	Variant not present	Variant not present	Variant not present	Variant not present	Variant not present	Variant not present
AGT	Inflammation II	rs3000063	1	230889535	T	G	0.950493	0.11803	0.0173255	9.5918e-12	46.4102	0.94449	0.00295447	0.013908	0.831772	0.644556	0.0107047	0.0144739	0.459551	0.9125	0.011	0.0286	0.6998
AGT	Inflammation II	rs34268709	1	230580568	G	A	0.345839	0.0550701	0.00791102	3.37443e-12	48.4581	0.331156	0.00400371	0.00671724	0.551152	0.0433202	-0.0124284	0.0349791	0.722359	0.067	-0.0097	0.0339	0.7757
AGT	Inflammation II	rs4028814	1	231021770	C	T	0.522182	-0.0850052	0.00750195	9.20662e-30	128.393	0.508775	0.014795	0.00617194	0.0165238	0.608848	-0.00765701	0.0138183	0.579496	0.6585	-0.0004	0.0165	0.9812
AGT	Inflammation II	rs4333856	1	230894919	A	G	0.372151	0.0976715	0.00782279	8.95777e-36	155.888	0.375638	-0.000452307	0.00636076	0.943311	0.283167	0.00403496	0.0151267	0.789667	0.6273	-0.0068	0.0161	0.6713
AGT	Inflammation II	rs4846923	1	230307222	G	T	0.704475	-0.0734314	0.00828743	7.96159e-19	78.5098	0.707448	-0.000322837	0.00721682	0.964319	0.570705	0.0140429	0.0141467	0.320876	0.7629	0.0024	0.0185	0.8952
AGT	Inflammation II	rs542977070	1	230902303	C	A	0.0292859	0.250011	0.0255492	1.30017e-22	95.7555	0.0189264	-0.0148255	0.0298885	0.619875	0.0816939	-0.0162968	0.0303064	0.59076	Variant not present	Variant not present	Variant not present	Variant not present
AGT	Inflammation II	rs59400867	1	230676696	A	C	0.0516546	0.101269	0.0171837	3.78469e-09	34.7312	0.0530915	-0.00732366	0.0152971	0.632108	0.0432584	-0.0473072	0.0355814	0.183668	0.0717	-0.0002	0.0305	0.996
AGT	Inflammation II	rs6673974	1	231619047	G	A	0.0355817	0.147853	0.0202602	2.92752e-13	53.2565	0.0372145	0.00249326	0.0173748	0.885897	0.0755996	0.0112777	0.0276831	0.683725	0.0687	-0.0485	0.0312	0.1206
AGT	Inflammation II	rs75559594	1	231071413	C	T	0.0106518	0.295184	0.0364578	5.65197e-16	65.5548	0.015773	-0.0736815	0.0273771	0.0071162	Variant not present	Variant not present	Variant not present	Variant not present	Variant not present	Variant not present	Variant not present	Variant not present
AGXT	Cardiometabolic	rs116625530	2	241540645	A	G	0.0199469	-0.188323	0.0268617	2.36865e-12	49.1518	0.0210102	0.00431309	0.0230608	0.851636	Variant not present	Variant not present	Variant not present	Variant not present	Variant not present	Variant not present	Variant not present	Variant not present
AGXT	Cardiometabolic	rs147136556	2	241901862	T	C	0.0134723	0.201366	0.0334954	1.83535e-09	36.1411	0.00684726	-0.0292773	0.0490368	0.550475	Variant not present	Variant not present	Variant not present	Variant not present	Variant not present	Variant not present	Variant not present	Variant not present
AGXT	Cardiometabolic	rs149323209	2	241650353	CCACACA	C	0.88024	-0.0855505	0.0121624	2.00632e-12	49.4774	0.894462	-0.0103503	0.0112676	0.358306	0.806	-0.056	0.0251	0.0256761	Variant not present	Variant not present	Variant not present	Variant not present
AGXT	Cardiometabolic	rs191237156	2	241863740	A	G	0.015744	0.2041	0.0327134	4.40291e-10	38.9255	0.0111173	0.0122165	0.0377527	0.746246	Variant not present	Variant not present	Variant not present	Variant not present	Variant not present	Variant not present	Variant not present	Variant not present
AGXT	Cardiometabolic	rs4072370	2	241909643	A	G	0.0106073	-0.269809	0.0367006	1.95839e-13	54.0464	0.016444	-0.00488691	0.0284124	0.863438	0.429377	-0.0289429	0.0149357	0.0526436	0.1067	-0.006	0.0255	0.8147
AGXT	Cardiometabolic	rs55649245	2	241793545	A	G	0.310011	-0.287678	0.00802437	1.80302e-281	1285.26	0.29758	0.00599863	0.00674832	0.374053	0.23259	0.00134649	0.0159951	0.932912	0.6844	-0.0247	0.0171	0.1478
AGXT	Cardiometabolic	rs6708668	2	241607280	A	G	0.312854	-0.0485899	0.00793189	9.018e-10	37.5266	0.32803	-0.0082995	0.00683961	0.224959	0.292417	-0.013277	0.0152097	0.382702	0.3171	0.0017	0.0169	0.9221
AGXT	Cardiometabolic	rs67643017	2	241673449	A	G	0.693988	-0.0526547	0.00815676	1.07974e-10	41.6715	0.727586	0.0102838	0.00726975	0.157186	0.850902	-0.0293063	0.0202271	0.147376	0.7317	-0.02	0.0177	0.2588
AGXT	Cardiometabolic	rs7340215	2	241805851	G	A	0.602438	-0.144884	0.00757646	1.62555e-81	365.686	0.59486	0.000938415	0.00636464	0.882783	0.311895	-0.022287	0.0146003	0.126892	0.5089	-0.0175	0.0157	0.2658
AGXT	Cardiometabolic	rs79929413	2	241931391	T	C	0.0434627	-0.117941	0.0187302	3.0376e-10	39.6501	0.046062	0.00360666	0.017583	0.837477	Variant not present	Variant not present	Variant not present	Variant not present	0.0119	-0.0187	0.084	0.8239
AGXT	Cardiometabolic	rs80028554	2	241945341	A	G	0.0502627	-0.110737	0.0169534	6.49531e-11	42.665	0.0507791	0.000404675	0.0167129	0.980682	Variant not present	Variant not present	Variant not present	Variant not present	Variant not present	Variant not present	Variant not present	Variant not present
AHCY	Cardiometabolic	rs11472795	20	33230497	CAT	C	0.266972	-0.0784566	0.00934688	4.70435e-17	70.4572	0.269088	-0.0106533	0.00784162	0.174285	0.2251	-0.0374	0.0259	0.148735	Variant not present	Variant not present	Variant not present	Variant not present
AHCY	Cardiometabolic	rs116668815	20	32614462	T	C	0.0155636	-1.33829	0.0312353	0	1835.73	0.0192522	-0.0182186	0.0259934	0.48337	Variant not present	Variant not present	Variant not present	Variant not present	0.0371	0.0588	0.0426	0.1676
AHCY	Cardiometabolic	rs13040230	20	33769080	A	T	0.0917208	-0.209875	0.0137169	7.58927e-53	234.104	0.0918362	-0.0320316	0.0119112	0.00716243	0.0074	0.2383	0.1474	0.105945	0.0174	0.1363	0.0657	0.03793
AHCY	Cardiometabolic	rs143272538	20	32610044	T	C	0.0156169	-1.33701	0.0310903	0	1849.35	0.0189718	-0.0191706	0.0263206	0.466401	Variant not present	Variant not present	Variant not present	Variant not present	Variant not present	Variant not present	Variant not present	Variant not present
AHCY	Cardiometabolic	rs144238017	20	33254333	A	T	0.0230268	-0.201116	0.0288233	3.00331e-12	48.6862	0.0186418	-0.020317	0.0277613	0.464264	0.0195	0.0379	0.0896	0.672302	0.0498	-0.04	0.0372	0.2826
AHCY	Cardiometabolic	rs2425020	20	33823832	T	C	0.25582	-0.059383	0.00883726	1.82222e-11	45.1532	0.22647	0.00490889	0.00762415	0.519666	0.0158	0.0268	0.1106	0.808536	0.0429	0.0703	0.0418	0.09219
AHCY	Cardiometabolic	rs556246981	20	33087432	G	A	0.0548039	-0.106668	0.0185257	8.52177e-09	33.1527	0.0571184	-0.0214885	0.0154742	0.164933	0.02955	0.0414044	0.0461383	0.369507	Variant not present	Variant not present	Variant not present	Variant not present
AHCY	Cardiometabolic	rs563890827	20	33182899	CA	C	0.230537	-0.0817871	0.00930787	1.5378e-18	77.2092	0.255348	-0.00177706	0.00750154	0.81274	0.3345	0.008	0.0197	0.684675	Variant not present	Variant not present	Variant not present	Variant not present
AHCY	Cardiometabolic	rs6141533	20	33693179	G	T	0.264571	-0.0566715	0.0088923	1.85246e-10	40.6164	0.290179	-0.000486082	0.00730703	0.946962	0.205903	0.0265556	0.0195474	0.174298	0.5511	-0.0142	0.0162	0.3804
AHNAK2	Cardiometabolic II	rs113560165	14	105328715	A	G	0.0187515	-0.179099	0.0310551	8.06288e-09	33.2599	0.0118384	-0.0221523	0.0375022	0.554725	0.0082	-0.3387	0.2182	0.120603	Variant not present	Variant not present	Variant not present	Variant not present
AHNAK2	Cardiometabolic II	rs11620866	14	105582926	C	G	0.75914	0.0879116	0.00885401	3.11315e-23	98.5853	0.75033	-0.00919363	0.00734415	0.210632	0.688941	-0.0285545	0.0148045	0.0537598	0.6707	0.0133	0.0166	0.4225
AHNAK2	Cardiometabolic II	rs144161830	14	105628120	A	T	0.913714	0.127561	0.0139711	6.82967e-20	83.3632	0.921601	0.0104094	0.0125691	0.407573	0.9859	0.0316	0.119	0.790589	Variant not present	Variant not present	Variant not present	Variant not present
AHNAK2	Cardiometabolic II	rs184993095	14	105279505	C	T	0.0439273	0.141607	0.0211628	2.21157e-11	44.7737	0.0373088	-0.0157284	0.0185391	0.396222	Variant not present	Variant not present	Variant not present	Variant not present	Variant not present	Variant not present	Variant not present	Variant not present
AHNAK2	Cardiometabolic II	rs188689698	14	105320712	T	C	0.0645923	0.108616	0.0174503	4.83727e-10	38.742	0.0717678	-0.00598488	0.0142326	0.674116	0.0809	-0.0135	0.0378	0.720985	Variant not present	Variant not present	Variant not present	Variant not present
AHNAK2	Cardiometabolic II	rs2396457	14	105417766	A	G	0.100628	-0.184556	0.0147815	8.94953e-36	155.89	0.130923	0.0208322	0.0113576	0.0666225	0.2997	-0.031	0.0214	0.14745	Variant not present	Variant not present	Variant not present	Variant not present
AHNAK2	Cardiometabolic II	rs4403997	14	105761321	T	C	0.0582894	0.0968956	0.0161743	2.0892e-09	35.8887	0.0517702	-0.0349918	0.0142406	0.0140027	0.0159	0.2391	0.1594	0.133614	0.0119	-0.085	0.0869	0.3276
AHNAK2	Cardiometabolic II	rs45449696	14	105350178	T	C	0.401332	0.0486419	0.00858794	1.47901e-08	32.0806	0.387034	-0.00401325	0.00756799	0.595909	0.038	0.0049	0.0682	0.942723	0.198	0.0155	0.0198	0.434
AHNAK2	Cardiometabolic II	rs55791176	14	105418344	T	G	0.460908	-0.053072	0.00757819	2.50092e-12	49.0456	Variant not present	Variant not present	Variant not present	Variant not present	Variant not present	Variant not present	Variant not present	Variant not present	0.585	0.0399	0.0176	0.02336
AHNAK2	Cardiometabolic II	rs75980785	14	105615021	A	G	0.0410387	-0.19556	0.0189896	7.17629e-25	106.054	0.0365002	-0.00424765	0.0170348	0.80309	Variant not present	Variant not present	Variant not present	Variant not present	Variant not present	Variant not present	Variant not present	Variant not present
AHNAK2	Cardiometabolic II	rs9805957	14	105437057	C	A	0.642451	0.215521	0.00790973	1.77828e-163	742.431	0.625129	-0.00168328	0.00641226	0.792929	0.0824984	-0.0376479	0.0289146	0.192903	0.3852	-0.0105	0.0162	0.5153
AHNAK	Cardiometabolic II	rs11231137	11	62315699	A	G	0.300897	0.0501052	0.008034	4.47044e-10	38.8957	0.300325	0.00287021	0.00698042	0.680941	0.0519153	0.00620172	0.0318753	0.845736	0.1514	0.0302	0.0221	0.1728
AHNAK	Cardiometabolic II	rs74853209	11	62296601	C	T	0.0280249	-0.473173	0.0224177	6.84384e-99	445.51	0.0251997	-0.0169985	0.0223881	0.447694	0.00989142	-0.0357231	0.0735038	0.626965	0.1018	0.018	0.0259	0.4878
AHSG	Inflammation II	rs112628179	3	186234037	T	C	0.0257208	0.158331	0.0241396	5.41751e-11	43.0201	0.0276023	-0.0203562	0.0194421	0.295091	Variant not present	Variant not present	Variant not present	Variant not present	0.0458	0.022	0.0395	0.578
AHSG	Inflammation II	rs142403242	3	186363430	C	T	0.0163278	0.252546	0.0306342	1.66686e-16	67.9623	0.0152945	0.0548835	0.0287049	0.0558779	Variant not present	Variant not present	Variant not present	Variant not present	Variant not present	Variant not present	Variant not present	Variant not present
AHSG	Inflammation II	rs144616056	3	186335248	A	G	0.0157319	0.332141	0.031109	1.30858e-26	113.992	0.0117194	0.0332443	0.0329766	0.313399	Variant not present	Variant not present	Variant not present	Variant not present	Variant not present	Variant not present	Variant not present	Variant not present
AHSG	Inflammation II	rs146875483	3	186270973	T	C	0.984423	-0.339818	0.0319612	2.11009e-26	113.044	0.986789	-0.0142026	0.0338052	0.674391	0.9941	-0.2013	0.1694	0.234711	Variant not present	Variant not present	Variant not present	Variant not present
AHSG	Inflammation II	rs149062332	3	186341025	C	T	0.0112674	1.64703	0.0364559	0	2041.11	0.0121033	0.0496816	0.0335741	0.138938	Variant not present	Variant not present	Variant not present	Variant not present	Variant not present	Variant not present	Variant not present	Variant not present
AHSG	Inflammation II	rs151238375	3	186357371	C	T	0.0170014	0.313028	0.0313961	2.05636e-23	99.4065	0.0161044	-0.00645065	0.0314117	0.837292	Variant not present	Variant not present	Variant not present	Variant not present	Variant not present	Variant not present	Variant not present	Variant not present
AHSG	Inflammation II	rs186703728	3	186199924	A	C	0.0102989	-0.393416	0.0378456	2.60435e-25	108.062	0.0106837	-0.00511697	0.0378429	0.892441	Variant not present	Variant not present	Variant not present	Variant not present	Variant not present	Variant not present	Variant not present	Variant not present
AHSG	Inflammation II	rs187620481	3	186602822	T	C	0.0136309	-0.236327	0.0352617	2.05447e-11	44.918	0.0175392	0.0160083	0.0267239	0.549157	0.0711	-0.0086	0.0415	0.835831	Variant not present	Variant not present	Variant not present	Variant not present
AHSG	Inflammation II	rs266718	3	186504148	C	T	0.36368	-0.0480674	0.00789762	1.15534e-09	37.0432	0.358017	0.00525121	0.00648221	0.417885	0.235565	0.0158347	0.0161301	0.326254	0.2978	0.0104	0.0172	0.5458
AHSG	Inflammation II	rs34295758	3	186086853	C	T	0.10535	0.0938026	0.0129401	4.19856e-13	52.5478	0.106662	0.00400472	0.0125998	0.750606	0.0391752	-0.0292115	0.041751	0.484141	0.026	0.0764	0.0513	0.1364
AHSG	Inflammation II	rs34631478	3	186694383	AT	A	0.208405	-0.069929	0.00949264	1.74944e-13	54.2676	0.196911	0.00888339	0.00861679	0.302569	0.0932605	0.0291932	0.0256536	0.255129	0.0502	0.0868	0.0431	0.04406
AHSG	Inflammation II	rs3755838	3	186357538	T	C	0.0433901	-0.265335	0.0197187	2.83727e-41	181.064	0.0445531	-0.00533801	0.0174423	0.759576	0.0206659	0.105089	0.0528322	0.0466897	0.1101	0.0101	0.0252	0.6877
AHSG	Inflammation II	rs41268615	3	186301441	G	A	0.0142563	0.318179	0.0319486	2.30197e-23	99.1835	0.0150208	-0.0315243	0.0311265	0.311165	Variant not present	Variant not present	Variant not present	Variant not present	Variant not present	Variant not present	Variant not present	Variant not present
AHSG	Inflammation II	rs4234593	3	186074972	G	A	0.954774	0.12146	0.0182269	2.66809e-11	44.4059	0.968172	-0.0147714	0.0237324	0.533669	0.9678	0.1155	0.0774	0.135634	Variant not present	Variant not present	Variant not present	Variant not present
AHSG	Inflammation II	rs4582047	3	186190920	A	T	0.500571	0.100221	0.0076006	1.05779e-39	173.869	0.503795	0.0043418	0.00635442	0.494435	0.567396	-0.0085247	0.013998	0.542529	0.401	0.0067	0.016	0.6768
AHSG	Inflammation II	rs4686784	3	186233864	T	G	0.760924	0.438829	0.00886466	0	2450.57	0.771344	0.00293276	0.00730379	0.688023	0.903965	-0.0403612	0.0228662	0.0775469	0.7337	-0.0309	0.0178	0.08185
AHSG	Inflammation II	rs61211338	3	186474521	C	G	0.0995682	0.158401	0.0125793	2.33024e-36	158.563	0.0997946	0.00970366	0.0108767	0.372311	0.017583	0.00395188	0.0737441	0.957262	0.2628	-0.0035	0.018	0.8465
AHSG	Inflammation II	rs62290700	3	186105859	G	A	0.0142857	0.18676	0.0319106	4.83972e-09	34.2529	0.00830207	-0.0161893	0.0462929	0.726553	Variant not present	Variant not present	Variant not present	Variant not present	Variant not present	Variant not present	Variant not present	Variant not present
AHSG	Inflammation II	rs62292779	3	186545055	A	G	0.445447	-0.0581736	0.00766312	3.16519e-14	57.6289	0.452902	-0.00133467	0.00628053	0.831709	0.422084	0.0227591	0.0136399	0.0952028	0.1851	0.0112	0.0204	0.5833
AHSG	Inflammation II	rs71322419	3	186610796	T	C	0.0171826	0.175995	0.031314	1.90581e-08	31.5881	0.016296	0.0535099	0.0285633	0.0610159	Variant not present	Variant not present	Variant not present	Variant not present	Variant not present	Variant not present	Variant not present	Variant not present
AHSG	Inflammation II	rs73185622	3	186335679	G	A	0.0305723	0.307496	0.0220032	2.2136e-44	195.302	0.0241192	-0.0220018	0.0245938	0.370995	Variant not present	Variant not present	Variant not present	Variant not present	Variant not present	Variant not present	Variant not present	Variant not present
AHSG	Inflammation II	rs7645347	3	186218949	A	G	0.405133	0.168419	0.00771048	9.09913e-106	477.111	0.39862	-0.000794389	0.00644047	0.901835	0.348154	0.0269993	0.0145305	0.0631532	0.5196	0.043	0.0175	0.01402
AHSG	Inflammation II	rs79416917	3	186579871	T	C	0.116059	0.0850209	0.0118859	8.48399e-13	51.1667	0.119143	0.0121927	0.0102343	0.233511	0.282067	0.00841914	0.0150003	0.574618	0.0431	0.0299	0.0442	0.4988
AHSG	Inflammation II	rs80325620	3	186080797	T	G	0.0554936	-0.210249	0.0169797	3.25612e-35	153.323	0.0465823	-0.00654688	0.0176819	0.71119	0.0081	-0.4734	0.2383	0.0469699	Variant not present	Variant not present	Variant not present	Variant not present
AHSG	Inflammation II	rs9851706	3	186416602	T	C	0.333912	-0.198182	0.00795422	5.06991e-137	620.774	0.328321	0.000296092	0.00670954	0.964801	0.171554	0.0166049	0.0194115	0.39232	0.0758	-0.0065	0.0311	0.8347
AHSG	Inflammation II	rs9870756	3	186344614	T	C	0.136749	-0.589534	0.0111363	0	2802.44	0.12915	-0.0136244	0.00934722	0.144952	0.164643	-0.0250548	0.018148	0.167406	0.084	0.0387	0.0284	0.1734
AHSP	Neurology	rs192476162	16	31645278	C	T	0.060702	0.0884099	0.0158389	2.38035e-08	31.1567	0.0509121	-0.019322	0.0183155	0.291448	0.0506039	0.0128132	0.0348564	0.713172	Variant not present	Variant not present	Variant not present	Variant not present
AHSP	Neurology	rs72789343	16	31464800	T	C	0.0430547	0.100753	0.0175628	9.65406e-09	32.91	0.0351642	0.0297193	0.0214941	0.166765	Variant not present	Variant not present	Variant not present	Variant not present	0.1485	-0.026	0.0222	0.2396
AHSP	Neurology	rs72790561	16	31537624	A	C	0.034542	0.117633	0.0199204	3.52306e-09	34.8708	0.0307383	0.013361	0.0232301	0.565186	Variant not present	Variant not present	Variant not present	Variant not present	Variant not present	Variant not present	Variant not present	Variant not present
AIF1L	Cardiometabolic II	rs11521842	9	134217126	G	C	0.187355	0.0775127	0.00998493	8.2966e-15	60.2637	0.184612	-0.000313737	0.00858065	0.970833	0.0868981	-0.0230284	0.026101	0.377627	0.119	0.0042	0.0243	0.8624
AIF1L	Cardiometabolic II	rs116866401	9	133880946	A	G	0.0378202	0.160005	0.0214793	9.38858e-14	55.4916	0.029779	-0.00305462	0.0241746	0.89945	Variant not present	Variant not present	Variant not present	Variant not present	Variant not present	Variant not present	Variant not present	Variant not present
AIF1L	Cardiometabolic II	rs12341218	9	134105235	A	G	0.971846	-0.173764	0.0234623	1.30077e-13	54.8502	Variant not present	Variant not present	Variant not present	Variant not present	Variant not present	Variant not present	Variant not present	Variant not present	0.8883	-0.0328	0.0249	0.1869
AIF1L	Cardiometabolic II	rs12380413	9	134131059	T	C	0.333285	-0.05973	0.00852214	2.40381e-12	49.1233	0.354314	-0.00818326	0.00759106	0.281028	0.286123	0.0277514	0.0177511	0.117968	0.0631	-0.036	0.035	0.3046
AIF1L	Cardiometabolic II	rs142961769	9	134111988	A	G	0.0152176	-0.183135	0.0327237	2.18852e-08	31.3197	0.00890058	0.0240529	0.0432848	0.578424	Variant not present	Variant not present	Variant not present	Variant not present	Variant not present	Variant not present	Variant not present	Variant not present
AIF1L	Cardiometabolic II	rs193238193	9	134523919	G	C	0.0107962	-0.217518	0.0377481	8.2945e-09	33.2047	0.0107908	0.00249871	0.0313793	0.936532	Variant not present	Variant not present	Variant not present	Variant not present	Variant not present	Variant not present	Variant not present	Variant not present
AIF1L	Cardiometabolic II	rs28513790	9	134161028	C	T	0.396583	-0.0562115	0.00794996	1.54206e-12	49.9943	0.406503	-0.00179935	0.00653885	0.783179	0.492661	0.0114958	0.0138846	0.407696	0.4845	0.0165	0.0157	0.2945
AIF1L	Cardiometabolic II	rs353538	9	133975199	T	C	0.524422	0.166793	0.00774483	7.14496e-103	463.801	0.506154	0.000681667	0.00620495	0.912522	0.49913	0.0245949	0.0137402	0.0734542	0.2324	-0.0101	0.0187	0.589
AIF1L	Cardiometabolic II	rs374282534	9	133883240	CT	C	0.122409	0.0818493	0.0122767	2.61036e-11	44.4495	0.11505	-0.023998	0.0116286	0.039046	0.0455	-0.0063	0.0587	0.914531	Variant not present	Variant not present	Variant not present	Variant not present
AIF1L	Cardiometabolic II	rs485314	9	134175658	G	A	0.739781	-0.0970147	0.00874087	1.26882e-28	123.187	0.748771	0.00237045	0.00695398	0.733196	0.707972	0.00150388	0.0145327	0.91758	0.5108	-0.0163	0.0158	0.3039
AIF1L	Cardiometabolic II	rs554885404	9	134077773	TACAC	T	0.0160284	-0.202845	0.0351707	8.04878e-09	33.2634	0.0125132	-0.0108778	0.0371314	0.769557	Variant not present	Variant not present	Variant not present	Variant not present	Variant not present	Variant not present	Variant not present	Variant not present
AIF1L	Cardiometabolic II	rs7856365	9	133934926	A	G	0.684455	-0.310504	0.00828445	1.92752e-307	1404.78	0.701792	0.0167666	0.00659919	0.0110627	0.510997	-0.0143717	0.0131374	0.273974	0.8372	0.0347	0.0214	0.1052
AKAP12	Inflammation II	rs1555104	6	151614040	C	T	0.952334	-0.113963	0.0179964	2.41152e-10	40.1011	0.947464	-0.0214047	0.0135674	0.114645	Variant not present	Variant not present	Variant not present	Variant not present	0.9382	-0.0332	0.0328	0.3126
AKAP12	Inflammation II	rs1555105	6	151614101	G	A	0.950113	-0.109976	0.0176267	4.39825e-10	38.9273	0.945523	-0.0196967	0.0133085	0.138872	0.964165	0.0124601	0.0430074	0.772031	0.7898	-0.003	0.0193	0.8758
AKR1B1	Oncology	rs2229542	7	134135621	C	T	0.0135078	-0.586504	0.0333472	3.05492e-69	309.331	0.0145026	-0.0221268	0.0284787	0.437183	Variant not present	Variant not present	Variant not present	Variant not present	Variant not present	Variant not present	Variant not present	Variant not present
AKR1B1	Oncology	rs35925984	7	133751327	G	A	0.0110293	-0.323678	0.0369784	2.07444e-18	76.6179	0.0100272	0.0122146	0.0310914	0.694421	Variant not present	Variant not present	Variant not present	Variant not present	Variant not present	Variant not present	Variant not present	Variant not present
AKR1B1	Oncology	rs782545	7	134187939	G	A	0.032857	0.149314	0.0216739	5.61306e-12	47.4599	0.031181	0.0274671	0.0176	0.11861	0.2195	-0.0338	0.0221	0.126162	0.3775	-0.0035	0.0167	0.8345
AKR1C4	Cardiometabolic	rs11253048	10	5261159	G	A	0.177002	-0.068129	0.0101002	1.52686e-11	45.4992	0.174927	0.016827	0.00784903	0.0320461	0.0899202	0.0132917	0.0226547	0.5574	0.1356	-0.0006	0.0226	0.9794
AKR7L	Inflammation II	rs12061906	1	19598126	G	T	0.914215	0.0820363	0.0135565	1.43556e-09	36.6199	0.915248	-0.019198	0.0108433	0.0766432	0.8207	0.0078	0.0236	0.741016	0.7689	-0.0189	0.0187	0.3124
AKR7L	Inflammation II	rs17400406	1	19827823	G	A	0.0768035	-0.0876021	0.0144083	1.20215e-09	36.9661	0.0754743	-0.0370002	0.0122486	0.00252132	0.103602	-0.0264117	0.022504	0.240538	0.0149	0.0893	0.0761	0.2407
AKR7L	Inflammation II	rs2268805	1	19679556	G	A	0.234921	0.0650846	0.00910026	8.55461e-13	51.1504	0.245683	0.0103531	0.00719989	0.150447	0.222898	0.0237375	0.0162422	0.143887	0.2152	-0.006	0.0188	0.749
AKR7L	Inflammation II	rs570844277	1	19662079	CA	C	0.0485587	-0.289985	0.0178789	3.67536e-59	263.069	0.0452267	-0.0100904	0.0145548	0.48814	Variant not present	Variant not present	Variant not present	Variant not present	Variant not present	Variant not present	Variant not present	Variant not present
AKR7L	Inflammation II	rs59622577	1	19609013	T	C	0.097373	-0.316627	0.012902	5.40754e-133	602.257	0.0894037	0.000881922	0.0108615	0.935285	0.00614054	-0.0125365	0.204919	0.951217	0.0217	-0.0661	0.056	0.2382
AKR7L	Inflammation II	rs7545729	1	19299240	C	G	0.549651	-0.0647901	0.00765222	2.52116e-17	71.6873	0.547519	0.000228573	0.00610446	0.970131	0.808174	0.0163781	0.017021	0.335937	0.7819	-0.0146	0.0191	0.4453
AKR7L	Inflammation II	rs75708060	1	19629779	C	T	0.087547	0.156181	0.0134772	4.71303e-31	134.294	0.0912908	-0.00482222	0.0117274	0.68093	0.0121	0.0753	0.1651	0.648327	0.0624	-0.0041	0.0326	0.9002
AKT3	Oncology	rs4515770	1	243686913	C	T	0.217936	0.0647252	0.00927641	3.00677e-12	48.6841	0.218827	-0.00385789	0.00727352	0.595833	0.247415	0.0210611	0.0152476	0.167196	0.6606	0.0085	0.0174	0.6267
ALCAM	Cardiometabolic	rs113646777	3	105133366	T	G	0.0204508	0.188087	0.024637	2.26986e-14	58.283	0.0159383	0.0338639	0.0279147	0.225083	Variant not present	Variant not present	Variant not present	Variant not present	Variant not present	Variant not present	Variant not present	Variant not present
ALCAM	Cardiometabolic	rs115830163	3	105303162	C	T	0.0398131	0.132646	0.0180002	1.71712e-13	54.3042	0.0386395	0.017574	0.0163582	0.282677	Variant not present	Variant not present	Variant not present	Variant not present	Variant not present	Variant not present	Variant not present	Variant not present
ALCAM	Cardiometabolic	rs12636609	3	104873224	A	G	0.743819	0.0476726	0.00794671	1.985e-09	35.9884	0.725338	-0.00422131	0.00680278	0.534911	0.803615	-0.0173511	0.0164976	0.29292	0.5621	-0.027	0.0159	0.08927
ALCAM	Cardiometabolic	rs2030515	3	105276595	A	G	0.584399	-0.0526818	0.00702753	6.55541e-14	56.1973	0.592847	0.00187467	0.0062165	0.762985	0.681405	-0.00952921	0.0143149	0.505612	0.2824	0.0047	0.0177	0.7908
ALCAM	Cardiometabolic	rs2053307	3	105174424	T	A	0.482344	-0.0541744	0.00690354	4.24913e-15	61.5807	0.489108	-0.00917291	0.00619943	0.13897	0.842815	0.00625028	0.0190462	0.742787	0.5087	0.005	0.0156	0.7471
ALCAM	Cardiometabolic	rs2633690	3	104415236	A	G	0.370326	-0.0420111	0.00716067	4.43966e-09	34.4208	0.375304	0.00131655	0.00617878	0.831268	0.807661	0.0143856	0.0165791	0.385561	0.6253	-0.0079	0.0162	0.6273
ALCAM	Cardiometabolic	rs2947779	3	104414583	A	G	0.373418	-0.0443535	0.00716138	5.88681e-10	38.3586	0.378428	0.00187964	0.00617922	0.760986	0.807832	0.0141342	0.0165801	0.393946	0.7157	-0.0099	0.0176	0.5725
ALCAM	Cardiometabolic	rs34926152	3	105264176	T	G	0.0485333	-0.30284	0.0159911	5.5437e-80	358.649	0.040781	0.0074048	0.0176706	0.675183	Variant not present	Variant not present	Variant not present	Variant not present	Variant not present	Variant not present	Variant not present	Variant not present
ALCAM	Cardiometabolic	rs538411205	3	105193768	TA	T	0.0783511	-0.0948468	0.0131633	5.78762e-13	51.9177	0.0784883	-0.0235378	0.0115054	0.0407757	0.1336	-0.0305	0.0274	0.265649	0.1761	-0.024	0.0241	0.3182
ALCAM	Cardiometabolic	rs73175254	3	105049068	T	G	0.127206	0.13781	0.0103396	1.5838e-40	177.645	0.12876	-0.00275584	0.00947641	0.771196	0.043487	0.0506697	0.0351532	0.149473	0.0985	0.0288	0.0262	0.272
ALDH1A1	Neurology	rs112596047	9	75548526	T	A	0.265491	0.0908858	0.00817207	9.85825e-29	123.688	0.275326	-0.0019388	0.00681222	0.775947	0.4934	0.014	0.0184	0.446735	Variant not present	Variant not present	Variant not present	Variant not present
ALDH1A1	Neurology	rs139325007	9	75504901	TA	T	0.0141544	-0.189495	0.0306723	6.48963e-10	38.1683	0.0181634	-0.00606464	0.0253312	0.810785	Variant not present	Variant not present	Variant not present	Variant not present	0.124	-0.0167	0.0241	0.4873
ALDH1A1	Neurology	rs348452	9	75553385	T	C	0.271353	0.0895166	0.00807378	1.44577e-28	122.929	0.279981	-0.00189574	0.0067222	0.777935	0.519274	0.0129298	0.0131479	0.325407	0.3262	-0.0013	0.0167	0.9388
ALDH1A1	Neurology	rs79402502	9	75250832	A	G	0.975948	0.139182	0.0238572	5.41253e-09	34.0351	0.972676	0.0311542	0.021108	0.139959	0.9921	-0.2153	0.2123	0.31052	Variant not present	Variant not present	Variant not present	Variant not present
ALDH3A1	Inflammation	rs111604958	17	20344195	A	G	0.126276	0.214345	0.0111346	1.40023e-82	370.576	0.11018	-0.00256808	0.0103835	0.804658	0.0109	-0.1118	0.1281	0.382796	0.0224	0.0765	0.0582	0.1885
ALDH3A1	Inflammation	rs11653983	17	18859611	A	G	0.393966	0.0435822	0.00749708	6.1283e-09	33.7936	0.394902	-0.00690397	0.00708158	0.3296	0.348	-0.0147	0.0225	0.513541	0.2568	-0.0083	0.0179	0.6428
ALDH3A1	Inflammation	rs117587087	17	19623607	G	A	0.0445404	0.295902	0.0178725	1.44245e-61	274.11	0.0385946	-0.0105473	0.0180109	0.55814	Variant not present	Variant not present	Variant not present	Variant not present	Variant not present	Variant not present	Variant not present	Variant not present
ALDH3A1	Inflammation	rs11869558	17	19627907	A	G	0.0103661	0.308524	0.0363257	2.00909e-17	72.1356	0.00880118	-0.00870382	0.0366423	0.812242	0.0243644	0.0116418	0.0448364	0.795133	0.1933	-0.0022	0.02	0.9108
ALDH3A1	Inflammation	rs140507130	17	20469711	A	G	0.0159698	0.305596	0.0325405	5.93062e-21	88.1956	0.0125592	0.0453135	0.0373428	0.224959	0.0056	0.3199	0.2584	0.215715	0.023	-0.0361	0.054	0.5041
ALDH3A1	Inflammation	rs140845144	17	19820353	A	G	0.0207397	0.29731	0.027529	3.44667e-27	116.637	0.0178619	0.0550095	0.0318766	0.0844011	Variant not present	Variant not present	Variant not present	Variant not present	Variant not present	Variant not present	Variant not present	Variant not present
ALDH3A1	Inflammation	rs141382374	17	19486692	T	C	0.0140577	0.290247	0.032047	1.34184e-19	82.0277	0.0108762	0.0118081	0.0370386	0.749874	Variant not present	Variant not present	Variant not present	Variant not present	Variant not present	Variant not present	Variant not present	Variant not present
ALDH3A1	Inflammation	rs143149959	17	19476459	T	C	0.0114846	-0.272456	0.0360974	4.4269e-14	56.9693	0.0124165	-0.0266301	0.030918	0.389065	0.0059	0.1964	0.2521	0.435947	Variant not present	Variant not present	Variant not present	Variant not present
ALDH3A1	Inflammation	rs147940287	17	20228647	C	A	0.0328957	-0.215191	0.0215213	1.53957e-23	99.9796	0.0253978	-0.00154751	0.0253831	0.951386	Variant not present	Variant not present	Variant not present	Variant not present	Variant not present	Variant not present	Variant not present	Variant not present
ALDH3A1	Inflammation	rs149498936	17	19736733	A	G	0.0124944	0.315487	0.0362374	3.14413e-18	75.7965	0.0105847	-0.00763309	0.0329851	0.816996	Variant not present	Variant not present	Variant not present	Variant not present	Variant not present	Variant not present	Variant not present	Variant not present
ALDH3A1	Inflammation	rs150636822	17	19652512	G	C	0.0176955	0.220758	0.0288437	1.95434e-14	58.5775	0.0125515	0.00560242	0.0317276	0.859839	Variant not present	Variant not present	Variant not present	Variant not present	Variant not present	Variant not present	Variant not present	Variant not present
ALDH3A1	Inflammation	rs157398	17	19729906	G	A	0.972911	0.274602	0.0226645	8.69561e-34	146.796	0.983299	-0.00404721	0.0256203	0.874482	Variant not present	Variant not present	Variant not present	Variant not present	Variant not present	Variant not present	Variant not present	Variant not present
ALDH3A1	Inflammation	rs186492149	17	19707968	C	T	0.0113611	-0.305959	0.0359691	1.79804e-17	72.3548	0.0121177	-0.0259745	0.0358048	0.468177	Variant not present	Variant not present	Variant not present	Variant not present	Variant not present	Variant not present	Variant not present	Variant not present
ALDH3A1	Inflammation	rs192113322	17	20199825	C	T	0.0125115	-0.264536	0.0346334	2.20293e-14	58.3417	0.00892608	0.0175367	0.0392268	0.654832	0.0073	0.1871	0.2644	0.479169	Variant not present	Variant not present	Variant not present	Variant not present
ALDH3A1	Inflammation	rs199524757	17	20353593	T	C	0.549675	0.114177	0.00776342	5.80363e-49	216.297	0.560352	-0.00079146	0.00671993	0.906244	0.8885	0.0099	0.0329	0.763482	Variant not present	Variant not present	Variant not present	Variant not present
ALDH3A1	Inflammation	rs2428373	17	18911386	C	T	0.846553	0.108488	0.0105084	5.48909e-25	106.584	0.842275	-0.0115594	0.0102041	0.257291	0.476049	-0.0155537	0.0144393	0.281402	0.9059	-0.0227	0.0272	0.4027
ALDH3A1	Inflammation	rs281364	17	19789453	G	A	0.0509779	-0.156982	0.0163126	6.36942e-22	92.609	0.0555634	0.00325889	0.0152608	0.830901	0.368761	0.00342245	0.0156276	0.826649	0.1014	-0.0356	0.026	0.1701
ALDH3A1	Inflammation	rs34670978	17	19741877	A	G	0.0219837	-0.240711	0.025021	6.55994e-22	92.5513	0.0224369	-0.0158161	0.0263533	0.548401	Variant not present	Variant not present	Variant not present	Variant not present	Variant not present	Variant not present	Variant not present	Variant not present
ALDH3A1	Inflammation	rs529882	17	20580016	A	G	0.973571	0.22395	0.0238579	6.18159e-21	88.1125	0.974375	-0.0385294	0.022833	0.0915182	0.9924	0.0765	0.164	0.640884	Variant not present	Variant not present	Variant not present	Variant not present
ALDH3A1	Inflammation	rs538105906	17	20586287	T	C	0.0210443	-0.170861	0.0263675	9.17276e-11	41.9902	0.0172453	-0.012005	0.0295377	0.684427	0.0148	-0.2631	0.1945	0.176152	0.07	0.0015	0.033	0.9644
ALDH3A1	Inflammation	rs545937507	17	19552791	C	CTTTCT	0.446721	-0.23986	0.00738571	2.30675e-231	1054.71	0.450202	-0.00573381	0.00625389	0.359227	0.0754	-0.0173	0.0387	0.654855	0.5294	0.023	0.0158	0.1449
ALDH3A1	Inflammation	rs557907225	17	20370948	C	T	0.062885	-0.168527	0.0176309	1.19316e-21	91.3671	0.0627067	0.0204626	0.0184582	0.267608	0.014	0.0377	0.1602	0.813952	Variant not present	Variant not present	Variant not present	Variant not present
ALDH3A1	Inflammation	rs62068863	17	18967452	T	C	0.386902	0.0554571	0.00832613	2.72709e-11	44.3637	0.385032	0.0141318	0.00785346	0.0719506	0.0361	0.1097	0.0865	0.204724	Variant not present	Variant not present	Variant not present	Variant not present
ALDH3A1	Inflammation	rs72840375	17	19484358	C	T	0.197452	-0.0865494	0.00922992	6.78422e-21	87.929	0.185476	0.00382967	0.00956684	0.688931	0.231883	0.000590536	0.0178284	0.973576	0.0392	-0.0109	0.0435	0.8029
ALDH3A1	Inflammation	rs72841972	17	19793964	C	G	0.961629	0.123911	0.0190677	8.11521e-11	42.2302	0.958956	0.00241255	0.0184399	0.895907	Variant not present	Variant not present	Variant not present	Variant not present	0.9884	0.0257	0.094	0.7844
ALDH3A1	Inflammation	rs75045964	17	19446089	T	C	0.940749	-0.114081	0.0155938	2.55918e-13	53.5208	0.947245	-0.00638357	0.015702	0.684342	0.8408	0.0211	0.0254	0.406138	0.9575	0.0712	0.0397	0.07302
ALDH3A1	Inflammation	rs77776182	17	19777035	T	C	0.0862217	0.239358	0.0134517	7.8759e-71	316.622	0.0787786	-0.00394895	0.0139246	0.77672	Variant not present	Variant not present	Variant not present	Variant not present	0.0163	-0.069	0.07	0.3244
ALDH3A1	Inflammation	rs8077641	17	20608648	T	G	0.0205598	-0.164225	0.0262533	3.96433e-10	39.1301	0.0175064	-0.0185544	0.029417	0.528211	0.0138	-0.2515	0.2009	0.210618	0.0653	-0.0064	0.0323	0.8424
ALDH3A1	Inflammation	rs8081130	17	19603060	A	G	0.63188	0.350288	0.0076473	0	2098.14	0.641585	0.00972997	0.00629532	0.122204	0.965477	0.0017377	0.0407799	0.966011	0.5691	-0.0048	0.0159	0.7625
ALDH3A1	Inflammation	rs9910623	17	19354741	A	C	0.287861	-0.079874	0.00881128	1.24624e-19	82.1737	0.293258	0.0115226	0.00868959	0.184832	0.0449	0.0619	0.0668	0.35411	0.087	-0.0833	0.0296	0.004886
ALDH5A1	Neurology II	rs2744581	6	24502484	G	A	0.518923	-0.141489	0.00761857	5.45004e-77	344.904	0.500064	0.00161573	0.00598459	0.787174	0.282701	0.0224127	0.0144797	0.121654	0.5981	-0.0027	0.016	0.8639
ALDH5A1	Neurology II	rs55968948	6	24464226	T	C	0.0285017	-0.212613	0.0229334	1.84587e-20	85.9494	0.0317473	-0.0111132	0.0171334	0.51658	0.0224439	0.0660284	0.0460592	0.1517	0.4469	-0.002	0.0161	0.9001
ALDH5A1	Neurology II	rs9461018	6	24463804	T	C	0.0267042	-0.220293	0.0236912	1.4243e-20	86.4624	0.0282837	-0.00967575	0.0180399	0.591715	Variant not present	Variant not present	Variant not present	Variant not present	0.4146	0.0018	0.0162	0.911
ALPP	Oncology	rs111345985	2	232992453	T	C	0.0195479	0.238166	0.0267519	5.44503e-19	79.2593	0.0177514	0.0528335	0.0305696	0.0839344	Variant not present	Variant not present	Variant not present	Variant not present	Variant not present	Variant not present	Variant not present	Variant not present
ALPP	Oncology	rs111580463	2	232802745	T	C	0.012689	0.290095	0.033786	8.98463e-18	73.7237	0.0154235	-0.0530294	0.0316141	0.0934651	Variant not present	Variant not present	Variant not present	Variant not present	Variant not present	Variant not present	Variant not present	Variant not present
ALPP	Oncology	rs112980476	2	232628821	T	C	0.981168	-0.149111	0.0271586	4.01042e-08	30.1443	0.984072	-0.0203784	0.0310494	0.511616	Variant not present	Variant not present	Variant not present	Variant not present	0.9889	-0.0924	0.0891	0.2999
ALPP	Oncology	rs113329421	2	232751104	A	AACACACAC	0.807865	0.0812617	0.0110138	1.60509e-13	54.4374	0.804871	-0.00447626	0.00985816	0.649781	0.9172	-0.0428	0.0415	0.302388	Variant not present	Variant not present	Variant not present	Variant not present
ALPP	Oncology	rs113591438	2	233482186	T	C	0.0407601	-0.150385	0.0193864	8.67961e-15	60.1748	0.0452116	0.00436827	0.0157379	0.781347	0.0221	0.021	0.0695	0.762531	0.0358	0.0376	0.0431	0.3829
ALPP	Oncology	rs114699448	2	233353537	T	C	0.0119531	0.3789	0.0354927	1.32617e-26	113.965	0.0124351	0.02362	0.0306163	0.440421	Variant not present	Variant not present	Variant not present	Variant not present	Variant not present	Variant not present	Variant not present	Variant not present
ALPP	Oncology	rs115582502	2	232988328	G	T	0.0182507	0.297475	0.0275363	3.33119e-27	116.705	0.0158202	0.0136407	0.0261731	0.602247	Variant not present	Variant not present	Variant not present	Variant not present	Variant not present	Variant not present	Variant not present	Variant not present
ALPP	Oncology	rs115641647	2	232718558	T	C	0.034891	0.154492	0.020106	1.54348e-14	59.0419	0.0385922	0.00914942	0.0199582	0.646644	Variant not present	Variant not present	Variant not present	Variant not present	Variant not present	Variant not present	Variant not present	Variant not present
ALPP	Oncology	rs11682750	2	233213862	G	C	0.265458	-0.324803	0.00836132	0	1509	0.270725	-0.0147248	0.00711946	0.0386164	0.517833	-0.00997234	0.0140525	0.477922	0.4059	-0.0007	0.016	0.9642
ALPP	Oncology	rs140148638	2	233445954	A	G	0.0147184	0.249447	0.0324304	1.45111e-14	59.1632	0.014744	-0.0568925	0.0342218	0.0964199	Variant not present	Variant not present	Variant not present	Variant not present	Variant not present	Variant not present	Variant not present	Variant not present
ALPP	Oncology	rs141735273	2	233076512	A	G	0.0370843	0.209556	0.0199793	9.74092e-26	110.012	0.0274615	0.0129573	0.0225111	0.564888	Variant not present	Variant not present	Variant not present	Variant not present	Variant not present	Variant not present	Variant not present	Variant not present
ALPP	Oncology	rs17199726	2	232823554	A	T	0.0466257	-0.139193	0.0174963	1.7832e-15	63.2911	0.0348712	-0.0173472	0.0195488	0.374876	Variant not present	Variant not present	Variant not present	Variant not present	Variant not present	Variant not present	Variant not present	Variant not present
ALPP	Oncology	rs182171947	2	233306459	A	C	0.016921	-0.602024	0.0294811	1.09496e-92	417.004	0.0147105	0.0362378	0.0292176	0.214873	0.006	-0.1742	0.2249	0.438596	Variant not present	Variant not present	Variant not present	Variant not present
ALPP	Oncology	rs2741276	2	233339849	A	G	0.0368791	-0.34498	0.0196448	4.91134e-69	308.385	0.0469474	-0.0264623	0.0160705	0.0996323	0.185983	0.0199183	0.0180177	0.268951	0.0939	-0.0083	0.027	0.7575
ALPP	Oncology	rs2741309	2	233235331	C	A	0.680556	0.372063	0.00799788	0	2164.13	0.692862	0.00913106	0.00708583	0.197525	0.591733	-0.00508884	0.014165	0.719404	0.8053	-0.0261	0.0199	0.1894
ALPP	Oncology	rs28685161	2	232378792	T	C	0.222009	-0.0563265	0.00890997	2.58643e-10	39.9644	0.24071	-0.00955518	0.00707654	0.176932	0.421281	-0.0104498	0.0133322	0.433157	0.1909	-0.0014	0.02	0.9451
ALPP	Oncology	rs3845829	2	232538494	A	T	0.304071	-0.0611962	0.00823578	1.08168e-13	55.2128	0.296583	0.000716591	0.00767612	0.925623	0.0518	-0.0855	0.0572	0.134978	0.1138	-0.0253	0.0257	0.3264
ALPP	Oncology	rs535299014	2	233392020	G	A	0.201667	0.0678815	0.0103151	4.67951e-11	43.3068	0.219704	-0.000982341	0.0085782	0.908829	0.2506	-0.0165	0.0261	0.527267	Variant not present	Variant not present	Variant not present	Variant not present
ALPP	Oncology	rs535449680	2	233019587	C	T	0.0257005	0.284124	0.0233555	4.76321e-34	147.992	0.0271362	0.0180759	0.0194131	0.351793	Variant not present	Variant not present	Variant not present	Variant not present	Variant not present	Variant not present	Variant not present	Variant not present
ALPP	Oncology	rs543558438	2	232713307	G	C	0.0196172	-0.31527	0.0290292	1.77828e-27	117.949	0.0206257	-0.055028	0.0247231	0.0260292	Variant not present	Variant not present	Variant not present	Variant not present	Variant not present	Variant not present	Variant not present	Variant not present
ALPP	Oncology	rs56006977	2	233368178	G	C	0.02381	-0.183318	0.0252526	3.88866e-13	52.6985	0.0247325	0.00784273	0.0247403	0.751242	Variant not present	Variant not present	Variant not present	Variant not present	0.0749	-0.0357	0.0301	0.2359
ALPP	Oncology	rs59016743	2	233214217	A	G	0.025603	0.258111	0.0235116	4.87416e-28	120.517	0.0245465	0.0401473	0.0205098	0.0502918	Variant not present	Variant not present	Variant not present	Variant not present	0.0587	0.0008	0.0335	0.9806
ALPP	Oncology	rs60275772	2	232807431	T	C	0.909028	0.168583	0.0129598	1.10053e-38	169.212	0.904115	-0.0123297	0.0107935	0.253318	0.95981	-0.000588995	0.0337435	0.986074	0.8169	0.0065	0.0204	0.7497
ALPP	Oncology	rs6710991	2	233509234	A	T	0.0561489	-0.115218	0.0174384	3.91832e-11	43.6543	0.0645985	-0.0239132	0.0152551	0.116985	0.0074	-0.0082	0.1615	0.959506	Variant not present	Variant not present	Variant not present	Variant not present
ALPP	Oncology	rs6760689	2	232869901	A	T	0.0252642	0.253198	0.0238049	2.0179e-26	113.133	0.0300569	0.0250706	0.0178701	0.160635	0.0071	-0.259	0.1753	0.13955	Variant not present	Variant not present	Variant not present	Variant not present
ALPP	Oncology	rs72985607	2	232818473	T	C	0.0486463	-0.103578	0.0172138	1.77533e-09	36.2061	0.03808	-0.0192579	0.0185456	0.299081	0.0054	-0.0776	0.2533	0.759334	Variant not present	Variant not present	Variant not present	Variant not present
ALPP	Oncology	rs77805890	2	232747537	A	G	0.0192763	-0.377086	0.0275916	1.60546e-42	186.779	0.0227675	-0.0574916	0.0242487	0.0177442	0.0206	0.1752	0.0939	0.0620673	Variant not present	Variant not present	Variant not present	Variant not present
ALPP	Oncology	rs838422	2	232598761	C	A	0.0117616	-0.344212	0.035067	9.62277e-23	96.3507	0.0157136	0.0296319	0.0277206	0.285093	Variant not present	Variant not present	Variant not present	Variant not present	Variant not present	Variant not present	Variant not present	Variant not present
ALPP	Oncology	rs8868	2	232573301	T	C	0.147879	0.133919	0.0104978	2.85167e-37	162.738	0.152445	-0.00806662	0.00882228	0.360535	0.135859	0.0191139	0.0200229	0.339778	0.048	-0.0305	0.038	0.4224
ALPP	Oncology	rs909431	2	233346865	G	A	0.251215	0.196074	0.00851951	3.31894e-117	529.677	0.238862	0.0047478	0.00757388	0.530748	0.468216	-0.016399	0.0138481	0.236333	0.1406	0.0018	0.0228	0.9377
AMBN	Inflammation	rs1490481	4	71261308	T	C	0.716707	0.0769408	0.00857311	2.84184e-19	80.5446	0.69531	-0.00105316	0.00658207	0.872878	0.548007	0.0102256	0.0132542	0.440412	0.3397	0.0165	0.0168	0.326
AMBN	Inflammation	rs34297491	4	71448070	C	T	0.198368	0.06922	0.009714	1.0349e-12	50.777	0.190948	0.00456297	0.00782975	0.560046	0.170829	0.0138601	0.0177232	0.434197	0.2863	-0.0143	0.0174	0.4099
AMBP	Oncology	rs10982050	9	116828773	A	G	0.736528	0.0826261	0.00810717	2.15874e-24	103.871	0.742886	-0.005685	0.00728873	0.435408	0.568081	-0.0101667	0.014486	0.482786	0.6946	-0.0152	0.017	0.3725
AMBP	Oncology	rs116994374	9	117084672	A	G	0.0733949	-0.158237	0.0140767	2.5633e-29	126.361	0.0645225	-0.0124917	0.0150887	0.407734	0.0170033	0.0570953	0.059658	0.338545	0.0296	0.0265	0.0483	0.5833
AMBP	Oncology	rs141738059	9	116832007	C	T	0.0123865	0.41237	0.0320336	6.38263e-38	165.715	0.0166293	0.027924	0.028823	0.332641	Variant not present	Variant not present	Variant not present	Variant not present	Variant not present	Variant not present	Variant not present	Variant not present
AMBP	Oncology	rs550478926	9	117085186	G	C	0.0839756	-0.160704	0.0134275	5.20835e-33	143.24	0.0732579	-0.00727593	0.0139093	0.600905	0.00862526	-0.021577	0.109299	0.843505	Variant not present	Variant not present	Variant not present	Variant not present
AMBP	Oncology	rs7040440	9	117091074	T	C	0.0817093	-0.168943	0.0137403	9.58076e-35	151.178	0.0747728	-0.00883339	0.0136629	0.517939	Variant not present	Variant not present	Variant not present	Variant not present	Variant not present	Variant not present	Variant not present	Variant not present
AMBP	Oncology	rs72759048	9	116818660	A	G	0.202489	-0.0896284	0.00898642	1.98564e-23	99.4759	0.175951	0.000140328	0.00900141	0.987562	0.0509838	0.018506	0.0364635	0.611789	0.037	-0.0519	0.0451	0.2494
AMBP	Oncology	rs72759050	9	116820327	A	T	0.0272316	-0.214171	0.0219302	1.57507e-22	95.3753	0.0290017	-0.00447481	0.0215996	0.835876	0.115825	0.01692	0.0240833	0.482329	0.0606	-0.0339	0.0335	0.3114
AMFR	Neurology	rs13330457	16	56457333	T	A	0.248285	-0.0513435	0.00896611	1.02586e-08	32.7916	0.238759	-0.0226913	0.00710861	0.00141247	0.071586	-0.0295971	0.0256329	0.248233	0.1366	-0.0021	0.0229	0.9273
AMIGO1	Neurology II	rs2570972	1	110052139	G	A	0.522258	0.0458459	0.00779674	4.09921e-09	34.576	0.52087	0.00168433	0.00618047	0.785218	0.367665	0.00754856	0.0139091	0.587331	0.8655	0.0187	0.025	0.4543
AMIGO2	Oncology	rs1011951	12	47494920	T	C	0.439999	-0.0788194	0.00752108	1.06979e-25	109.826	0.440472	0.0109444	0.00651106	0.0927849	0.344014	-0.0298823	0.0147889	0.0433215	0.3755	0.0156	0.0161	0.3316
AMIGO2	Oncology	rs10875663	12	47965058	G	C	0.457655	-0.049173	0.00757895	8.69161e-11	42.0955	0.445079	-0.00210562	0.00615312	0.732198	0.560889	0.00619375	0.0136093	0.649029	0.1272	0.0049	0.0242	0.8389
AMIGO2	Oncology	rs114289650	12	47880526	A	G	0.024388	0.216483	0.0246771	1.74542e-18	76.959	0.0249402	-0.0218372	0.0206386	0.290021	Variant not present	Variant not present	Variant not present	Variant not present	0.0311	-0.0375	0.0465	0.4206
AMIGO2	Oncology	rs141777374	12	47868166	A	G	0.0100991	-0.250898	0.0403321	4.94584e-10	38.6984	0.0103932	0.0216711	0.0359858	0.547032	Variant not present	Variant not present	Variant not present	Variant not present	Variant not present	Variant not present	Variant not present	Variant not present
AMIGO2	Oncology	rs146197454	12	47443255	CA	C	0.0588836	-0.0931978	0.0159316	4.91904e-09	34.221	0.0571323	0.024259	0.01348	0.0719204	0.0109	0.3201	0.1533	0.0367922	Variant not present	Variant not present	Variant not present	Variant not present
AMIGO2	Oncology	rs215384	12	47760201	G	C	0.41101	0.157371	0.00763887	2.67239e-94	424.415	0.419388	-0.00570272	0.00616334	0.354829	0.504626	-0.0153204	0.013259	0.247898	0.2179	0.0098	0.0189	0.6039
AMIGO2	Oncology	rs4768144	12	47609058	C	T	0.304313	0.11646	0.0081965	8.10961e-46	201.882	0.308135	0.00835679	0.00671091	0.213038	0.290909	-0.00391042	0.0150175	0.794562	0.0825	-0.0114	0.029	0.6942
AMIGO2	Oncology	rs55876111	12	47431236	T	G	0.0599002	-0.0905785	0.0157453	8.78112e-09	33.0939	0.0575331	0.0231202	0.0133128	0.0824433	0.0118	0.3092	0.1491	0.0381001	0.1539	-0.0109	0.0216	0.6141
AMIGO2	Oncology	rs73114365	12	47674862	G	C	0.012142	0.206513	0.0341734	1.51182e-09	36.519	0.0143182	0.0220259	0.0321618	0.493441	0.0592738	-0.0509804	0.0309313	0.0993154	0.1226	-0.0291	0.0252	0.2493
AMIGO2	Oncology	rs78212973	12	47514623	C	T	0.0208023	-0.211574	0.026891	3.60745e-15	61.9029	0.0188288	0.00993321	0.0246057	0.686437	0.000957591	0.118546	0.363228	0.744145	Variant not present	Variant not present	Variant not present	Variant not present
AMIGO2	Oncology	rs860585	12	47611541	G	C	0.236703	0.0978142	0.00891837	5.46387e-28	120.291	0.246211	-0.0111466	0.0073689	0.130369	0.366863	0.00676849	0.0141243	0.631791	0.6603	0.0025	0.0173	0.8855
AMN	Inflammation	rs10137298	14	102533601	A	G	0.0623581	-0.115414	0.0158775	3.61993e-13	52.8388	0.0659621	-0.0126381	0.0142518	0.3752	0.0108	0.0582	0.1871	0.755752	0.1785	0.0097	0.0205	0.6351
AMN	Inflammation	rs113313613	14	103686930	A	G	0.0427289	0.174677	0.0204629	1.3858e-17	72.868	0.0509785	-0.0142437	0.0171737	0.406883	0.0067	0.3003	0.2261	0.184121	Variant not present	Variant not present	Variant not present	Variant not present
AMN	Inflammation	rs113561454	14	104324549	A	T	0.967591	0.13938	0.0220813	2.75195e-10	39.843	0.971335	0.0120127	0.0190145	0.527541	0.9938	-0.1633	0.2205	0.458942	Variant not present	Variant not present	Variant not present	Variant not present
AMN	Inflammation	rs113663269	14	103003413	G	A	0.0128652	-0.257256	0.0398057	1.0279e-10	41.7677	0.0114258	-0.0251428	0.036223	0.487612	0.012	0.0037	0.1073	0.972492	0.1097	-0.0105	0.0253	0.6768
AMN	Inflammation	rs114320872	14	103449538	T	C	0.0950984	0.265281	0.0131214	6.8691e-91	408.745	0.0921006	-0.00213201	0.01048	0.838794	Variant not present	Variant not present	Variant not present	Variant not present	0.0381	-0.099	0.042	0.01845
AMN	Inflammation	rs115035469	14	103519798	G	A	0.0628479	0.321863	0.0160325	1.20476e-89	403.032	0.0670948	-0.00676169	0.0128441	0.598579	0.0063	0.2582	0.2146	0.228911	0.2008	0.031	0.0196	0.115
AMN	Inflammation	rs11626736	14	103007654	G	A	0.863047	-0.0919969	0.0111778	1.86681e-16	67.7382	0.868273	0.0163926	0.00969501	0.0908697	0.67469	0.0116642	0.0157515	0.458988	0.451	-0.0187	0.016	0.2409
AMN	Inflammation	rs116875222	14	103295366	T	G	0.0140283	-0.311971	0.033382	9.14534e-21	87.3381	0.0151973	-0.0722036	0.0257406	0.00503088	Variant not present	Variant not present	Variant not present	Variant not present	Variant not present	Variant not present	Variant not present	Variant not present
AMN	Inflammation	rs117250098	14	103767787	C	A	0.0660591	-0.130433	0.0154869	3.69488e-17	70.9326	0.060094	0.0117038	0.0156824	0.455484	Variant not present	Variant not present	Variant not present	Variant not present	Variant not present	Variant not present	Variant not present	Variant not present
AMN	Inflammation	rs117530275	14	103356317	A	G	0.0175228	-0.254684	0.0298283	1.36176e-17	72.9032	0.0111708	0.0361477	0.0322638	0.262553	Variant not present	Variant not present	Variant not present	Variant not present	Variant not present	Variant not present	Variant not present	Variant not present
AMN	Inflammation	rs117911063	14	103504193	T	C	0.0300694	-0.268087	0.0227387	4.40048e-32	139.002	0.0289414	-0.0314471	0.0193982	0.104988	0.0054	-0.1297	0.2381	0.58594	0.0123	0.0659	0.0822	0.4227
AMN	Inflammation	rs118182428	14	104366160	T	C	0.0575656	0.0999396	0.0165009	1.39018e-09	36.6826	0.0568829	-0.0261735	0.0149322	0.0796327	0.0072	0.099	0.2017	0.623548	Variant not present	Variant not present	Variant not present	Variant not present
AMN	Inflammation	rs1190542	14	102897958	T	C	0.727954	0.0804704	0.00876661	4.3431e-20	84.2576	0.739605	-0.00898385	0.00700467	0.199649	0.490909	-0.0013529	0.0136176	0.920861	0.5904	-0.0121	0.0161	0.4542
AMN	Inflammation	rs139010932	14	103417894	C	G	0.0145342	-0.296932	0.0334481	6.84542e-19	78.8081	0.0121039	0.0265823	0.0311004	0.392702	Variant not present	Variant not present	Variant not present	Variant not present	Variant not present	Variant not present	Variant not present	Variant not present
AMN	Inflammation	rs139806351	14	103157576	G	C	0.0120296	-0.287691	0.0372587	1.15027e-14	59.6207	0.0129759	-0.0179516	0.0310483	0.563141	Variant not present	Variant not present	Variant not present	Variant not present	Variant not present	Variant not present	Variant not present	Variant not present
AMN	Inflammation	rs139899521	14	103398441	A	C	0.011374	0.480834	0.0386602	1.63682e-35	154.69	0.00888983	-0.00279643	0.0371562	0.940007	Variant not present	Variant not present	Variant not present	Variant not present	Variant not present	Variant not present	Variant not present	Variant not present
AMN	Inflammation	rs140563847	14	103031370	T	C	0.0133852	0.387085	0.0355951	1.5216e-27	118.258	0.0135835	-0.0745557	0.0333356	0.0253179	Variant not present	Variant not present	Variant not present	Variant not present	Variant not present	Variant not present	Variant not present	Variant not present
AMN	Inflammation	rs143702088	14	103582644	A	G	0.0177898	0.170605	0.0311196	4.19972e-08	30.0549	0.0106215	0.0357636	0.0382509	0.349803	Variant not present	Variant not present	Variant not present	Variant not present	Variant not present	Variant not present	Variant not present	Variant not present
AMN	Inflammation	rs143709931	14	103579727	ATG	A	0.141069	-0.166085	0.0114932	2.48199e-47	208.823	0.129204	0.00547308	0.00942057	0.56126	0.3355	0.0031	0.0201	0.877429	Variant not present	Variant not present	Variant not present	Variant not present
AMN	Inflammation	rs145051642	14	103640961	G	A	0.0190449	0.25941	0.0294584	1.29688e-18	77.5452	0.013201	0.00109872	0.0286239	0.969381	Variant not present	Variant not present	Variant not present	Variant not present	Variant not present	Variant not present	Variant not present	Variant not present
AMN	Inflammation	rs145410888	14	102752933	C	G	0.0208489	-0.166619	0.0279459	2.4888e-09	35.5478	0.025565	-0.0201241	0.0228788	0.379078	Variant not present	Variant not present	Variant not present	Variant not present	Variant not present	Variant not present	Variant not present	Variant not present
AMN	Inflammation	rs145894759	14	103212042	A	T	0.0131233	-0.196279	0.034367	1.12127e-08	32.6185	0.0168037	-0.0178826	0.0240421	0.456995	0.0688	0.0381	0.0407	0.349212	Variant not present	Variant not present	Variant not present	Variant not present
AMN	Inflammation	rs146484252	14	103300086	G	C	0.0100186	0.535025	0.0392712	2.89001e-42	185.609	0.00938416	0.040187	0.0356009	0.258974	Variant not present	Variant not present	Variant not present	Variant not present	Variant not present	Variant not present	Variant not present	Variant not present
AMN	Inflammation	rs146842874	14	103665988	A	G	0.0149739	0.230303	0.0346559	3.02343e-11	44.1616	0.0093656	-0.0220686	0.0450717	0.624394	Variant not present	Variant not present	Variant not present	Variant not present	Variant not present	Variant not present	Variant not present	Variant not present
AMN	Inflammation	rs146914438	14	103685607	C	T	0.0156949	0.224971	0.0315449	9.9106e-13	50.8622	0.0117617	0.0181984	0.0310072	0.557265	0.00228731	-0.131639	0.226598	0.561283	Variant not present	Variant not present	Variant not present	Variant not present
AMN	Inflammation	rs147297419	14	103329836	G	A	0.037707	-0.236411	0.0200512	4.37623e-32	139.013	0.0247315	0.00541148	0.0200664	0.787408	Variant not present	Variant not present	Variant not present	Variant not present	Variant not present	Variant not present	Variant not present	Variant not present
AMN	Inflammation	rs148814019	14	103471322	A	G	0.0165331	-0.229367	0.0304484	4.96021e-14	56.7457	0.0127805	0.0121467	0.0302757	0.688271	Variant not present	Variant not present	Variant not present	Variant not present	Variant not present	Variant not present	Variant not present	Variant not present
AMN	Inflammation	rs151034203	14	102897964	C	T	0.0150057	-0.251466	0.033578	6.93905e-14	56.0853	0.0123569	-0.0223455	0.0342805	0.514503	Variant not present	Variant not present	Variant not present	Variant not present	Variant not present	Variant not present	Variant not present	Variant not present
AMN	Inflammation	rs1741153	14	102423214	A	G	0.065696	-0.128561	0.0154781	9.89464e-17	68.9895	0.055586	-0.0130521	0.0144461	0.366259	Variant not present	Variant not present	Variant not present	Variant not present	0.0121	0.0001	0.0875	0.9989
AMN	Inflammation	rs17541006	14	102468797	T	C	0.0266985	-0.139103	0.0242404	9.55147e-09	32.9301	0.0221069	0.00715872	0.0246195	0.771224	Variant not present	Variant not present	Variant not present	Variant not present	0.0215	-0.0655	0.0551	0.2347
AMN	Inflammation	rs17717925	14	102895882	A	G	0.0285798	0.211675	0.0231345	5.7069e-20	83.718	0.0294079	0.0145232	0.0181591	0.423839	0.0473676	-0.0509748	0.0328435	0.12065	0.055	-0.0702	0.0347	0.04286
AMN	Inflammation	rs185808008	14	103544450	C	T	0.011043	0.446186	0.0417078	1.04112e-26	114.445	0.00917296	-0.00941882	0.0416682	0.821168	Variant not present	Variant not present	Variant not present	Variant not present	Variant not present	Variant not present	Variant not present	Variant not present
AMN	Inflammation	rs2075771	14	103242725	T	C	0.585272	0.180824	0.0078051	9.7051e-119	536.729	0.578824	0.0149986	0.00605607	0.0132634	0.544091	0.0143253	0.0130449	0.272135	0.241	-0.0337	0.0185	0.068
AMN	Inflammation	rs2269318	14	103408619	A	G	0.12047	0.173354	0.0119899	2.2228e-47	209.043	0.111652	0.00244125	0.0100632	0.808322	0.08945	0.045684	0.0231207	0.0481671	0.0213	0.018	0.0593	0.7616
AMN	Inflammation	rs2295828	14	103388999	C	T	0.469753	0.675455	0.00839659	0	6471.23	0.47604	0.0105681	0.00708299	0.135689	0.224	0.0137	0.0273	0.615786	0.461	0.0123	0.0158	0.4352
AMN	Inflammation	rs34166142	14	103817842	CAG	C	0.808917	-0.0848599	0.0103782	2.91676e-16	66.8592	0.78037	-0.00850675	0.00837637	0.309837	0.607233	0.0158772	0.0152654	0.298301	0.7259	-0.02	0.0199	0.3134
AMN	Inflammation	rs34476127	14	104112099	CT	C	0.50421	0.0594667	0.00800653	1.10841e-13	55.1644	0.5156	0.0178206	0.00644228	0.00567149	0.2214	0.0721	0.024	0.00266309	Variant not present	Variant not present	Variant not present	Variant not present
AMN	Inflammation	rs35232557	14	102590527	ATT	A	0.824713	-0.155095	0.010572	9.9816e-49	215.219	0.808133	-0.0112323	0.00820529	0.171028	0.8824	-0.0616	0.0308	0.0455003	Variant not present	Variant not present	Variant not present	Variant not present
AMN	Inflammation	rs35237282	14	103235875	G	A	0.464319	0.066848	0.00771834	4.67951e-18	75.0117	0.464635	-0.00637322	0.0060592	0.29288	0.518657	0.00433463	0.0131028	0.740782	0.485	-0.0078	0.0157	0.6161
AMN	Inflammation	rs35928813	14	103740417	T	G	0.0227112	-0.200575	0.0272531	1.84289e-13	54.1654	0.0216088	0.0204944	0.0262004	0.434088	Variant not present	Variant not present	Variant not present	Variant not present	Variant not present	Variant not present	Variant not present	Variant not present
AMN	Inflammation	rs35965298	14	103519848	C	A	0.0262185	-0.427726	0.0246843	2.90135e-67	300.255	0.030985	0.00652302	0.0182701	0.721067	0.0234656	0.084861	0.0494468	0.0861238	0.024	-0.0807	0.0574	0.1592
AMN	Inflammation	rs35999142	14	103314218	G	T	0.0382475	-0.433611	0.0201979	3.0903e-102	460.88	0.0361771	0.0108963	0.0167694	0.515836	Variant not present	Variant not present	Variant not present	Variant not present	Variant not present	Variant not present	Variant not present	Variant not present
AMN	Inflammation	rs376480634	14	103599490	T	C	0.893613	0.146372	0.0127648	1.93642e-30	131.489	0.888278	-0.0175443	0.0107859	0.103823	0.988	-0.2455	0.1772	0.165918	0.9792	-0.0497	0.0681	0.4654
AMN	Inflammation	rs3825566	14	103852725	T	C	0.641873	-0.0862158	0.00806548	1.13999e-26	114.265	0.628592	-0.0117966	0.00645752	0.0677296	0.821678	-9.98236e-05	0.0179969	0.995574	0.7085	0.0347	0.0173	0.04481
AMN	Inflammation	rs550683927	14	103579202	A	AGT	0.218833	-0.13871	0.00985953	5.9197e-45	197.926	0.218179	0.0123327	0.00801448	0.123853	0.4336	0.0014	0.0193	0.942173	0.2294	0.0442	0.0216	0.04047
AMN	Inflammation	rs55854121	14	103303486	C	T	0.0124144	-0.375908	0.0354797	3.14268e-26	112.254	0.00940408	-0.0314609	0.0356308	0.377253	Variant not present	Variant not present	Variant not present	Variant not present	Variant not present	Variant not present	Variant not present	Variant not present
AMN	Inflammation	rs56313410	14	104052977	CT	C	0.842032	0.1	0.0124582	1e-15	64.4302	0.854243	-0.00266347	0.0115022	0.816878	0.8725	0.0029	0.0368	0.937188	Variant not present	Variant not present	Variant not present	Variant not present
AMN	Inflammation	rs571111527	14	104363032	A	G	0.0324969	0.199809	0.0256418	6.57809e-15	60.7202	0.0247952	0.0530621	0.0296111	0.0731377	0.0188	-0.0307	0.095	0.746576	Variant not present	Variant not present	Variant not present	Variant not present
AMN	Inflammation	rs573834640	14	104127139	CAATAAATA	C	0.961883	0.16138	0.0214986	6.07156e-14	56.3481	0.963558	0.00655912	0.0187076	0.725879	0.8478	0.0492	0.0314	0.117143	Variant not present	Variant not present	Variant not present	Variant not present
AMN	Inflammation	rs575371628	14	103872731	A	AT	0.441696	0.0895878	0.008311	4.30527e-27	116.196	0.465922	0.0103823	0.0069611	0.135838	0.3518	0.0442	0.0241	0.0666503	Variant not present	Variant not present	Variant not present	Variant not present
AMN	Inflammation	rs578152773	14	103171468	A	C	0.0334503	-0.188639	0.0233979	7.49204e-16	64.9994	0.0546859	0.010751	0.0158611	0.497884	0.0508	-0.0117	0.0523	0.822983	Variant not present	Variant not present	Variant not present	Variant not present
AMN	Inflammation	rs59793431	14	103388939	G	C	0.0940584	-0.200605	0.0142455	4.90117e-45	198.302	0.0892487	0.0340282	0.0121199	0.00499058	0.0151	0.0246	0.111	0.824608	0.4868	0.0254	0.016	0.1117
AMN	Inflammation	rs60766757	14	103681642	T	C	0.0590033	-0.0933048	0.0164871	1.5203e-08	32.0272	0.052532	0.00110557	0.0140453	0.93726	0.162456	-0.0189417	0.0181591	0.296903	0.1352	-0.0256	0.0229	0.2639
AMN	Inflammation	rs7152482	14	103156369	T	C	0.0208275	-0.267244	0.0280242	1.48184e-21	90.9389	0.0177837	0.0207449	0.0260017	0.42497	Variant not present	Variant not present	Variant not present	Variant not present	0.0662	0.0153	0.0324	0.6359
AMN	Inflammation	rs7154553	14	102686183	A	G	0.800892	-0.127485	0.00966829	1.05803e-39	173.868	0.791335	-0.0182252	0.00737272	0.013437	0.939768	-0.0449924	0.0272974	0.0993055	0.429	0.0169	0.0158	0.2842
AMN	Inflammation	rs7155659	14	102760599	T	C	0.967193	0.176579	0.0231123	2.1712e-14	58.3703	0.965644	0.000704319	0.0199366	0.971818	0.9581	-0.0999	0.0515	0.0524033	0.7984	-0.017	0.0196	0.3869
AMN	Inflammation	rs72698521	14	102554449	C	G	0.083402	-0.0812002	0.0145063	2.1736e-08	31.3329	0.0764089	-0.0123257	0.0138314	0.372852	0.0067	-0.1671	0.2562	0.514256	0.016	0.0032	0.0691	0.9633
AMN	Inflammation	rs72702782	14	103252715	A	G	0.010019	0.513262	0.0403769	5.08745e-37	161.589	0.00923067	0.00878997	0.0368954	0.811695	Variant not present	Variant not present	Variant not present	Variant not present	Variant not present	Variant not present	Variant not present	Variant not present
AMN	Inflammation	rs72704725	14	103350590	A	C	0.020584	0.334555	0.0270572	4.05509e-35	152.887	0.0187813	-0.00939067	0.0288692	0.744967	Variant not present	Variant not present	Variant not present	Variant not present	Variant not present	Variant not present	Variant not present	Variant not present
AMN	Inflammation	rs72706654	14	103609381	A	G	0.0113154	-0.329958	0.0393157	4.75883e-17	70.4345	0.018486	0.0776996	0.0295085	0.00846025	0.0086	-0.0111	0.1584	0.944133	Variant not present	Variant not present	Variant not present	Variant not present
AMOTL2	Oncology II	rs1353778	3	134088443	T	A	0.612658	0.0610168	0.00781582	5.86408e-15	60.9466	0.608741	0.00653701	0.00625789	0.296207	0.925956	-0.0177481	0.0254129	0.484935	0.8792	-0.0417	0.0248	0.0932
AMPD3	Neurology II	rs10840414	11	10464320	A	G	0.131423	0.0933075	0.0109107	1.2106e-17	73.1354	0.124169	-0.00290508	0.00928432	0.754355	0.1045	0.00477129	0.0220445	0.828645	0.084	0.0156	0.0315	0.6214
AMPD3	Neurology II	rs111336850	11	10577745	A	T	0.0433177	-0.148355	0.0186514	1.80426e-15	63.2676	0.0504171	0.0197423	0.0157572	0.21024	Variant not present	Variant not present	Variant not present	Variant not present	Variant not present	Variant not present	Variant not present	Variant not present
AMPD3	Neurology II	rs115106535	11	10427130	T	C	0.0285857	-0.473603	0.0221733	3.20627e-101	456.214	0.0323303	0.019505	0.0189065	0.302234	0.0071	0.0784	0.2451	0.749067	0.0378	-0.0147	0.0417	0.7239
AMPD3	Neurology II	rs117302185	11	10481179	C	A	0.024695	-0.608213	0.024072	7.4817e-141	638.391	0.0240389	0.0211932	0.0228105	0.352837	Variant not present	Variant not present	Variant not present	Variant not present	Variant not present	Variant not present	Variant not present	Variant not present
AMPD3	Neurology II	rs117982407	11	10471356	T	C	0.0412962	0.14539	0.0182316	1.52862e-15	63.5945	0.0338519	0.0458403	0.0212217	0.0307672	Variant not present	Variant not present	Variant not present	Variant not present	Variant not present	Variant not present	Variant not present	Variant not present
AMPD3	Neurology II	rs12418145	11	10510159	T	G	0.213844	-0.126798	0.00896011	1.83105e-45	200.262	0.229504	-0.00374795	0.00791454	0.635819	0.628462	0.00866491	0.0160275	0.588764	0.1224	0.0062	0.0241	0.7963
AMPD3	Neurology II	rs1450269	11	10392372	G	C	0.0950674	-0.163281	0.0125356	8.77001e-39	169.661	0.102547	-0.00134912	0.0108131	0.900709	0.2765	-0.0103858	0.0151511	0.49304	0.0495	-0.0595	0.0364	0.1022
AMPD3	Neurology II	rs145885215	11	10474708	C	G	0.0902027	0.142557	0.0127229	3.86189e-29	125.547	0.0816182	0.000798581	0.0110991	0.942642	Variant not present	Variant not present	Variant not present	Variant not present	0.0161	-0.1866	0.0673	0.005569
AMPD3	Neurology II	rs192449241	11	10447242	A	G	0.0817442	0.0814637	0.0135207	1.69001e-09	36.3019	0.0744843	-0.000765452	0.0136099	0.955149	0.00140354	0.382364	0.289102	0.185972	0.0144	-0.0844	0.0739	0.2537
AMPD3	Neurology II	rs4909932	11	10475967	G	A	0.595699	0.0885795	0.00737822	3.32277e-33	144.133	0.608473	0.00906911	0.00611622	0.138128	0.722267	0.0147241	0.0145479	0.311485	0.5478	-0.0021	0.0156	0.8913
AMPD3	Neurology II	rs61891766	11	10340079	A	G	0.0158681	-0.257948	0.0303531	1.92442e-17	72.2201	0.0182614	0.081542	0.027694	0.0032359	Variant not present	Variant not present	Variant not present	Variant not present	Variant not present	Variant not present	Variant not present	Variant not present
AMPD3	Neurology II	rs7107588	11	10505594	T	G	0.126162	-0.0762343	0.0109128	2.83335e-12	48.801	0.127119	0.0014896	0.00960789	0.876791	0.216628	-0.00967969	0.016196	0.550068	0.15	0.0039	0.0221	0.8581
AMPD3	Neurology II	rs7122026	11	10255108	A	C	0.473961	-0.0416493	0.00741627	1.95501e-08	31.5387	0.466222	0.0177536	0.00614428	0.0038592	0.0670102	0.0327846	0.028809	0.25512	0.2775	0.0091	0.0195	0.6418
AMPD3	Neurology II	rs79057673	11	10478269	C	G	0.0207693	-0.37818	0.0257316	6.72512e-49	216.005	0.020013	0.0164576	0.0269368	0.54122	Variant not present	Variant not present	Variant not present	Variant not present	Variant not present	Variant not present	Variant not present	Variant not present
AMPD3	Neurology II	rs7932321	11	10523476	T	C	0.912179	0.0822084	0.0127973	1.32853e-10	41.2663	0.905719	0.0199742	0.0117206	0.0883437	0.853287	0.0100515	0.019993	0.615139	0.8025	0.008	0.0199	0.6885
AMPD3	Neurology II	rs7943804	11	10526060	T	C	0.898281	0.0818651	0.0119419	7.11541e-12	46.9949	0.888455	0.0122651	0.0108266	0.257271	0.853574	0.00830884	0.0200274	0.678235	0.8128	0.0085	0.0202	0.6724
AMY1A	Inflammation II	rs10443199	1	105292840	A	C	0.506447	-0.0501086	0.00795645	3.0178e-10	39.663	0.516975	0.00657549	0.00624685	0.29252	0.176373	-0.0110364	0.0177831	0.534855	0.2574	-0.0129	0.0178	0.4683
AMY1A	Inflammation II	rs11184248	1	105206079	A	T	0.6751	-0.0585329	0.00836391	2.59119e-12	48.9758	0.660725	0.0221815	0.00645171	0.000585856	0.177884	-0.0108975	0.0174491	0.532278	0.5038	-0.0042	0.0178	0.8124
AMY1A	Inflammation II	rs112518149	1	104306137	T	C	0.0102766	0.406795	0.0389564	1.58928e-25	109.042	0.0136563	-0.0177753	0.0275531	0.518844	Variant not present	Variant not present	Variant not present	Variant not present	Variant not present	Variant not present	Variant not present	Variant not present
AMY1A	Inflammation II	rs113630435	1	104124556	C	T	0.0412179	-0.606565	0.0195881	1.54525e-210	958.893	0.0424043	-0.0138709	0.017015	0.41495	0.00448843	-0.258969	0.18409	0.159502	Variant not present	Variant not present	Variant not present	Variant not present
AMY1A	Inflammation II	rs113922683	1	104062750	A	G	0.0412575	-0.606211	0.0196032	5.67545e-210	956.299	0.0423741	-0.0107726	0.0171412	0.529701	0.00482528	-0.297669	0.182076	0.102078	0.0166	0.0468	0.0643	0.4672
AMY1A	Inflammation II	rs114922930	1	104131457	T	C	0.0125153	-0.598834	0.0351919	6.22444e-65	289.553	0.0135144	-0.00728207	0.030455	0.811021	Variant not present	Variant not present	Variant not present	Variant not present	Variant not present	Variant not present	Variant not present	Variant not present
AMY1A	Inflammation II	rs115334518	1	104378974	T	C	0.0286641	0.148476	0.0237212	3.86883e-10	39.1777	0.0262798	-0.0271714	0.021689	0.210288	Variant not present	Variant not present	Variant not present	Variant not present	0.0222	-0.0217	0.0543	0.689
AMY1A	Inflammation II	rs11576889	1	104022542	T	C	0.03066	0.154517	0.0233447	3.61826e-11	43.8103	0.0351409	-0.0197735	0.019534	0.311414	Variant not present	Variant not present	Variant not present	Variant not present	0.0298	-0.0564	0.0471	0.2316
AMY1A	Inflammation II	rs12144669	1	104816740	A	C	0.792121	0.0989738	0.0097262	2.53805e-24	103.551	0.793644	-0.00085931	0.00798038	0.914251	0.970663	-0.0317234	0.045087	0.48168	0.9628	0.065	0.0447	0.1458
AMY1A	Inflammation II	rs12405434	1	105173442	C	T	0.201237	-0.125151	0.00974521	9.49948e-38	164.925	0.191008	-0.00938479	0.0077277	0.224581	0.086268	-0.0219442	0.024019	0.360918	0.1861	-0.006	0.0199	0.7625
AMY1A	Inflammation II	rs12740155	1	105044597	A	G	0.174834	0.0579959	0.0102688	1.6254e-08	31.8974	0.171114	0.00390431	0.00838079	0.641313	0.264964	0.0358017	0.0153655	0.0198057	0.0558	0.0042	0.0348	0.9038
AMY1A	Inflammation II	rs12741528	1	104761221	A	G	0.956408	-0.130396	0.0197784	4.3142e-11	43.4657	0.960833	0.00391903	0.0178898	0.8266	0.9909	-0.0012	0.1968	0.995135	0.9491	0.0284	0.0412	0.4913
AMY1A	Inflammation II	rs140908005	1	103920938	G	C	0.0270574	-0.150595	0.025085	1.93232e-09	36.0407	0.0297264	0.0200805	0.0210717	0.34061	Variant not present	Variant not present	Variant not present	Variant not present	Variant not present	Variant not present	Variant not present	Variant not present
AMY1A	Inflammation II	rs145767595	1	105039444	G	A	0.0239379	0.217703	0.0258244	3.45223e-17	71.0671	0.0227956	0.0154807	0.0228531	0.498152	Variant not present	Variant not present	Variant not present	Variant not present	Variant not present	Variant not present	Variant not present	Variant not present
AMY1A	Inflammation II	rs146174688	1	104636871	C	T	0.0354882	0.2481	0.0218546	7.22271e-30	128.875	0.0405572	-0.0336054	0.0183206	0.0666097	0.0056	0.0406	0.2617	0.876711	Variant not present	Variant not present	Variant not present	Variant not present
AMY1A	Inflammation II	rs1570440	1	104493524	T	C	0.915363	0.203311	0.0139718	5.71216e-48	211.747	0.919137	-0.0182626	0.0113186	0.106636	0.7974	-0.0223	0.0236	0.344702	0.7212	-0.006	0.0173	0.7281
AMY1A	Inflammation II	rs17535415	1	104687617	A	G	0.0641586	-0.131486	0.0158328	1.00115e-16	68.9674	0.0598084	-0.00649593	0.0143784	0.651424	0.0093	0.1516	0.1972	0.442034	0.0164	0.1206	0.0659	0.06732
AMY1A	Inflammation II	rs1839636	1	103155011	A	T	0.070321	0.105583	0.0155108	9.96093e-12	46.3361	0.072556	0.0106827	0.0126338	0.397793	0.0234	0.0017	0.0623	0.978231	0.3822	0.0143	0.0161	0.3745
AMY1A	Inflammation II	rs187484531	1	104988975	C	T	0.0341838	0.136618	0.0229107	2.47571e-09	35.5581	0.0453785	-0.0205308	0.016478	0.212782	0.247366	-0.0190518	0.0165578	0.249887	0.0875	-0.0037	0.0281	0.8947
AMY1A	Inflammation II	rs200185615	1	105211344	AT	A	0.15704	0.0647235	0.0108435	2.38875e-09	35.6275	0.152831	-0.015337	0.0087193	0.0785817	0.0139	0.1752	0.1214	0.148975	0.0298	-0.1501	0.0503	0.002826
AMY1A	Inflammation II	rs201075818	1	104257470	A	G	0.0546508	-0.185986	0.0191434	2.59179e-22	94.3892	0.062085	0.00770723	0.0152804	0.61399	0.0674807	-0.0359648	0.0322744	0.265131	Variant not present	Variant not present	Variant not present	Variant not present
AMY1A	Inflammation II	rs2646700	1	104963207	G	A	0.969462	0.164655	0.0227844	4.95108e-13	52.2245	0.970249	0.00351659	0.017621	0.841819	0.601945	0.0165709	0.0136635	0.225212	0.8076	0.0396	0.02	0.0476
AMY1A	Inflammation II	rs376376679	1	103638733	A	T	0.627235	0.148077	0.00910107	1.60325e-59	264.722	0.625725	-0.00279298	0.0075492	0.711405	0.5801	0.0189	0.0254	0.456819	Variant not present	Variant not present	Variant not present	Variant not present
AMY1A	Inflammation II	rs4344361	1	104036029	C	T	0.09278	0.524205	0.0135431	0	1498.19	0.0935338	0.030295	0.011391	0.00782453	0.0139	0.1259	0.1586	0.4273	0.1016	-0.0095	0.026	0.7143
AMY1A	Inflammation II	rs535256526	1	104148402	C	A	0.0146766	0.266074	0.0341395	6.50429e-15	60.7422	0.0136655	0.0111442	0.0292888	0.703578	Variant not present	Variant not present	Variant not present	Variant not present	Variant not present	Variant not present	Variant not present	Variant not present
AMY1A	Inflammation II	rs545314004	1	104325255	A	T	0.988946	0.40582	0.0433774	8.31381e-21	87.5266	Variant not present	Variant not present	Variant not present	Variant not present	0.9731	0.1008	0.0749	0.178369	Variant not present	Variant not present	Variant not present	Variant not present
AMY1A	Inflammation II	rs56201974	1	104919892	T	G	0.0346163	-0.227657	0.0220591	5.70164e-25	106.509	0.0324917	0.021112	0.0194087	0.276703	Variant not present	Variant not present	Variant not present	Variant not present	Variant not present	Variant not present	Variant not present	Variant not present
AMY1A	Inflammation II	rs564578699	1	104211393	A	G	0.96617	-0.254476	0.0233274	1.04496e-27	119.004	0.968702	-0.0535851	0.0213562	0.0121034	0.9623	-0.07	0.0589	0.234654	Variant not present	Variant not present	Variant not present	Variant not present
AMY1A	Inflammation II	rs576560447	1	103283937	A	G	0.0239945	-0.244465	0.030272	6.71274e-16	65.2155	0.0172304	-0.00275497	0.0316406	0.930615	0.0296	-0.1259	0.077	0.102035	Variant not present	Variant not present	Variant not present	Variant not present
AMY1A	Inflammation II	rs6672911	1	105098942	A	T	0.530655	0.0445254	0.00779287	1.10601e-08	32.6453	0.526241	-0.00237662	0.00615893	0.699584	0.7186	0.0005	0.0203	0.98035	0.3526	0.0075	0.0168	0.6534
AMY1A	Inflammation II	rs72694426	1	104315458	G	A	0.0455446	0.115398	0.0187496	7.52056e-10	37.8802	0.0322568	-0.0150494	0.0176895	0.394906	Variant not present	Variant not present	Variant not present	Variant not present	Variant not present	Variant not present	Variant not present	Variant not present
AMY1A	Inflammation II	rs74548201	1	103341147	G	A	0.220829	-0.0541334	0.00942405	9.23698e-09	32.9956	0.210241	0.00746147	0.00741263	0.314132	0.290631	0.00800514	0.0143076	0.575819	0.1657	0.0075	0.0208	0.7199
AMY1A	Inflammation II	rs74549822	1	105194499	T	C	0.0560431	-0.118801	0.0176252	1.57943e-11	45.4331	0.0372061	-0.00277235	0.0192133	0.885269	Variant not present	Variant not present	Variant not present	Variant not present	Variant not present	Variant not present	Variant not present	Variant not present
AMY1A	Inflammation II	rs74705305	1	104495725	A	T	0.0513323	0.193617	0.0177395	9.83558e-28	119.125	0.0506798	0.0315571	0.0148533	0.0336208	Variant not present	Variant not present	Variant not present	Variant not present	Variant not present	Variant not present	Variant not present	Variant not present
AMY1A	Inflammation II	rs75083982	1	104516585	A	G	0.0496211	-0.257395	0.0182295	2.87144e-45	199.366	0.0468273	-0.0189662	0.0152183	0.212663	0.149456	0.013175	0.0190882	0.490058	Variant not present	Variant not present	Variant not present	Variant not present
AMY1A	Inflammation II	rs75911757	1	104134323	A	G	0.0868096	0.237073	0.0139861	1.90327e-64	287.323	0.0814147	-0.0363949	0.012561	0.00376219	0.0057	0.2465	0.2445	0.313368	0.0221	0.0005	0.0563	0.9927
AMY1A	Inflammation II	rs77506146	1	104967101	A	G	0.0191908	0.1627	0.0291554	2.399e-08	31.1413	0.0177928	-0.0504216	0.0266961	0.0589287	Variant not present	Variant not present	Variant not present	Variant not present	Variant not present	Variant not present	Variant not present	Variant not present
AMY1A	Inflammation II	rs78241331	1	104844313	A	G	0.0400843	-0.286682	0.0202084	1.11404e-45	201.251	0.0400534	-0.0304914	0.0176244	0.0836183	Variant not present	Variant not present	Variant not present	Variant not present	Variant not present	Variant not present	Variant not present	Variant not present
AMY1A	Inflammation II	rs78245241	1	104335726	G	T	0.0366154	-0.734791	0.0212599	9.28966e-262	1194.55	0.0271798	-0.00978993	0.0210617	0.64206	Variant not present	Variant not present	Variant not present	Variant not present	Variant not present	Variant not present	Variant not present	Variant not present
AMY1A	Inflammation II	rs78374932	1	103589166	A	T	0.885381	-0.111459	0.0125376	6.11364e-19	79.0317	0.898446	-0.012124	0.0110542	0.272739	0.941071	-0.05267	0.0324943	0.105039	0.9761	0.0215	0.055	0.6961
AMY1A	Inflammation II	rs79264627	1	104608861	A	T	0.0124602	-0.467429	0.0362078	3.971e-38	166.658	0.0076571	0.0403235	0.0448015	0.368095	Variant not present	Variant not present	Variant not present	Variant not present	Variant not present	Variant not present	Variant not present	Variant not present
AMY2A	Cardiometabolic	rs10881159	1	104986030	A	G	0.205355	0.101703	0.0103564	9.20238e-23	96.4384	0.22501	0.00124059	0.00916536	0.89233	0.287637	-0.0241797	0.0166234	0.145791	0.169	0.0168	0.021	0.4228
AMY2A	Cardiometabolic	rs11184195	1	105077986	A	G	0.389843	0.070636	0.00793929	5.7372e-19	79.1569	0.393598	0.00270856	0.00633176	0.668816	0.443334	0.0131832	0.0135098	0.32915	0.2822	0.0044	0.0173	0.7994
AMY2A	Cardiometabolic	rs111980575	1	104012019	CA	C	0.0921746	0.592365	0.0137562	0	1854.31	0.0935829	0.0301902	0.0117403	0.010126	0.0264	-0.0091	0.0786	0.90783	Variant not present	Variant not present	Variant not present	Variant not present
AMY2A	Cardiometabolic	rs113016061	1	104374866	T	C	0.0194039	-0.436345	0.0286334	1.94805e-52	232.228	0.0196213	-0.048494	0.0244044	0.0469115	0.0073	-0.1039	0.2013	0.605753	Variant not present	Variant not present	Variant not present	Variant not present
AMY2A	Cardiometabolic	rs114127268	1	103432282	A	T	0.048234	0.130334	0.0187362	3.49543e-12	48.3896	0.0421924	0.00464864	0.0172717	0.787816	Variant not present	Variant not present	Variant not present	Variant not present	Variant not present	Variant not present	Variant not present	Variant not present
AMY2A	Cardiometabolic	rs115360347	1	104129594	T	C	0.087123	0.173779	0.0138698	5.15822e-36	156.984	0.0819763	-0.0361316	0.0124605	0.00373523	0.0057	0.2458	0.2444	0.314546	0.024	0.0038	0.054	0.9438
AMY2A	Cardiometabolic	rs11800555	1	104363895	A	G	0.0323874	-0.257839	0.022329	7.61728e-31	133.339	0.0312711	-0.0248349	0.0209282	0.235356	0.0074	-0.1226	0.2357	0.602957	0.2075	0.002	0.0195	0.9203
AMY2A	Cardiometabolic	rs12123451	1	103086664	A	C	0.0699994	-0.233935	0.0152626	5.01996e-53	234.927	0.0605523	0.00836486	0.0129884	0.519558	Variant not present	Variant not present	Variant not present	Variant not present	0.0135	-0.0423	0.0937	0.6513
AMY2A	Cardiometabolic	rs12144669	1	104816740	C	A	0.207497	-0.108094	0.00968278	6.15035e-29	124.624	0.206356	0.00085931	0.00798038	0.914251	0.0293368	0.0317234	0.045087	0.48168	0.0372	-0.065	0.0447	0.1458
AMY2A	Cardiometabolic	rs12404441	1	103923129	T	G	0.128156	0.15665	0.0121749	6.93585e-38	165.55	0.129857	-0.0225131	0.0104081	0.0305375	0.0500787	-0.0032876	0.0342695	0.923573	0.053	-0.0417	0.0417	0.3175
AMY2A	Cardiometabolic	rs140046487	1	104591817	T	A	0.296745	0.094784	0.00868196	9.52357e-28	119.189	0.313254	0.0121904	0.00690672	0.0775634	0.1774	0.0085	0.0249	0.732828	Variant not present	Variant not present	Variant not present	Variant not present
AMY2A	Cardiometabolic	rs141999003	1	104763654	A	G	0.0444924	-0.121911	0.0187892	8.67761e-11	42.0988	0.0416978	0.0146756	0.0159227	0.356695	0.068446	-0.0341077	0.0267298	0.20195	0.0587	-0.0096	0.0334	0.7744
AMY2A	Cardiometabolic	rs142370265	1	104027932	T	C	0.0437192	-0.866697	0.019633	0	1948.77	0.0333084	0.00128997	0.0191059	0.94617	Variant not present	Variant not present	Variant not present	Variant not present	Variant not present	Variant not present	Variant not present	Variant not present
AMY2A	Cardiometabolic	rs145052912	1	104389166	T	A	0.0130727	-0.584888	0.0343744	6.33286e-65	289.518	0.0112473	-0.0436889	0.0317854	0.169287	Variant not present	Variant not present	Variant not present	Variant not present	Variant not present	Variant not present	Variant not present	Variant not present
AMY2A	Cardiometabolic	rs149035859	1	104351514	A	T	0.0157457	-0.309306	0.0314728	8.55264e-23	96.5842	0.0152097	0.000545657	0.0292293	0.985106	0.00194852	-0.0429815	0.241517	0.858751	Variant not present	Variant not present	Variant not present	Variant not present
AMY2A	Cardiometabolic	rs1676494	1	103362365	T	C	0.0638713	0.142065	0.0158614	3.34734e-19	80.2216	0.0703223	-0.0136412	0.0119458	0.253484	0.0563123	0.00991454	0.0283671	0.726708	0.1314	0.03	0.023	0.1935
AMY2A	Cardiometabolic	rs17017163	1	104576012	C	G	0.023897	0.171109	0.0263665	8.60399e-11	42.1154	0.0227473	0.00992794	0.0237314	0.675694	Variant not present	Variant not present	Variant not present	Variant not present	Variant not present	Variant not present	Variant not present	Variant not present
AMY2A	Cardiometabolic	rs183089032	1	105061594	G	A	0.020505	-0.309932	0.0278957	1.11686e-28	123.441	0.0102499	0.0532728	0.0353883	0.132227	Variant not present	Variant not present	Variant not present	Variant not present	Variant not present	Variant not present	Variant not present	Variant not present
AMY2A	Cardiometabolic	rs189709501	1	104381889	T	C	0.0143823	0.289328	0.0353293	2.62422e-16	67.0673	0.00999969	0.0508869	0.0332228	0.125599	Variant not present	Variant not present	Variant not present	Variant not present	Variant not present	Variant not present	Variant not present	Variant not present
AMY2A	Cardiometabolic	rs191765977	1	104361407	C	T	0.0302316	-0.586463	0.0236526	1.01625e-135	614.785	0.0313944	0.00254087	0.0193264	0.895402	Variant not present	Variant not present	Variant not present	Variant not present	Variant not present	Variant not present	Variant not present	Variant not present
AMY2A	Cardiometabolic	rs2317404	1	105090021	G	T	0.197463	0.101554	0.0104428	2.36429e-22	94.5715	0.193528	0.00628986	0.00876099	0.472794	0.4389	0.0042	0.0198	0.832012	Variant not present	Variant not present	Variant not present	Variant not present
AMY2A	Cardiometabolic	rs2594674	1	104969240	A	T	0.03005	-0.130227	0.0227763	1.08007e-08	32.6916	0.028868	-0.00468422	0.01779	0.792314	0.376557	-0.0174806	0.0138187	0.205871	0.1306	-0.052	0.0234	0.02659
AMY2A	Cardiometabolic	rs316931	1	105099742	T	C	0.409168	-0.0842957	0.00790305	1.46454e-26	113.768	0.397297	-0.00301713	0.0063498	0.634677	0.295965	-0.0100666	0.014729	0.49432	0.2303	0.0058	0.0187	0.7551
AMY2A	Cardiometabolic	rs34581471	1	103188537	AT	A	0.774052	-0.131572	0.00989955	2.61999e-40	176.643	0.725742	0.00133136	0.00775116	0.863624	0.8436	0.0292	0.0322	0.364495	Variant not present	Variant not present	Variant not present	Variant not present
AMY2A	Cardiometabolic	rs376376679	1	103638733	A	T	0.628404	0.150041	0.00903349	5.95251e-62	275.873	0.625725	-0.00279298	0.0075492	0.711405	0.5801	0.0189	0.0254	0.456819	Variant not present	Variant not present	Variant not present	Variant not present
AMY2A	Cardiometabolic	rs41301263	1	103440497	G	A	0.0137223	-0.24466	0.0331915	1.69122e-13	54.3341	0.0112273	-0.00519729	0.0305734	0.865015	0.0468626	0.0731693	0.0347428	0.035202	Variant not present	Variant not present	Variant not present	Variant not present
AMY2A	Cardiometabolic	rs535256526	1	104148402	C	A	0.0147507	0.208791	0.0339175	7.46775e-10	37.8945	0.0136655	0.0111442	0.0292888	0.703578	Variant not present	Variant not present	Variant not present	Variant not present	Variant not present	Variant not present	Variant not present	Variant not present
AMY2A	Cardiometabolic	rs545314004	1	104325255	A	T	0.988792	0.554777	0.0427404	1.58599e-38	168.484	Variant not present	Variant not present	Variant not present	Variant not present	0.9731	0.1008	0.0749	0.178369	Variant not present	Variant not present	Variant not present	Variant not present
AMY2A	Cardiometabolic	rs546668452	1	104238330	A	T	0.935644	0.132533	0.0184201	6.24597e-13	51.7683	0.932284	-0.00880784	0.0153917	0.567155	0.9539	0.0162	0.0563	0.773543	Variant not present	Variant not present	Variant not present	Variant not present
AMY2A	Cardiometabolic	rs56201974	1	104919892	T	G	0.0344012	-0.289898	0.0220022	1.20865e-39	173.603	0.0324917	0.021112	0.0194087	0.276703	Variant not present	Variant not present	Variant not present	Variant not present	Variant not present	Variant not present	Variant not present	Variant not present
AMY2A	Cardiometabolic	rs564578699	1	104211393	A	G	0.966305	-0.215458	0.0231482	1.30527e-20	86.6345	0.968702	-0.0535851	0.0213562	0.0121034	0.9623	-0.07	0.0589	0.234654	Variant not present	Variant not present	Variant not present	Variant not present
AMY2A	Cardiometabolic	rs578015085	1	104325252	G	T	0.0163128	-0.39781	0.0358789	1.44178e-28	122.934	0.0105232	0.0377016	0.0411739	0.359841	0.032	0.0483	0.0686	0.481382	Variant not present	Variant not present	Variant not present	Variant not present
AMY2A	Cardiometabolic	rs61451805	1	104386407	T	C	0.157865	-0.375226	0.0106436	3.01995e-272	1242.82	0.155679	-0.00851176	0.00835288	0.308193	0.105546	-0.0203524	0.021422	0.342077	0.0409	0.0057	0.041	0.8893
AMY2A	Cardiometabolic	rs61788971	1	104777083	T	C	0.0301662	-0.210885	0.0226921	1.49555e-20	86.3658	0.0224825	0.0196	0.0224847	0.38337	0.0192592	-0.171824	0.0812313	0.0344086	Variant not present	Variant not present	Variant not present	Variant not present
AMY2A	Cardiometabolic	rs6679887	1	104505273	C	G	0.483262	0.182071	0.00779749	1.38038e-120	545.22	0.502805	0.0123633	0.00605726	0.0412431	0.267421	0.0138884	0.0150974	0.357615	0.2795	-0.0099	0.0174	0.569
AMY2A	Cardiometabolic	rs72687521	1	104645493	A	G	0.98841	-0.211978	0.0363436	5.45657e-09	34.0193	0.987754	-0.00736189	0.0288944	0.798888	0.975959	0.0286984	0.0450626	0.524218	0.9652	-0.0008	0.0435	0.986
AMY2A	Cardiometabolic	rs72690644	1	103710133	A	T	0.885178	-0.252093	0.0122484	3.99761e-94	423.607	0.873757	-0.000790066	0.00929854	0.932288	0.987	0.0956	0.088	0.277318	0.9805	0.0973	0.0634	0.1251
AMY2A	Cardiometabolic	rs72692398	1	104024000	T	C	0.250741	-0.371573	0.00896991	0	1715.98	0.24546	-0.00589371	0.00788286	0.454664	0.193356	-0.0254615	0.0175516	0.146874	0.0517	0.0202	0.0373	0.5879
AMY2A	Cardiometabolic	rs72694426	1	104315458	G	A	0.046011	0.107181	0.0185448	7.48807e-09	33.4034	0.0322568	-0.0150494	0.0176895	0.394906	Variant not present	Variant not present	Variant not present	Variant not present	Variant not present	Variant not present	Variant not present	Variant not present
AMY2A	Cardiometabolic	rs74352936	1	104346616	C	T	0.0203915	-0.235803	0.0276859	1.63644e-17	72.5406	0.0185511	-0.0105202	0.027427	0.701295	0.00197883	-0.0433172	0.241682	0.857755	Variant not present	Variant not present	Variant not present	Variant not present
AMY2A	Cardiometabolic	rs74383525	1	103757627	T	C	0.099173	0.162742	0.0132827	1.63531e-34	150.116	0.115144	0.000449235	0.0101015	0.964528	0.116384	-0.00808149	0.0213795	0.705429	0.033	-0.0099	0.0458	0.8279
AMY2B	Cardiometabolic	rs111980575	1	104012019	CA	C	0.0921163	0.652689	0.0140296	0	2164.32	0.0935829	0.0301902	0.0117403	0.010126	0.0264	-0.0091	0.0786	0.90783	Variant not present	Variant not present	Variant not present	Variant not present
AMY2B	Cardiometabolic	rs113016061	1	104374866	T	C	0.0193685	-0.42407	0.0292635	1.37214e-47	210.002	0.0196213	-0.048494	0.0244044	0.0469115	0.0073	-0.1039	0.2013	0.605753	Variant not present	Variant not present	Variant not present	Variant not present
AMY2B	Cardiometabolic	rs113079614	1	103301973	T	C	0.0664721	-0.219163	0.0159711	7.44389e-43	188.306	0.0561041	0.0105953	0.0135748	0.435093	0.00266549	0.211534	0.212158	0.318735	0.0126	-0.0999	0.0965	0.3005
AMY2B	Cardiometabolic	rs114127268	1	103432282	A	T	0.0480711	0.124219	0.0191093	8.0094e-11	42.2558	0.0421924	0.00464864	0.0172717	0.787816	Variant not present	Variant not present	Variant not present	Variant not present	Variant not present	Variant not present	Variant not present	Variant not present
AMY2B	Cardiometabolic	rs115360347	1	104129594	T	C	0.0870954	0.149892	0.01414	2.9621e-26	112.372	0.0819763	-0.0361316	0.0124605	0.00373523	0.0057	0.2458	0.2444	0.314546	0.024	0.0038	0.054	0.9438
AMY2B	Cardiometabolic	rs1176947	1	104604069	T	A	0.0112369	0.212244	0.0380974	2.53151e-08	31.037	0.0115527	0.00403566	0.0315947	0.898361	Variant not present	Variant not present	Variant not present	Variant not present	Variant not present	Variant not present	Variant not present	Variant not present
AMY2B	Cardiometabolic	rs11800555	1	104363895	A	G	0.0323604	-0.199701	0.0227709	1.7869e-18	76.9131	0.0312711	-0.0248349	0.0209282	0.235356	0.0074	-0.1226	0.2357	0.602957	0.2075	0.002	0.0195	0.9203
AMY2B	Cardiometabolic	rs12027919	1	105095026	A	G	0.175939	0.0803009	0.0103757	9.9954e-15	59.8971	0.182024	0.00324696	0.00812111	0.689292	0.437331	0.0133239	0.0135134	0.324145	0.1119	-0.0061	0.0249	0.8064
AMY2B	Cardiometabolic	rs12042090	1	103633840	A	G	0.106568	-0.0729177	0.0130225	2.15159e-08	31.3529	0.102751	-0.0037392	0.0100256	0.709175	0.0296	-0.0553	0.0529	0.295853	Variant not present	Variant not present	Variant not present	Variant not present
AMY2B	Cardiometabolic	rs12136188	1	104593232	C	G	0.861269	-0.264943	0.0115526	2.15278e-116	525.951	0.861218	-0.00870657	0.0093323	0.350846	0.9837	-0.1815	0.1448	0.210041	0.9696	0.002	0.0493	0.9679
AMY2B	Cardiometabolic	rs12144669	1	104816740	C	A	0.207565	-0.109471	0.0098715	1.40929e-28	122.979	0.206356	0.00085931	0.00798038	0.914251	0.0293368	0.0317234	0.045087	0.48168	0.0372	-0.065	0.0447	0.1458
AMY2B	Cardiometabolic	rs12404441	1	103923129	T	G	0.128108	0.144066	0.01242	4.14381e-31	134.549	0.129857	-0.0225131	0.0104081	0.0305375	0.0500787	-0.0032876	0.0342695	0.923573	0.053	-0.0417	0.0417	0.3175
AMY2B	Cardiometabolic	rs140046487	1	104591817	T	A	0.29672	0.0859125	0.0088507	2.81838e-22	94.2231	0.313254	0.0121904	0.00690672	0.0775634	0.1774	0.0085	0.0249	0.732828	Variant not present	Variant not present	Variant not present	Variant not present
AMY2B	Cardiometabolic	rs142370265	1	104027932	T	C	0.0437596	-0.857554	0.0200058	0	1837.43	0.0333084	0.00128997	0.0191059	0.94617	Variant not present	Variant not present	Variant not present	Variant not present	Variant not present	Variant not present	Variant not present	Variant not present
AMY2B	Cardiometabolic	rs142620255	1	104431803	A	G	0.973441	-0.210138	0.0245116	1.00832e-17	73.4964	0.974657	0.0256705	0.0219334	0.241848	Variant not present	Variant not present	Variant not present	Variant not present	0.9688	-0.0412	0.0461	0.3713
AMY2B	Cardiometabolic	rs145052912	1	104389166	T	A	0.0130032	-0.571946	0.035178	1.94044e-59	264.343	0.0112473	-0.0436889	0.0317854	0.169287	Variant not present	Variant not present	Variant not present	Variant not present	Variant not present	Variant not present	Variant not present	Variant not present
AMY2B	Cardiometabolic	rs149035859	1	104351514	A	T	0.0155816	-0.233541	0.0322755	4.62594e-13	52.3577	0.0152097	0.000545657	0.0292293	0.985106	0.00194852	-0.0429815	0.241517	0.858751	Variant not present	Variant not present	Variant not present	Variant not present
AMY2B	Cardiometabolic	rs17017163	1	104576012	C	G	0.0239454	0.182191	0.026844	1.14472e-11	46.0638	0.0227473	0.00992794	0.0237314	0.675694	Variant not present	Variant not present	Variant not present	Variant not present	Variant not present	Variant not present	Variant not present	Variant not present
AMY2B	Cardiometabolic	rs183089032	1	105061594	G	A	0.0205161	-0.304669	0.0284094	7.8343e-27	115.009	0.0102499	0.0532728	0.0353883	0.132227	Variant not present	Variant not present	Variant not present	Variant not present	Variant not present	Variant not present	Variant not present	Variant not present
AMY2B	Cardiometabolic	rs189709501	1	104381889	T	C	0.0144669	0.251875	0.0359393	2.41157e-12	49.1169	0.00999969	0.0508869	0.0332228	0.125599	Variant not present	Variant not present	Variant not present	Variant not present	Variant not present	Variant not present	Variant not present	Variant not present
AMY2B	Cardiometabolic	rs191765977	1	104361407	C	T	0.0300654	-0.550343	0.0241467	5.54626e-115	519.459	0.0313944	0.00254087	0.0193264	0.895402	Variant not present	Variant not present	Variant not present	Variant not present	Variant not present	Variant not present	Variant not present	Variant not present
AMY2B	Cardiometabolic	rs2317404	1	105090021	G	T	0.197033	0.095025	0.0106577	4.83059e-19	79.4966	0.193528	0.00628986	0.00876099	0.472794	0.4389	0.0042	0.0198	0.832012	Variant not present	Variant not present	Variant not present	Variant not present
AMY2B	Cardiometabolic	rs34581471	1	103188537	AT	A	0.77444	-0.129533	0.0100922	1.04568e-37	164.736	0.725742	0.00133136	0.00775116	0.863624	0.8436	0.0292	0.0322	0.364495	Variant not present	Variant not present	Variant not present	Variant not present
AMY2B	Cardiometabolic	rs376376679	1	103638733	A	T	0.628316	0.147286	0.00920861	1.39959e-57	255.82	0.625725	-0.00279298	0.0075492	0.711405	0.5801	0.0189	0.0254	0.456819	Variant not present	Variant not present	Variant not present	Variant not present
AMY2B	Cardiometabolic	rs41301263	1	103440497	G	A	0.0137233	-0.229978	0.0338222	1.04906e-11	46.2348	0.0112273	-0.00519729	0.0305734	0.865015	0.0468626	0.0731693	0.0347428	0.035202	Variant not present	Variant not present	Variant not present	Variant not present
AMY2B	Cardiometabolic	rs415699	1	105046945	G	A	0.587674	0.077828	0.00816794	1.59625e-21	90.7918	0.603431	0.00013688	0.00637155	0.98286	0.69745	0.00763318	0.0147082	0.603778	0.576	0.006	0.0157	0.7046
AMY2B	Cardiometabolic	rs535256526	1	104148402	C	A	0.0146661	0.189572	0.0346484	4.46684e-08	29.9352	0.0136655	0.0111442	0.0292888	0.703578	Variant not present	Variant not present	Variant not present	Variant not present	Variant not present	Variant not present	Variant not present	Variant not present
AMY2B	Cardiometabolic	rs545314004	1	104325255	A	T	0.988758	0.545122	0.0434503	4.18697e-36	157.399	Variant not present	Variant not present	Variant not present	Variant not present	0.9731	0.1008	0.0749	0.178369	Variant not present	Variant not present	Variant not present	Variant not present
AMY2B	Cardiometabolic	rs546668452	1	104238330	A	T	0.935678	0.128889	0.0187881	6.8786e-12	47.0615	0.932284	-0.00880784	0.0153917	0.567155	0.9539	0.0162	0.0563	0.773543	Variant not present	Variant not present	Variant not present	Variant not present
AMY2B	Cardiometabolic	rs56201974	1	104919892	T	G	0.0344808	-0.283565	0.0223912	9.3519e-37	160.38	0.0324917	0.021112	0.0194087	0.276703	Variant not present	Variant not present	Variant not present	Variant not present	Variant not present	Variant not present	Variant not present	Variant not present
AMY2B	Cardiometabolic	rs564578699	1	104211393	A	G	0.96639	-0.197001	0.0236372	7.79292e-17	69.4616	0.968702	-0.0535851	0.0213562	0.0121034	0.9623	-0.07	0.0589	0.234654	Variant not present	Variant not present	Variant not present	Variant not present
AMY2B	Cardiometabolic	rs571649685	1	103296991	T	C	0.048071	-0.219281	0.0213188	8.16394e-25	105.798	0.0494147	0.0317879	0.0183434	0.0831072	0.055	-0.0317	0.056	0.571345	Variant not present	Variant not present	Variant not present	Variant not present
AMY2B	Cardiometabolic	rs578015085	1	104325252	G	T	0.0162276	-0.379026	0.0366756	4.91587e-25	106.803	0.0105232	0.0377016	0.0411739	0.359841	0.032	0.0483	0.0686	0.481382	Variant not present	Variant not present	Variant not present	Variant not present
AMY2B	Cardiometabolic	rs58696513	1	104991189	A	C	0.0424847	-0.122506	0.0196349	4.39754e-10	38.9276	0.0359954	-0.0241712	0.0175331	0.168017	0.208366	-0.0156409	0.0166125	0.346442	0.0193	0.0405	0.0584	0.4878
AMY2B	Cardiometabolic	rs61451805	1	104386407	T	C	0.157915	-0.365471	0.0108548	1.64437e-248	1133.61	0.155679	-0.00851176	0.00835288	0.308193	0.105546	-0.0203524	0.021422	0.342077	0.0409	0.0057	0.041	0.8893
AMY2B	Cardiometabolic	rs61788971	1	104777083	T	C	0.0303894	-0.188857	0.0230441	2.49632e-16	67.1656	0.0224825	0.0196	0.0224847	0.38337	0.0192592	-0.171824	0.0812313	0.0344086	Variant not present	Variant not present	Variant not present	Variant not present
AMY2B	Cardiometabolic	rs67485762	1	104738810	T	C	0.957488	0.120234	0.0195539	7.80369e-10	37.8084	0.961526	-0.00957192	0.01682	0.569302	0.992	-0.1062	0.2125	0.617241	0.9414	-0.0195	0.0333	0.5593
AMY2B	Cardiometabolic	rs72685419	1	104973407	T	C	0.234634	0.0645632	0.00932692	4.44529e-12	47.9174	0.236915	-0.000218013	0.00752288	0.976881	0.0188	-0.0678	0.0836	0.417363	0.0616	0.0113	0.0342	0.7407
AMY2B	Cardiometabolic	rs72690644	1	103710133	A	T	0.885421	-0.256901	0.0125037	8.35218e-94	422.138	0.873757	-0.000790066	0.00929854	0.932288	0.987	0.0956	0.088	0.277318	0.9805	0.0973	0.0634	0.1251
AMY2B	Cardiometabolic	rs72692398	1	104024000	T	C	0.251141	-0.3649	0.00913779	0	1594.65	0.24546	-0.00589371	0.00788286	0.454664	0.193356	-0.0254615	0.0175516	0.146874	0.0517	0.0202	0.0373	0.5879
AMY2B	Cardiometabolic	rs72697837	1	104741570	T	C	0.044355	-0.116837	0.0191457	1.04419e-09	37.2407	0.0416244	0.0144381	0.0159525	0.36543	0.0684136	-0.03188	0.0265886	0.230523	0.0583	-0.0035	0.0335	0.9173
AMY2B	Cardiometabolic	rs74352936	1	104346616	C	T	0.02032	-0.184462	0.0282836	6.94225e-11	42.5348	0.0185511	-0.0105202	0.027427	0.701295	0.00197883	-0.0433172	0.241682	0.857755	Variant not present	Variant not present	Variant not present	Variant not present
AMY2B	Cardiometabolic	rs74383525	1	103757627	T	C	0.0989894	0.155481	0.0135529	1.8218e-30	131.61	0.115144	0.000449235	0.0101015	0.964528	0.116384	-0.00808149	0.0213795	0.705429	0.033	-0.0099	0.0458	0.8279
AMY2B	Cardiometabolic	rs7528132	1	104418898	A	T	0.965097	0.24718	0.0215725	2.14042e-30	131.288	0.967484	0.0436143	0.0185621	0.0187916	0.9924	0.1974	0.1966	0.315345	0.9179	-0.0019	0.049	0.9691
ANGPT1	Inflammation	rs147187831	8	108437380	G	C	0.043381	0.105975	0.0183317	7.42711e-09	33.4196	0.0434862	0.0075678	0.0149483	0.612672	0.0019426	-0.156598	0.242799	0.518948	Variant not present	Variant not present	Variant not present	Variant not present
ANGPT1	Inflammation	rs547378872	8	108086801	TAGTC	T	0.365689	0.0562621	0.00776805	4.39643e-13	52.4575	0.359044	0.00633522	0.00669208	0.343805	0.274467	0.0169994	0.0153262	0.267356	Variant not present	Variant not present	Variant not present	Variant not present
ANGPT1	Inflammation	rs60729265	8	108086793	T	TG	0.633847	-0.0562093	0.00776979	4.67843e-13	52.3357	0.64094	-0.00633331	0.00669183	0.343932	0.725416	-0.0168771	0.0153247	0.270765	0.4732	0.0245	0.0158	0.1224
ANGPT1	Inflammation	rs73295743	8	108517662	C	G	0.95566	-0.105003	0.0182916	9.44017e-09	32.9534	0.953516	-0.000880369	0.0145949	0.9519	0.931901	0.00323081	0.0267007	0.90369	0.9827	-0.0817	0.0624	0.1904
ANGPT2	Oncology	rs1968586	8	6279511	T	C	0.355439	-0.156687	0.00780439	1.17842e-89	403.077	0.365921	-0.00216883	0.00633602	0.732124	0.0267768	0.00963438	0.0429004	0.82231	0.0654	0.045	0.0348	0.1956
ANGPT2	Oncology	rs2440430	8	6283772	A	G	0.981231	-0.180156	0.0273855	4.75116e-11	43.2769	0.981116	-0.0297177	0.021922	0.175223	0.818617	-0.0119458	0.017337	0.490802	0.7509	-0.0006	0.0182	0.9736
ANGPT2	Oncology	rs2959812	8	6391302	G	A	0.720229	-0.140484	0.008208	1.13841e-65	292.94	0.721451	-0.00147351	0.00664927	0.824622	0.564541	-0.00990343	0.0130018	0.446243	0.6903	0.0021	0.017	0.8999
ANGPT2	Oncology	rs73184454	8	6480894	A	G	0.0738684	0.0903131	0.0141935	1.97884e-10	40.4876	0.0773912	-0.00401976	0.0113396	0.722972	0.3276	0.0314	0.0192	0.101962	0.018	0.0873	0.0715	0.2219
ANGPT2	Oncology	rs966562	8	6655358	A	T	0.602859	0.0454175	0.00764515	2.83812e-09	35.2919	0.585421	0.00670616	0.00644085	0.297787	0.591894	0.00523913	0.0138152	0.704518	0.78	-0.0225	0.019	0.2372
ANGPTL1	Cardiometabolic	rs1008495	1	178458708	T	G	0.205499	0.100277	0.00936669	9.56753e-27	114.612	0.201909	-0.00663315	0.00779612	0.394865	0.117031	0.0239919	0.0207223	0.246955	0.3156	-0.0098	0.0168	0.5588
ANGPTL1	Cardiometabolic	rs10159282	1	177918821	G	A	0.632825	0.0484831	0.00783544	6.10633e-10	38.2872	0.648168	0.0232944	0.00626765	0.000201922	0.48104	-0.00877998	0.0130768	0.501956	0.8353	0.0221	0.0213	0.2992
ANGPTL1	Cardiometabolic	rs10913668	1	178951689	A	C	0.526269	-0.0529376	0.00837898	2.65131e-10	39.9159	0.516836	-0.00873085	0.00620394	0.159336	0.4469	0.0134	0.0186	0.47126	0.1545	0.0017	0.0225	0.9391
ANGPTL1	Cardiometabolic	rs12125050	1	178828598	G	T	0.0897839	-0.304875	0.0131872	2.98538e-118	534.489	0.0879519	0.00558525	0.0105953	0.598093	0.00548356	0.0528477	0.0953009	0.579212	Variant not present	Variant not present	Variant not present	Variant not present
ANGPTL1	Cardiometabolic	rs12126053	1	178945287	T	C	0.476563	-0.0474893	0.00757498	3.62844e-10	39.3033	0.474974	-0.00839768	0.00626462	0.180085	0.4387	0.0172	0.0187	0.357685	0.1367	-0.0014	0.0236	0.9532
ANGPTL1	Cardiometabolic	rs12138385	1	178920026	A	G	0.0577457	-0.201681	0.0166787	1.16198e-33	146.22	0.0637251	0.00942891	0.0139212	0.498212	0.0067	-0.1811	0.2609	0.487597	0.0113	-0.0395	0.1046	0.7053
ANGPTL1	Cardiometabolic	rs12409153	1	178798585	C	T	0.0207277	0.169076	0.0266651	2.28686e-10	40.2048	0.0251187	-0.0339588	0.0201515	0.0919548	0.0973229	-0.00308797	0.0226543	0.891577	Variant not present	Variant not present	Variant not present	Variant not present
ANGPTL1	Cardiometabolic	rs12753251	1	178529898	A	G	0.534054	-0.284166	0.00751466	0	1429.97	0.517101	0.00408908	0.00603792	0.498258	0.491057	0.0275834	0.0131994	0.0366411	0.2385	0.0109	0.0184	0.5549
ANGPTL1	Cardiometabolic	rs140025759	1	178343983	T	C	0.0126864	-0.36535	0.0344026	2.40991e-26	112.781	0.0126773	-0.0174427	0.031867	0.584132	Variant not present	Variant not present	Variant not present	Variant not present	Variant not present	Variant not present	Variant not present	Variant not present
ANGPTL1	Cardiometabolic	rs143408971	1	178048221	T	G	0.915849	-0.250141	0.0139655	9.61612e-72	320.817	0.918121	-0.0125146	0.0118026	0.288995	Variant not present	Variant not present	Variant not present	Variant not present	0.985	-0.0062	0.0712	0.9302
ANGPTL1	Cardiometabolic	rs143652799	1	178235142	A	G	0.0258859	0.628523	0.024245	3.59749e-148	672.044	0.0248969	0.00440996	0.0209495	0.833274	Variant not present	Variant not present	Variant not present	Variant not present	Variant not present	Variant not present	Variant not present	Variant not present
ANGPTL1	Cardiometabolic	rs4347167	1	178010865	C	T	0.358638	0.0492371	0.00786144	3.77372e-10	39.2266	0.350031	-0.00104227	0.00652193	0.87303	0.222709	0.0251224	0.0165158	0.128231	0.7488	-0.0076	0.0188	0.6865
ANGPTL1	Cardiometabolic	rs532681414	1	178681829	G	A	0.090795	0.162626	0.0153183	2.49919e-26	112.709	0.0708602	-0.00493599	0.0156597	0.752607	0.0556	0.0131	0.0515	0.799211	Variant not present	Variant not present	Variant not present	Variant not present
ANGPTL1	Cardiometabolic	rs6425470	1	178288807	G	A	0.107657	-0.0887913	0.0124999	1.21759e-12	50.4577	0.0936244	-0.0114609	0.0109843	0.296768	0.0471423	0.017362	0.0348024	0.617869	0.5502	0.008	0.0184	0.6624
ANGPTL1	Cardiometabolic	rs6425504	1	178857005	G	A	0.98119	0.203574	0.0284499	8.33681e-13	51.2016	0.989124	0.0592166	0.0355479	0.0957485	Variant not present	Variant not present	Variant not present	Variant not present	Variant not present	Variant not present	Variant not present	Variant not present
ANGPTL1	Cardiometabolic	rs74731515	1	178886918	C	T	0.0108956	-0.214824	0.0364745	3.86883e-09	34.6886	0.0129428	-0.0191246	0.028983	0.509347	0.100877	0.0311108	0.0217142	0.151931	Variant not present	Variant not present	Variant not present	Variant not present
ANGPTL1	Cardiometabolic	rs74959086	1	178862779	G	A	0.0669907	0.163599	0.0153731	1.90152e-26	113.25	0.0587282	0.0169341	0.0132074	0.199785	0.00649763	0.000290068	0.0932558	0.997518	0.0746	-0.0281	0.0295	0.3402
ANGPTL1	Cardiometabolic	rs79992940	1	179353508	T	C	0.944019	-0.0962644	0.0163758	4.14114e-09	34.5562	0.949505	0.0298083	0.0141215	0.0347857	Variant not present	Variant not present	Variant not present	Variant not present	0.9886	-0.0433	0.1028	0.6735
ANGPTL1	Cardiometabolic	rs80354373	1	178368867	A	T	0.02571	-0.148614	0.0237807	4.12183e-10	39.0544	0.0231578	-0.0559296	0.0227162	0.0138125	Variant not present	Variant not present	Variant not present	Variant not present	Variant not present	Variant not present	Variant not present	Variant not present
ANGPTL1	Cardiometabolic	rs871632	1	178903766	C	T	0.283205	0.214752	0.0084165	1.3213e-143	651.046	0.288175	-0.00442738	0.00669022	0.508119	0.157053	-0.024711	0.0184455	0.180352	0.1941	0.0226	0.0199	0.2573
ANGPTL2	Inflammation	rs571858	9	129692832	G	A	0.720972	-0.0548668	0.00818204	2.00355e-11	44.9672	0.736978	-0.00523613	0.00683283	0.443486	0.766664	0.0172452	0.0156606	0.270814	0.7177	0.0347	0.0173	0.04417
ANGPTL3	Cardiometabolic	rs116401276	1	63227558	A	G	0.0101722	0.498253	0.0352494	2.30887e-45	199.8	0.0165714	-0.0253894	0.0269732	0.346559	0.00375639	0.0197449	0.171551	0.908369	0.0253	0.0625	0.0516	0.2253
ANGPTL3	Cardiometabolic	rs12724349	1	62761673	T	C	0.291854	0.0494393	0.00762701	9.04274e-11	42.0181	0.281339	-0.00134897	0.0068074	0.842918	0.143496	0.0116478	0.0196885	0.554115	0.3656	0.0084	0.0161	0.6047
ANGPTL3	Cardiometabolic	rs139392507	1	63362320	TA	T	0.0583608	0.137181	0.0148325	2.27196e-20	85.538	0.0581393	0.0137964	0.0140376	0.325699	0.0059	0.0625	0.2541	0.805708	0.1137	0.0223	0.0275	0.418
ANGPTL3	Cardiometabolic	rs145957199	1	63257738	A	G	0.0168996	-0.178308	0.0271886	5.44753e-11	43.0099	0.0168258	-0.0167552	0.0280424	0.550177	0.00192822	-0.0458144	0.241246	0.849382	Variant not present	Variant not present	Variant not present	Variant not present
ANGPTL3	Cardiometabolic	rs17316198	1	63247772	C	T	0.0467267	-0.115459	0.0165705	3.22107e-12	48.5495	0.040311	-0.0275365	0.0166748	0.0986598	0.0175361	-0.0384389	0.0530702	0.46888	Variant not present	Variant not present	Variant not present	Variant not present
ANGPTL3	Cardiometabolic	rs2012767	1	62883134	C	T	0.0102847	0.221353	0.0355718	4.88664e-10	38.7221	0.014642	-0.0232972	0.0335485	0.487411	Variant not present	Variant not present	Variant not present	Variant not present	Variant not present	Variant not present	Variant not present	Variant not present
ANGPTL3	Cardiometabolic	rs201839957	1	63799648	TTTTC	T	0.344111	-0.0412406	0.00748841	3.64477e-08	30.3299	0.323099	0.00728522	0.00715846	0.308816	0.5552	-0.0367	0.0201	0.0678697	Variant not present	Variant not present	Variant not present	Variant not present
ANGPTL3	Cardiometabolic	rs202156787	1	63108551	CA	C	0.017483	0.161857	0.028992	2.36668e-08	31.1678	0.0118443	0.00459565	0.0321681	0.886398	Variant not present	Variant not present	Variant not present	Variant not present	Variant not present	Variant not present	Variant not present	Variant not present
ANGPTL3	Cardiometabolic	rs2225323	1	63491846	G	T	0.658649	0.0480159	0.00730689	4.98655e-11	43.1822	0.652947	-0.000807153	0.00630974	0.898211	0.281452	-0.00520163	0.0150323	0.72932	0.6128	-0.0307	0.0161	0.05665
ANGPTL3	Cardiometabolic	rs3887428	1	63626202	A	G	0.515934	0.0439504	0.00692646	2.22004e-10	40.2627	0.519981	-0.00863475	0.0064409	0.180046	0.328631	-0.00830359	0.0147479	0.573411	0.7337	-0.0077	0.0179	0.6678
ANGPTL3	Cardiometabolic	rs564292408	1	63254101	T	TACACAC	0.167515	-0.178787	0.00927012	6.98876e-83	371.964	0.158686	-0.00203936	0.00848384	0.810034	0.0316	-0.0733	0.0578	0.204739	Variant not present	Variant not present	Variant not present	Variant not present
ANGPTL3	Cardiometabolic	rs60745398	1	62764607	TA	T	0.37622	0.0478823	0.00719897	2.90603e-11	44.2394	0.375203	-0.00805687	0.00638663	0.207121	0.2304	0.0178	0.0216	0.409897	Variant not present	Variant not present	Variant not present	Variant not present
ANGPTL3	Cardiometabolic	rs626787	1	62901243	G	C	0.354457	-0.288744	0.00724519	0	1588.28	0.332763	0.00317401	0.00642509	0.621305	0.244218	0.0143641	0.0153951	0.350806	0.6583	-0.009	0.0167	0.5905
ANGPTL3	Cardiometabolic	rs6587972	1	62840199	C	T	0.18687	-0.0684095	0.00898592	2.67855e-14	57.9572	0.191886	0.0052896	0.00844923	0.531286	0.230474	-0.00181239	0.017308	0.916603	0.1944	0.02	0.0199	0.3127
ANGPTL3	Cardiometabolic	rs72669514	1	63194030	T	C	0.048469	0.106038	0.0161699	5.46261e-11	43.004	0.0352487	-0.0272047	0.0186625	0.144918	Variant not present	Variant not present	Variant not present	Variant not present	Variant not present	Variant not present	Variant not present	Variant not present
ANGPTL3	Cardiometabolic	rs72671741	1	63445097	G	C	0.0787035	0.0850319	0.0128948	4.27366e-11	43.4845	0.0899499	0.00187809	0.0116441	0.871864	Variant not present	Variant not present	Variant not present	Variant not present	0.0862	-0.023	0.0599	0.7015
ANGPTL4	Inflammation	rs117162033	19	8627569	T	C	0.0120902	-0.340233	0.0364601	1.04232e-20	87.0797	0.0192401	0.0115608	0.0263892	0.661321	Variant not present	Variant not present	Variant not present	Variant not present	Variant not present	Variant not present	Variant not present	Variant not present
ANGPTL4	Inflammation	rs144632797	19	8584293	G	A	0.0343097	-0.165446	0.0211986	5.97035e-15	60.9113	0.0280248	-0.0249003	0.0225092	0.268629	Variant not present	Variant not present	Variant not present	Variant not present	Variant not present	Variant not present	Variant not present	Variant not present
ANGPTL4	Inflammation	rs148306444	19	8588184	C	T	0.0886973	-0.122168	0.0138856	1.39059e-18	77.408	0.0626361	-0.0197759	0.0163981	0.227822	0.0159	-0.0306	0.1037	0.767931	0.1467	0.033	0.0228	0.1476
ANGPTL4	Inflammation	rs173665	19	8366914	A	G	0.0972501	0.105515	0.0126875	9.06776e-17	69.1634	0.0962509	0.00213849	0.0108792	0.844167	0.142588	-0.0310119	0.0203976	0.128419	0.1484	-0.0087	0.022	0.6931
ANGPTL4	Inflammation	rs191391286	19	8665451	T	C	0.970767	0.133557	0.0242638	3.70476e-08	30.2981	0.969566	-0.00780602	0.0239549	0.744528	Variant not present	Variant not present	Variant not present	Variant not present	0.9843	0.0437	0.0727	0.5481
ANGPTL4	Inflammation	rs2278236	19	8431581	A	G	0.514287	0.279904	0.00751661	1.65577e-303	1386.67	0.524109	0.00209796	0.00637031	0.741903	0.1368	-0.0556	0.0315	0.0775504	0.4625	-0.0047	0.0157	0.7627
ANGPTL4	Inflammation	rs532446816	19	8472486	G	GTGAATGAA	0.291247	0.219199	0.00834384	4.14e-152	690.153	0.299391	-0.00374927	0.00707331	0.596072	0.1342	0.0042	0.031	0.892229	0.0941	-0.0646	0.0283	0.02228
ANGPTL7	Oncology	rs113188736	1	11106112	A	C	0.0125472	-1.53359	0.0350527	0	1914.15	0.00761424	0.0334768	0.0508423	0.510252	Variant not present	Variant not present	Variant not present	Variant not present	Variant not present	Variant not present	Variant not present	Variant not present
ANGPTL7	Oncology	rs114625118	1	11162931	G	C	0.0224763	0.15629	0.025935	1.67826e-09	36.3153	0.0297367	0.04144	0.0210562	0.0490606	Variant not present	Variant not present	Variant not present	Variant not present	Variant not present	Variant not present	Variant not present	Variant not present
ANGPTL7	Oncology	rs12131963	1	11098270	G	A	0.0194231	0.372402	0.0266508	2.26621e-44	195.256	0.0213404	-0.00593314	0.021653	0.784077	0.107374	-0.0256717	0.0215311	0.233142	0.2002	-0.0078	0.0197	0.6911
ANGPTL7	Oncology	rs146778902	1	11440565	T	TA	0.168035	0.0613266	0.0112329	4.77353e-08	29.8067	0.156967	0.00612713	0.0107019	0.566966	0.1961	-0.009	0.0302	0.765693	Variant not present	Variant not present	Variant not present	Variant not present
ANGPTL7	Oncology	rs1884429	1	11112836	C	T	0.765559	0.361523	0.00869344	0	1729.37	0.760041	0.00234905	0.00713581	0.742011	0.938226	-0.0102077	0.0276129	0.711628	0.652	-0.0017	0.0164	0.9162
ANGPTL7	Oncology	rs4263998	1	11664213	T	C	0.0675651	-0.155376	0.0154439	8.24518e-24	101.217	0.0557868	-0.0138482	0.0159439	0.38509	0.0081	-0.2575	0.2123	0.225166	0.0136	0.063	0.0931	0.4985
ANGPTL7	Oncology	rs566058739	1	11399313	CA	C	0.203966	-0.058286	0.0106646	4.61977e-08	29.8703	0.218799	-0.00207207	0.00972613	0.831294	0.3479	-0.0234	0.0262	0.371788	Variant not present	Variant not present	Variant not present	Variant not present
ANGPTL7	Oncology	rs577898677	1	11161224	A	AT	0.0360836	0.334147	0.021691	1.5181e-53	237.31	0.0399577	0.0126673	0.017503	0.469234	0.1919	-0.033	0.0232	0.154906	Variant not present	Variant not present	Variant not present	Variant not present
ANGPTL7	Oncology	rs58092895	1	11720582	G	C	0.0689366	-0.0997095	0.0144716	5.57828e-12	47.4723	0.0834399	0.000262229	0.0133537	0.984333	0.432875	-0.003702	0.0141932	0.794224	0.0621	-0.0382	0.0655	0.5604
ANGPTL7	Oncology	rs61775591	1	11056836	A	C	0.173089	0.0748976	0.00987149	3.26738e-14	57.5666	0.174327	-0.00272979	0.00847995	0.74752	0.306622	-0.017211	0.0153014	0.260674	0.2724	0.0008	0.0176	0.9631
ANGPTL7	Oncology	rs6659475	1	11054658	G	A	0.01011	-0.301816	0.0410565	1.96381e-13	54.0407	0.0088049	0.0401558	0.0380968	0.291861	0.005	-0.2349	0.2945	0.425089	0.2371	0.0323	0.0187	0.08335
ANGPTL7	Oncology	rs6669255	1	11485294	T	G	0.859428	0.157807	0.0115813	2.80285e-42	185.668	0.84765	0.00386568	0.00991846	0.696724	0.599094	-0.0144466	0.0147303	0.326721	0.1249	-0.0783	0.0276	0.004526
ANGPTL7	Oncology	rs7521498	1	11005417	T	C	0.573101	0.0500135	0.00748507	2.36102e-11	44.646	0.541411	-0.0130795	0.00616387	0.0338406	0.466417	0.00138225	0.0133006	0.91723	0.234	-0.0052	0.0188	0.7812
ANGPTL7	Oncology	rs75232193	1	11136546	T	C	0.0460166	0.127952	0.017485	2.52058e-13	53.5504	0.0369902	-0.00650503	0.0179619	0.717234	Variant not present	Variant not present	Variant not present	Variant not present	Variant not present	Variant not present	Variant not present	Variant not present
ANGPTL7	Oncology	rs76358452	1	11052159	G	A	0.0260004	-0.360799	0.0236512	1.5244e-52	232.715	0.0309956	0.00439269	0.0173659	0.800308	0.367242	-0.0174552	0.0144767	0.227916	0.4341	0.0189	0.016	0.2394
ANGPTL7	Oncology	rs77193447	1	11387111	C	G	0.0536518	0.102926	0.0176706	5.72097e-09	33.9272	0.057682	0.00626204	0.0176804	0.723205	0.0075	-0.2767	0.1686	0.100764	Variant not present	Variant not present	Variant not present	Variant not present
ANGPTL7	Oncology	rs78584403	1	11488494	G	C	0.0383358	-0.42847	0.0194888	3.96278e-107	483.36	0.0402531	-0.00797273	0.016494	0.628831	0.248115	0.0250756	0.0163475	0.125052	0.0912	-0.0048	0.0274	0.861
ANG	Cardiometabolic	rs11626252	14	21235192	A	C	0.316139	0.0474558	0.00784553	1.45955e-09	36.5876	0.323448	-0.00406672	0.00645269	0.52854	0.492574	-0.0209993	0.0133392	0.115429	0.1038	-0.0312	0.0263	0.235
ANG	Cardiometabolic	rs117455138	14	21169563	A	G	0.0229781	-0.175854	0.0262082	1.9476e-11	45.0226	0.0241667	-0.0243865	0.0256534	0.3418	0.006	0.3257	0.2475	0.188188	Variant not present	Variant not present	Variant not present	Variant not present
ANG	Cardiometabolic	rs12433905	14	21158303	A	G	0.143042	0.530444	0.0105365	0	2534.47	0.14654	-0.00624675	0.00932709	0.503022	0.151	0.0102	0.0273	0.708682	0.5033	-0.0019	0.0183	0.9152
ANG	Cardiometabolic	rs17242790	14	21166227	A	G	0.0214961	-0.352459	0.0251061	9.02818e-45	197.087	0.0467461	-0.00450004	0.0179912	0.802491	0.176024	0.0464334	0.0188479	0.0137554	Variant not present	Variant not present	Variant not present	Variant not present
ANG	Cardiometabolic	rs181371475	14	21147694	T	A	0.01547	-0.374862	0.0302783	3.33119e-35	153.278	0.00932286	-0.0219432	0.0351968	0.532994	Variant not present	Variant not present	Variant not present	Variant not present	Variant not present	Variant not present	Variant not present	Variant not present
ANG	Cardiometabolic	rs183176840	14	21134683	G	C	0.0111881	-0.320572	0.0357238	2.8688e-19	80.526	0.010135	0.0124002	0.0397072	0.754819	Variant not present	Variant not present	Variant not present	Variant not present	Variant not present	Variant not present	Variant not present	Variant not present
ANG	Cardiometabolic	rs190017766	14	21163486	A	G	0.013719	-0.284294	0.0320727	7.71792e-19	78.5714	0.0092654	0.0460991	0.0415801	0.267568	Variant not present	Variant not present	Variant not present	Variant not present	Variant not present	Variant not present	Variant not present	Variant not present
ANG	Cardiometabolic	rs199776463	14	21196429	CT	C	0.0172359	0.242548	0.0284359	1.46825e-17	72.7548	0.0180084	0.0118884	0.0278458	0.669425	Variant not present	Variant not present	Variant not present	Variant not present	Variant not present	Variant not present	Variant not present	Variant not present
ANG	Cardiometabolic	rs202229225	14	21289275	TA	T	0.0199597	-0.181839	0.0307289	3.26836e-09	35.0171	0.0122422	-0.0103438	0.0381548	0.786313	Variant not present	Variant not present	Variant not present	Variant not present	Variant not present	Variant not present	Variant not present	Variant not present
ANG	Cardiometabolic	rs34720038	14	21190168	GA	G	0.569863	0.0609668	0.00737083	1.32434e-16	68.4154	0.57314	-0.0129012	0.00666061	0.0527522	0.372854	0.0260196	0.0146398	0.075515	0.5051	-0.0072	0.0176	0.6839
ANG	Cardiometabolic	rs35354578	14	21193358	A	C	0.0870129	0.178154	0.0129082	2.49345e-43	190.485	0.0931795	0.0188214	0.012818	0.142009	0.129983	0.0386026	0.0238528	0.105583	0.1396	-0.0061	0.0234	0.7931
ANG	Cardiometabolic	rs41317318	14	21058902	A	G	0.0660861	-0.103329	0.0155096	2.6965e-11	44.3857	0.0786229	-0.00824819	0.0146376	0.573099	0.10034	0.00137087	0.0265811	0.958869	0.0925	-0.0539	0.0273	0.0483
ANG	Cardiometabolic	rs4981311	14	21143013	A	G	0.154822	0.587708	0.0102177	0	3308.39	0.153256	0.00025443	0.00930879	0.978195	0.0369804	0.0212115	0.0442587	0.631752	0.2055	0.0026	0.0194	0.8947
ANG	Cardiometabolic	rs56067458	14	21096755	T	C	0.076114	-0.130357	0.0139392	8.61192e-21	87.4567	0.083112	-0.00592564	0.0121019	0.624384	0.328565	-0.00442241	0.0155462	0.776051	0.0546	-0.0025	0.0351	0.9442
ANG	Cardiometabolic	rs61976936	14	21253680	A	G	0.0156479	-0.166229	0.0295972	1.94998e-08	31.5437	0.0169645	-0.0444123	0.0251577	0.0775046	0.0191576	-0.0866597	0.0500007	0.0830659	Variant not present	Variant not present	Variant not present	Variant not present
ANG	Cardiometabolic	rs7152104	14	21169688	A	C	0.344414	0.0926346	0.00820197	1.40185e-29	127.559	0.318704	0.01434	0.00921181	0.119542	0.2045	-0.0389	0.0322	0.227019	0.2365	0.0142	0.0186	0.4442
ANG	Cardiometabolic	rs7158129	14	21112675	A	G	0.0820787	-0.133035	0.0132724	1.2031e-23	100.469	0.0895533	-0.00410523	0.0113182	0.71682	0.302576	-0.0138815	0.0151781	0.360416	0.0448	-0.0061	0.0392	0.8772
ANG	Cardiometabolic	rs73572266	14	21121716	A	C	0.110103	-0.269989	0.0127186	5.28567e-100	450.623	0.130276	0.000926918	0.0116253	0.93645	0.231125	-0.0136414	0.0183189	0.456476	0.1204	-0.0015	0.027	0.9548
ANG	Cardiometabolic	rs74242298	14	21118203	C	T	0.0188873	-0.189917	0.0267387	1.22321e-12	50.4484	0.0219739	0.0208608	0.0288184	0.469145	0.117267	0.0229134	0.0251182	0.361652	0.0474	-0.0189	0.0376	0.6156
ANG	Cardiometabolic	rs8013381	14	21123319	A	G	0.020356	-0.356892	0.0269148	3.94548e-40	175.829	0.035083	-0.0110256	0.0201936	0.585068	0.0814572	-0.0113048	0.0278886	0.685216	0.1287	-0.0317	0.0237	0.1819
ANKMY2	Inflammation II	rs4719474	7	16676955	A	C	0.376146	0.081885	0.00800392	1.44611e-24	104.665	0.38357	0.00431164	0.00656398	0.511269	0.402423	0.016145	0.0138478	0.24366	0.6378	-0.008	0.0163	0.6249
ANKRD54	Oncology	rs35496925	22	38424607	G	A	0.0593553	0.143104	0.0160721	5.39262e-19	79.279	0.0545964	0.0242719	0.0141989	0.0873737	Variant not present	Variant not present	Variant not present	Variant not present	Variant not present	Variant not present	Variant not present	Variant not present
ANPEP	Cardiometabolic	rs111595217	15	90090679	A	C	0.846937	-0.11266	0.0107656	1.25372e-25	109.512	0.827983	0.0104046	0.00926605	0.261492	0.669421	-0.0101837	0.0147739	0.490631	0.9485	0.0571	0.037	0.1221
ANPEP	Cardiometabolic	rs113788492	15	90345066	C	T	0.0136677	0.574169	0.037176	8.19974e-54	238.536	0.0214485	-0.0490844	0.0287516	0.0877873	0.0774243	0.0225922	0.0312305	0.469432	0.2856	0.0133	0.0175	0.4464
ANPEP	Cardiometabolic	rs114568402	15	90042321	A	G	0.0199979	0.160667	0.0274211	4.6504e-09	34.3308	0.0228401	0.0820947	0.0223442	0.000238695	Variant not present	Variant not present	Variant not present	Variant not present	Variant not present	Variant not present	Variant not present	Variant not present
ANPEP	Cardiometabolic	rs116997654	15	90463075	T	C	0.0122569	-0.238627	0.034594	5.27594e-12	47.5814	0.0093626	-0.00264689	0.0410949	0.948644	Variant not present	Variant not present	Variant not present	Variant not present	Variant not present	Variant not present	Variant not present	Variant not present
ANPEP	Cardiometabolic	rs147551489	15	90042474	C	G	0.0180007	0.287918	0.0293115	8.99083e-23	96.4854	0.0189683	-0.0319909	0.0302365	0.290045	Variant not present	Variant not present	Variant not present	Variant not present	Variant not present	Variant not present	Variant not present	Variant not present
ANPEP	Cardiometabolic	rs149072097	15	90290839	T	C	0.0174419	0.470036	0.0288536	1.15558e-59	265.376	0.0237729	-0.04239	0.0221018	0.0551181	Variant not present	Variant not present	Variant not present	Variant not present	Variant not present	Variant not present	Variant not present	Variant not present
ANPEP	Cardiometabolic	rs150943676	15	90224987	C	G	0.0114844	-0.230863	0.0361835	1.76714e-10	40.7087	0.00885317	0.0205228	0.0404022	0.61148	Variant not present	Variant not present	Variant not present	Variant not present	Variant not present	Variant not present	Variant not present	Variant not present
ANPEP	Cardiometabolic	rs183951992	15	90109083	G	A	0.0189964	0.210475	0.0286696	2.11349e-13	53.8962	0.019037	-0.00702996	0.0280576	0.802159	Variant not present	Variant not present	Variant not present	Variant not present	Variant not present	Variant not present	Variant not present	Variant not present
ANPEP	Cardiometabolic	rs2305439	15	90293806	A	C	0.0697772	-0.170228	0.0148632	2.273e-30	131.171	0.0693455	0.0231156	0.0134675	0.0860894	0.175572	-0.00166774	0.0198547	0.933059	0.1815	-0.0387	0.0204	0.05778
ANPEP	Cardiometabolic	rs28698386	15	90327226	T	C	0.519361	-0.349816	0.00754613	0	2148.97	0.494403	-0.000878917	0.00623795	0.88795	0.233551	-0.0159161	0.0157449	0.312079	0.5625	-0.0114	0.0158	0.4724
ANPEP	Cardiometabolic	rs35186001	15	90094488	CAA	C	0.709032	0.120574	0.0091751	1.90634e-39	172.697	0.708347	-0.00657835	0.00818232	0.421414	0.5233	0.033	0.0203	0.104031	Variant not present	Variant not present	Variant not present	Variant not present
ANPEP	Cardiometabolic	rs4932223	15	89985595	G	A	0.0198086	-0.207008	0.0281503	1.92841e-13	54.0765	0.0163914	-0.0426836	0.0254609	0.0936524	0.0356896	0.0321631	0.038167	0.399401	0.0358	-0.0019	0.0432	0.9643
ANPEP	Cardiometabolic	rs4932225	15	89987006	G	C	0.0192371	-0.217865	0.0284188	1.77133e-14	58.7711	0.0160127	-0.0364316	0.0264338	0.168136	0.0247906	0.0455966	0.0501975	0.363697	0.0239	-0.0322	0.0525	0.5392
ANPEP	Cardiometabolic	rs528427667	15	90207082	T	G	0.965512	0.188934	0.0221846	1.64513e-17	72.5299	0.971545	-0.0236383	0.0218441	0.27919	0.9683	0.0788	0.0681	0.247223	Variant not present	Variant not present	Variant not present	Variant not present
ANPEP	Cardiometabolic	rs559801296	15	90371590	C	CG	0.718404	-0.255459	0.00834528	8.6896e-206	937.045	Variant not present	Variant not present	Variant not present	Variant not present	0.776366	0.046829	0.0230121	0.0418534	Variant not present	Variant not present	Variant not present	Variant not present
ANPEP	Cardiometabolic	rs57093238	15	89987262	T	G	0.0185065	-0.211702	0.0287937	1.94715e-13	54.0574	0.0152928	-0.0415437	0.0278796	0.136195	0.005	-0.0287	0.2857	0.919983	0.0219	-0.0195	0.0547	0.7219
ANPEP	Cardiometabolic	rs60048588	15	90459902	G	GAAAAAAAA	0.164656	-0.0706304	0.0113498	4.87607e-10	38.7264	0.170569	0.0025898	0.0102809	0.801116	0.3097	0.0027	0.0236	0.908915	Variant not present	Variant not present	Variant not present	Variant not present
ANPEP	Cardiometabolic	rs7174477	15	90392660	G	A	0.724351	-0.258447	0.00838898	2.05116e-208	949.128	0.722136	-0.00345702	0.00724425	0.633214	0.791857	0.0297205	0.0174424	0.0883956	0.7038	0.0291	0.0173	0.09336
ANPEP	Cardiometabolic	rs72756588	15	90461823	A	C	0.0496666	-0.140622	0.0172032	2.97852e-16	66.8172	0.0403139	0.00440414	0.0220975	0.842025	0.0058	0.3877	0.2554	0.129012	Variant not present	Variant not present	Variant not present	Variant not present
ANPEP	Cardiometabolic	rs76677426	15	90478026	A	G	0.0159887	0.463513	0.0343041	1.33107e-41	182.571	0.0079839	-0.0407313	0.0487268	0.403205	Variant not present	Variant not present	Variant not present	Variant not present	Variant not present	Variant not present	Variant not present	Variant not present
ANPEP	Cardiometabolic	rs8179043	15	90212144	T	C	0.285465	0.0769989	0.00826205	1.16788e-20	86.8547	0.288146	0.00122626	0.00695552	0.860059	0.633834	0.028645	0.014023	0.0410807	0.6149	-0.0228	0.0161	0.1578
ANPEP	Cardiometabolic	rs8179059	15	90219283	G	GA	0.273149	0.106857	0.00855928	9.09494e-36	155.859	0.267656	0.000848345	0.00747725	0.909668	0.4057	0.0494	0.0208	0.017549	Variant not present	Variant not present	Variant not present	Variant not present
ANXA10	Neurology	rs11936562	4	169076192	G	A	0.598234	0.0503908	0.0076996	5.96623e-11	42.8318	0.583162	0.0194931	0.00608185	0.00135002	0.360917	-0.00843432	0.0136588	0.536905	0.7236	0.0235	0.0174	0.1755
ANXA11	Inflammation	rs2784773	10	81919800	C	T	0.644151	0.0662676	0.00788898	4.46478e-17	70.5604	0.643021	-0.00479091	0.00637863	0.4526	0.896439	0.015819	0.0223318	0.478719	0.5212	-0.0107	0.0157	0.4959
ANXA2	Cardiometabolic II	rs11633323	15	60853265	T	G	0.963067	-0.121839	0.0220251	3.16957e-08	30.6011	0.968202	-0.0127493	0.0197168	0.517877	0.9831	-0.1289	0.1007	0.200531	Variant not present	Variant not present	Variant not present	Variant not present
ANXA2	Cardiometabolic II	rs116969877	15	60634767	T	A	0.043652	0.245046	0.018769	5.88437e-39	170.456	0.0481939	-0.00170667	0.0152369	0.910816	Variant not present	Variant not present	Variant not present	Variant not present	Variant not present	Variant not present	Variant not present	Variant not present
ANXA2	Cardiometabolic II	rs117335243	15	60452539	T	C	0.0240764	0.166747	0.0251786	3.52939e-11	43.8584	0.0277884	0.00490478	0.021634	0.820645	Variant not present	Variant not present	Variant not present	Variant not present	Variant not present	Variant not present	Variant not present	Variant not present
ANXA2	Cardiometabolic II	rs117607502	15	60869960	G	T	0.0113767	-0.226014	0.0377548	2.1458e-09	35.8366	0.0125691	0.0114106	0.0319254	0.720782	Variant not present	Variant not present	Variant not present	Variant not present	Variant not present	Variant not present	Variant not present	Variant not present
ANXA2	Cardiometabolic II	rs118183800	15	60639974	G	A	0.0159233	-0.187216	0.0302986	6.44926e-10	38.1804	0.012884	0.022756	0.0325058	0.48389	Variant not present	Variant not present	Variant not present	Variant not present	Variant not present	Variant not present	Variant not present	Variant not present
ANXA2	Cardiometabolic II	rs12440809	15	60763067	A	G	0.0124367	-0.240585	0.0357587	1.71989e-11	45.2662	0.0158605	0.0122434	0.0312888	0.695573	0.0178	0.1498	0.1026	0.144279	Variant not present	Variant not present	Variant not present	Variant not present
ANXA2	Cardiometabolic II	rs12442912	15	60753376	T	C	0.0130599	-0.23646	0.0348548	1.16788e-11	46.0246	0.0169004	0.00223129	0.030333	0.941361	0.0173	0.1146	0.1053	0.276454	Variant not present	Variant not present	Variant not present	Variant not present
ANXA2	Cardiometabolic II	rs12916400	15	60786784	A	T	0.103914	-0.228723	0.0124278	1.21703e-75	338.712	0.0996811	-0.0141756	0.0100408	0.15801	Variant not present	Variant not present	Variant not present	Variant not present	0.0553	0.0293	0.0374	0.4322
ANXA2	Cardiometabolic II	rs145432855	15	60504470	T	C	0.0153912	0.241532	0.031595	2.09556e-14	58.4403	0.0137633	0.0185604	0.0326404	0.569605	Variant not present	Variant not present	Variant not present	Variant not present	Variant not present	Variant not present	Variant not present	Variant not present
ANXA2	Cardiometabolic II	rs147577476	15	60432921	A	G	0.968878	-0.174173	0.022295	5.62082e-15	61.0305	0.966433	-0.00429155	0.0182857	0.814446	0.992	-0.133	0.2158	0.537689	Variant not present	Variant not present	Variant not present	Variant not present
ANXA2	Cardiometabolic II	rs148606263	15	60332164	C	T	0.0114174	0.362346	0.0387619	8.93305e-21	87.385	0.0130533	0.0520022	0.0338593	0.124579	Variant not present	Variant not present	Variant not present	Variant not present	Variant not present	Variant not present	Variant not present	Variant not present
ANXA2	Cardiometabolic II	rs16942816	15	60907492	C	T	0.125599	-0.164482	0.0114938	1.88191e-46	204.79	0.114223	0.0147202	0.00957132	0.12406	0.0058	-0.0177	0.2109	0.933115	0.1993	-0.0226	0.0197	0.2512
ANXA2	Cardiometabolic II	rs17204395	15	61050081	T	C	0.183658	0.0870122	0.00982673	8.3946e-19	78.4047	0.170751	-0.015147	0.00809727	0.0613964	0.0055	0.0862	0.1513	0.568862	0.033	0.0136	0.0479	0.7762
ANXA2	Cardiometabolic II	rs188635044	15	60702799	G	C	0.0119771	-0.200569	0.0366568	4.4619e-08	29.9377	0.00852411	-0.0762309	0.0397555	0.0551749	Variant not present	Variant not present	Variant not present	Variant not present	Variant not present	Variant not present	Variant not present	Variant not present
ANXA2	Cardiometabolic II	rs34707279	15	60809309	CT	C	0.752237	0.204169	0.00990057	1.74341e-94	425.265	0.761073	0.0086405	0.00854762	0.31208	0.8101	-0.0145	0.0315	0.645288	Variant not present	Variant not present	Variant not present	Variant not present
ANXA2	Cardiometabolic II	rs35743558	15	60960459	A	G	0.117477	-0.167049	0.0120713	1.49176e-43	191.505	0.109724	0.0199719	0.0104627	0.0562781	Variant not present	Variant not present	Variant not present	Variant not present	0.0207	0.0345	0.0594	0.5609
ANXA2	Cardiometabolic II	rs4519291	15	60201274	T	C	0.46808	0.0465747	0.00768558	1.36113e-09	36.7237	0.466188	-0.00298075	0.00631306	0.636815	0.48948	0.0318563	0.0135716	0.0189106	0.6469	-0.0193	0.0166	0.245
ANXA2	Cardiometabolic II	rs4774359	15	60669311	A	G	0.110433	-0.132496	0.0120914	6.09256e-28	120.075	0.113151	0.0144873	0.0101653	0.154107	0.24911	-0.00636055	0.0162332	0.695189	0.1601	-0.0107	0.0216	0.6196
ANXA2	Cardiometabolic II	rs4775294	15	61041366	C	T	0.354467	-0.0543016	0.00799724	1.12099e-11	46.1047	0.358294	0.00705211	0.00639754	0.270324	0.0842781	0.0299659	0.0240756	0.213259	0.0798	-0.0156	0.0304	0.6084
ANXA2	Cardiometabolic II	rs56091816	15	60506903	T	C	0.973	0.167679	0.0237401	1.6278e-12	49.8876	0.966933	-0.00357643	0.0201382	0.859042	0.682835	-0.00601124	0.0166498	0.71807	0.9239	-0.0189	0.0297	0.5234
ANXA2	Cardiometabolic II	rs62003336	15	60916565	A	G	0.0180278	0.276228	0.0291677	2.78933e-21	89.6873	0.0142936	0.0166544	0.0279136	0.550747	Variant not present	Variant not present	Variant not present	Variant not present	Variant not present	Variant not present	Variant not present	Variant not present
ANXA2	Cardiometabolic II	rs67827628	15	60682220	C	T	0.135686	0.604168	0.0110812	0	2972.64	0.133973	0.00148968	0.0092048	0.871434	0.0932978	-0.022863	0.0245282	0.351279	0.0262	0.0811	0.0534	0.1285
ANXA2	Cardiometabolic II	rs7180547	15	61001833	T	C	0.597351	-0.0589494	0.00780679	4.31817e-14	57.0182	0.607309	-0.00343104	0.00682132	0.614972	0.928637	-0.0227216	0.0285033	0.425359	0.8055	0.0151	0.02	0.4486
ANXA2	Cardiometabolic II	rs72739996	15	60460429	G	A	0.112985	-0.0709858	0.0119591	2.92563e-09	35.2327	0.106343	-0.00461831	0.0102315	0.651713	0.118526	-0.0237	0.0227583	0.2977	0.188	-0.012	0.0201	0.5498
ANXA2	Cardiometabolic II	rs72744870	15	60621577	A	G	0.765617	-0.0836787	0.00902075	1.7555e-20	86.0487	0.773071	-0.00188803	0.00713338	0.791259	0.893717	0.025863	0.0211062	0.220435	0.7844	0.0254	0.0189	0.1792
ANXA2	Cardiometabolic II	rs72748723	15	60835286	A	G	0.0132335	0.470555	0.033201	1.34741e-45	200.872	0.0141199	0.0136758	0.0347755	0.694128	Variant not present	Variant not present	Variant not present	Variant not present	Variant not present	Variant not present	Variant not present	Variant not present
ANXA2	Cardiometabolic II	rs7495641	15	60463084	T	C	0.0450817	-0.104737	0.0183654	1.17747e-08	32.5237	0.0511596	0.0132804	0.0151082	0.379393	0.25892	-0.0124483	0.0162057	0.442403	0.0139	0.1059	0.0947	0.2635
ANXA2	Cardiometabolic II	rs76263497	15	60878804	A	G	0.154237	-0.172538	0.0104737	5.68853e-61	271.375	0.146601	0.00363151	0.00918902	0.692694	0.0074	-0.1673	0.1642	0.30826	0.0261	-0.0464	0.0532	0.3832
ANXA2	Cardiometabolic II	rs78463302	15	60764412	G	T	0.0209712	-0.224009	0.0265491	3.24116e-17	71.192	0.022942	-0.012788	0.024575	0.602806	0.0681	-0.0044	0.0458	0.923465	Variant not present	Variant not present	Variant not present	Variant not present
ANXA2	Cardiometabolic II	rs79752936	15	60240705	T	G	0.0323535	0.311087	0.0214869	1.66917e-47	209.612	0.033286	-0.0313375	0.0175503	0.0741676	Variant not present	Variant not present	Variant not present	Variant not present	0.0877	0.0089	0.0275	0.7469
ANXA2	Cardiometabolic II	rs8033756	15	60485259	A	C	0.0116313	0.328838	0.0359069	5.28324e-20	83.8703	0.0143263	-0.0573559	0.0276172	0.0378184	0.0262603	9.23401e-06	0.0443066	0.999834	0.1351	0.0926	0.0232	6.588e-05
ANXA2	Cardiometabolic II	rs9920880	15	60996364	C	T	0.0739802	0.126979	0.014539	2.4649e-18	76.2772	0.0704632	0.00613204	0.0133665	0.646404	Variant not present	Variant not present	Variant not present	Variant not present	0.1046	0.0229	0.0258	0.3757
ANXA3	Neurology	rs141099136	4	79584026	T	C	0.013091	-0.208298	0.0328462	2.27374e-10	40.2161	0.0105778	0.0293843	0.0317293	0.354398	Variant not present	Variant not present	Variant not present	Variant not present	Variant not present	Variant not present	Variant not present	Variant not present
ANXA3	Neurology	rs146222099	4	79582390	C	G	0.0186661	-0.17875	0.0277718	1.22352e-10	41.4271	0.00984935	-0.0217997	0.0434872	0.616168	Variant not present	Variant not present	Variant not present	Variant not present	Variant not present	Variant not present	Variant not present	Variant not present
ANXA3	Neurology	rs17003342	4	79466991	T	G	0.638049	-0.0906377	0.00773751	1.07969e-31	137.219	0.621692	0.0042314	0.00619762	0.494767	0.8066	-0.0109	0.0226	0.629592	0.5897	0.0129	0.016	0.419
ANXA3	Neurology	rs77157001	4	79526499	G	A	0.0568713	-0.112068	0.0160646	3.03529e-12	48.6657	0.0624878	0.00561508	0.0127702	0.660152	0.006	0.2097	0.2063	0.3094	0.0873	-0.0095	0.0278	0.7318
ANXA4	Cardiometabolic	rs56398743	2	70018272	C	A	0.204768	0.057062	0.00932264	9.31086e-10	37.4642	0.206249	-0.0327301	0.00746163	1.15217e-05	0.190935	-0.0408216	0.0169157	0.0158115	0.3798	-0.0156	0.0161	0.3317
ANXA5	Neurology	rs2306411	4	122598635	G	A	0.291401	-0.116734	0.00845178	2.16471e-43	190.765	0.286935	-0.0103787	0.00690037	0.132561	0.11354	-0.0296892	0.0216879	0.171021	0.0681	0.0035	0.0322	0.9127
AOC1	Inflammation	rs1049742	7	150554553	T	C	0.0810059	0.495049	0.0140843	1.20226e-270	1235.45	0.0759468	0.0138642	0.0117242	0.236993	0.0066	-0.2938	0.2239	0.189455	0.0951	-0.0301	0.0264	0.2551
AOC1	Inflammation	rs10952287	7	150487058	G	A	0.755289	-0.107714	0.00898498	4.09449e-33	143.718	0.761179	0.00245489	0.00752014	0.74409	0.867032	-0.0441221	0.0215625	0.0407322	0.953	-0.0161	0.0398	0.6847
AOC1	Inflammation	rs2052130	7	150548598	A	G	0.145508	-0.148245	0.011126	1.67494e-40	177.534	0.153289	-0.0197442	0.00866382	0.0226716	0.0441017	0.0134849	0.0340568	0.692139	0.0279	-0.028	0.0515	0.5865
AOC1	Inflammation	rs45503095	7	150559577	T	C	0.0396824	-0.151864	0.020007	3.18566e-14	57.6163	0.0434114	-0.0298722	0.0146606	0.041591	0.0108378	-0.185486	0.0729172	0.0109656	0.1468	-0.0023	0.0222	0.917
AOC1	Inflammation	rs765483	7	150596308	T	C	0.0321974	-0.126487	0.0219562	8.36797e-09	33.1877	0.0378991	-0.0240019	0.015645	0.124992	0.0143556	-0.096875	0.0636293	0.127886	0.0911	-0.0069	0.0274	0.8009
AOC1	Inflammation	rs77417070	7	150504451	T	C	0.0140649	-0.26008	0.03294	2.89068e-15	62.34	0.0132337	-0.0646662	0.028419	0.0228788	Variant not present	Variant not present	Variant not present	Variant not present	Variant not present	Variant not present	Variant not present	Variant not present
AOC1	Inflammation	rs78756793	7	150515767	G	C	0.0188496	-0.215941	0.0282829	2.25788e-14	58.2938	0.0207827	-0.047157	0.0214725	0.0280809	0.12022	0.00707259	0.0205072	0.730182	0.0457	0.003	0.0383	0.9375
AOC3	Cardiometabolic	rs112329800	17	41082164	C	A	0.915283	0.252545	0.0148467	6.89446e-65	289.346	0.918729	-0.0221905	0.0127231	0.0811389	0.8695	-0.0012	0.032	0.970086	0.326	0.0083	0.0175	0.6359
AOC3	Cardiometabolic	rs113166284	17	40320777	T	TTTTTTTA	0.0889245	0.0999328	0.012827	6.65886e-15	60.6968	0.0972605	0.00812261	0.0106876	0.447254	0.3514	0.0172	0.0203	0.396833	Variant not present	Variant not present	Variant not present	Variant not present
AOC3	Cardiometabolic	rs113690224	17	40706679	T	C	0.0148081	-0.726601	0.0306315	2.20293e-124	562.672	0.0125829	0.0168425	0.0279512	0.546797	0.00419213	0.0750126	0.178476	0.674269	Variant not present	Variant not present	Variant not present	Variant not present
AOC3	Cardiometabolic	rs117299684	17	41680591	A	G	0.013013	-0.21578	0.0325345	3.3037e-11	43.988	0.00913549	-0.000605868	0.0341766	0.985856	Variant not present	Variant not present	Variant not present	Variant not present	Variant not present	Variant not present	Variant not present	Variant not present
AOC3	Cardiometabolic	rs12948911	17	40598606	T	C	0.188667	-0.377035	0.00927326	0	1653.1	0.178145	0.0237093	0.00788172	0.00262856	0.104943	0.0393623	0.0215077	0.0672276	0.0366	-0.0257	0.0451	0.5679
AOC3	Cardiometabolic	rs138312553	17	41023343	G	A	0.0247565	-0.779903	0.023681	7.2277e-238	1084.63	0.0198762	0.0192254	0.0238313	0.419824	Variant not present	Variant not present	Variant not present	Variant not present	Variant not present	Variant not present	Variant not present	Variant not present
AOC3	Cardiometabolic	rs138643143	17	40709867	A	G	0.0729401	0.311006	0.014635	3.23817e-100	451.598	0.067785	-0.00378618	0.0130696	0.772051	Variant not present	Variant not present	Variant not present	Variant not present	0.0155	-0.0514	0.0884	0.561
AOC3	Cardiometabolic	rs139998994	17	40600033	CTTCTT	C	0.707639	-0.178865	0.00818043	5.59758e-106	478.078	0.670732	0.0273226	0.00674328	5.08201e-05	0.9005	-0.032	0.0379	0.398487	Variant not present	Variant not present	Variant not present	Variant not present
AOC3	Cardiometabolic	rs145923318	17	40885063	G	A	0.0485982	0.136375	0.0189736	6.59174e-13	51.6619	0.0431236	0.00545355	0.0188598	0.772457	0.0106	-0.4879	0.2165	0.0242226	Variant not present	Variant not present	Variant not present	Variant not present
AOC3	Cardiometabolic	rs147026908	17	40379154	AAAATAAATAAAT	A	0.895362	-0.177242	0.0134842	1.83105e-39	172.776	0.920899	-0.0378233	0.0140633	0.00715577	0.8712	0.0009	0.033	0.978242	Variant not present	Variant not present	Variant not present	Variant not present
AOC3	Cardiometabolic	rs147814995	17	40543581	T	C	0.0557573	-0.211295	0.0162826	1.65768e-38	168.396	0.0594859	-0.0101512	0.0150858	0.501014	0.0052	-0.3378	0.2803	0.22815	Variant not present	Variant not present	Variant not present	Variant not present
AOC3	Cardiometabolic	rs149951966	17	41137136	T	C	0.800576	-0.134239	0.00939382	2.52e-46	204.208	0.805888	0.00842517	0.00846907	0.319825	0.9729	-0.2003	0.1189	0.0920641	0.96	0.0102	0.0455	0.8223
AOC3	Cardiometabolic	rs17881320	17	40485239	T	G	0.0908089	0.082734	0.0125862	4.91813e-11	43.2095	0.0870925	-0.05758	0.0110235	1.75676e-07	0.009	-0.1656	0.1697	0.329144	0.0183	0.0582	0.0652	0.3715
AOC3	Cardiometabolic	rs185070295	17	41649155	T	C	0.0208555	-0.29765	0.026438	2.10572e-29	126.752	0.0170126	0.0291862	0.0266665	0.273739	0.0052	-0.3695	0.2693	0.17004	Variant not present	Variant not present	Variant not present	Variant not present
AOC3	Cardiometabolic	rs187633172	17	40014858	T	G	0.0127229	-0.57699	0.0329558	1.2448e-68	306.53	0.0121275	-0.026495	0.0304424	0.384119	Variant not present	Variant not present	Variant not present	Variant not present	Variant not present	Variant not present	Variant not present	Variant not present
AOC3	Cardiometabolic	rs201418655	17	40484321	G	GC	0.942675	0.183879	0.0166767	2.86088e-28	121.575	0.944497	0.00633277	0.0160729	0.693579	0.9947	0.2214	0.2683	0.409261	0.9888	-0.0626	0.1014	0.5372
AOC3	Cardiometabolic	rs202219248	17	41531516	A	C	0.437815	0.0961285	0.00849752	1.13763e-29	127.973	0.449923	0.00585913	0.00722966	0.417693	0.4982	0.0168	0.0217	0.438816	Variant not present	Variant not present	Variant not present	Variant not present
AOC3	Cardiometabolic	rs2229595	17	41004346	A	G	0.010151	-1.13411	0.0375661	3.22107e-200	911.419	0.00881055	0.0774516	0.0367407	0.0350258	Variant not present	Variant not present	Variant not present	Variant not present	Variant not present	Variant not present	Variant not present	Variant not present
AOC3	Cardiometabolic	rs2229611	17	41063466	T	C	0.215815	-0.193405	0.00878077	1.62555e-107	485.143	0.213615	0.00562581	0.00733832	0.443299	0.55069	0.0114604	0.01329	0.388504	0.3104	-0.036	0.0169	0.033
AOC3	Cardiometabolic	rs2306580	17	40491680	C	G	0.92305	0.080656	0.0136358	3.31856e-09	34.9874	0.928395	-0.0085125	0.0115942	0.462826	0.974407	0.00666347	0.0418179	0.873397	0.6964	0.0069	0.0172	0.6892
AOC3	Cardiometabolic	rs368474317	17	40508557	T	A	0.0252494	-0.251348	0.0274358	5.12625e-20	83.9297	0.0205476	-0.00995847	0.0284044	0.725891	0.0055	-0.4812	0.2879	0.09464	Variant not present	Variant not present	Variant not present	Variant not present
AOC3	Cardiometabolic	rs370761355	17	40072635	TG	T	0.132227	0.107996	0.0107693	1.14683e-23	100.564	0.120093	-0.0101988	0.009348	0.275268	0.0697	-0.029	0.0361	0.421787	Variant not present	Variant not present	Variant not present	Variant not present
AOC3	Cardiometabolic	rs56072341	17	40239302	A	G	0.96656	0.227183	0.0205496	2.06538e-28	122.221	0.964739	0.0154774	0.0183684	0.399448	Variant not present	Variant not present	Variant not present	Variant not present	0.9183	0.0436	0.0289	0.1318
AOC3	Cardiometabolic	rs56083319	17	40941605	T	C	0.0235303	0.154325	0.0248504	5.29298e-10	38.5661	0.0175256	-0.0272372	0.0279746	0.330236	Variant not present	Variant not present	Variant not present	Variant not present	Variant not present	Variant not present	Variant not present	Variant not present
AOC3	Cardiometabolic	rs58905292	17	40508559	A	T	0.0561698	0.101136	0.0169822	2.5937e-09	35.4669	0.0728387	-0.0151587	0.0138158	0.272554	0.112	-0.0133	0.0363	0.714073	Variant not present	Variant not present	Variant not present	Variant not present
AOC3	Cardiometabolic	rs60221525	17	40977112	A	C	0.0370055	-0.329278	0.0221471	5.33826e-50	221.051	0.0394046	-0.00567876	0.0189848	0.764848	0.0651	0.0152	0.0401	0.704649	0.1718	-0.046	0.0226	0.04228
AOC3	Cardiometabolic	rs62080698	17	41535580	A	T	0.0157564	-0.207906	0.0335388	5.68382e-10	38.4272	0.0173807	0.02963	0.0298509	0.320905	0.0265	-0.0051	0.0738	0.944905	Variant not present	Variant not present	Variant not present	Variant not present
AOC3	Cardiometabolic	rs7209291	17	40367763	C	A	0.174973	0.18	0.0094961	4.00498e-80	359.298	0.160113	-0.0008328	0.00830677	0.920141	0.250769	-0.00342656	0.015414	0.824079	0.1184	0.0433	0.0242	0.07301
AOC3	Cardiometabolic	rs76790404	17	41018481	C	G	0.0549405	-0.167549	0.0161553	3.35429e-25	107.561	0.0401879	0.0329259	0.016503	0.0460272	0.0053	0.2591	0.2425	0.285316	Variant not present	Variant not present	Variant not present	Variant not present
AOC3	Cardiometabolic	rs8176127	17	41258826	C	T	0.0128002	-0.631498	0.033419	1.2218e-79	357.073	0.00932253	0.0452935	0.0345216	0.189509	Variant not present	Variant not present	Variant not present	Variant not present	Variant not present	Variant not present	Variant not present	Variant not present
AOC3	Cardiometabolic	rs9303438	17	41524791	A	T	0.566105	-0.0688594	0.00732395	5.3555e-21	88.3966	0.555293	-0.00234877	0.00611399	0.700857	0.706212	-0.0138333	0.0143608	0.335415	0.4552	-0.016	0.0158	0.3118
AOC3	Cardiometabolic	rs9912669	17	41884572	C	G	0.218965	-0.0566378	0.00876156	1.01735e-10	41.7878	0.22043	-0.00576451	0.00738185	0.43486	0.0156	0.0167	0.1287	0.896757	0.5308	-0.0194	0.0158	0.2211
AP1G2	Oncology II	rs140983547	14	24035079	T	C	0.0107233	-0.526488	0.0402414	4.10488e-39	171.171	0.00964586	0.027449	0.0444255	0.536664	Variant not present	Variant not present	Variant not present	Variant not present	Variant not present	Variant not present	Variant not present	Variant not present
AP1G2	Oncology II	rs28403575	14	24025340	T	C	0.0884882	-0.192051	0.0131331	1.99205e-48	213.845	0.0911887	0.00163975	0.0112313	0.883922	0.255863	-0.0246411	0.0156041	0.114303	0.0373	0.014	0.0429	0.7448
AP1G2	Oncology II	rs77436356	14	24035016	T	C	0.0104657	0.424768	0.0364853	2.51478e-31	135.54	0.00696893	0.0255508	0.0562928	0.649907	Variant not present	Variant not present	Variant not present	Variant not present	Variant not present	Variant not present	Variant not present	Variant not present
AP3B1	Oncology II	rs11746090	5	77339846	A	G	0.306136	-0.0528314	0.00812175	7.7732e-11	42.3141	0.287168	-0.00815231	0.00718751	0.256697	0.0537709	-0.0640112	0.0323223	0.0476586	0.0861	0.0089	0.0376	0.8121
APBB1IP	Oncology	rs11015061	10	26656047	T	C	0.0529124	0.103654	0.0168026	6.87654e-10	38.0557	0.0557928	-0.0208286	0.0131238	0.112493	0.282575	-0.0144823	0.0146762	0.323748	0.0277	0.0675	0.0491	0.169
APBB1IP	Oncology	rs2992335	10	26727934	G	C	0.600929	-0.217354	0.00761735	4.42588e-179	814.193	0.610477	-0.0120761	0.00617161	0.0503814	0.883339	-0.0022362	0.0213159	0.916449	0.5148	0.0085	0.0155	0.5834
APBB1IP	Oncology	rs35115510	10	26767543	CA	C	0.53639	-0.042878	0.00774927	3.14492e-08	30.6159	0.535194	0.0049072	0.00664882	0.46048	0.4932	0.0215	0.0218	0.324016	Variant not present	Variant not present	Variant not present	Variant not present
APBB1IP	Oncology	rs4749111	10	26593706	A	T	0.179492	-0.0707085	0.00982997	6.3314e-13	51.7415	0.180393	0.0145085	0.00798942	0.069375	0.320194	0.00601181	0.0142463	0.673031	0.2694	0.0252	0.0175	0.1494
APCS	Inflammation II	rs11265274	1	159732706	T	A	0.163971	0.068221	0.0100141	9.59401e-12	46.4101	0.179281	0.00684742	0.00913024	0.453272	0.518	-0.0137	0.022	0.533464	0.1387	-0.0104	0.0253	0.6809
APCS	Inflammation II	rs12091346	1	159535772	T	C	0.976631	0.521341	0.0233437	1.75792e-110	498.775	0.976321	-0.00685912	0.0196174	0.726606	0.975892	0.0308675	0.0436089	0.479053	0.8989	-0.0091	0.0261	0.7268
APCS	Inflammation II	rs2794503	1	159582198	C	T	0.198632	0.146866	0.00898581	4.77969e-60	267.133	0.191996	-0.0032201	0.00770916	0.676167	0.473939	0.0073798	0.0137273	0.590852	0.6534	-0.0043	0.0167	0.7976
APCS	Inflammation II	rs28383573	1	159558672	T	G	0.101764	0.221942	0.0117677	2.4188e-79	355.71	0.0949258	-0.0272193	0.0103554	0.00857571	Variant not present	Variant not present	Variant not present	Variant not present	0.0171	-0.1036	0.0658	0.1156
APCS	Inflammation II	rs34540201	1	158980926	CT	C	0.155628	-0.0689509	0.00977901	1.77746e-12	49.7153	0.177389	-0.00155406	0.00828814	0.851265	0.0141	-0.1999	0.1522	0.189047	0.1479	-0.05	0.0222	0.02408
APCS	Inflammation II	rs36126250	1	159563701	G	T	0.0229999	-0.535152	0.0235983	7.46449e-114	514.272	0.0233697	0.00690247	0.0196424	0.725284	0.0244837	-0.0210029	0.043271	0.627407	Variant not present	Variant not present	Variant not present	Variant not present
APCS	Inflammation II	rs61821538	1	159462480	A	G	0.946739	0.0895652	0.0157569	1.31429e-08	32.31	0.950156	-0.00938517	0.0142267	0.509455	Variant not present	Variant not present	Variant not present	Variant not present	0.9786	-0.0466	0.0559	0.4048
APCS	Inflammation II	rs61823707	1	159557384	A	G	0.0139314	-0.269761	0.0307516	1.75106e-18	76.9525	0.0133588	0.00927181	0.0294756	0.753097	Variant not present	Variant not present	Variant not present	Variant not present	Variant not present	Variant not present	Variant not present	Variant not present
APCS	Inflammation II	rs862996	1	159168609	T	C	0.732711	0.0548702	0.00798722	6.43132e-12	47.1935	0.749703	-0.000766656	0.00740983	0.917594	0.9166	0.0775	0.04	0.0526843	0.9117	0.0406	0.028	0.1468
APEX1	Oncology	rs1130409	14	20925154	G	T	0.480083	-0.388737	0.00729531	0	2839.38	0.46693	-0.0141625	0.00662977	0.0326628	0.388563	-0.00426901	0.0140523	0.761284	0.3536	-0.0139	0.0164	0.3977
APEX1	Oncology	rs145600402	14	20935490	C	T	0.011452	0.219652	0.0364441	1.66936e-09	36.3259	0.00735578	0.0172721	0.046933	0.712861	Variant not present	Variant not present	Variant not present	Variant not present	Variant not present	Variant not present	Variant not present	Variant not present
APEX1	Oncology	rs17242655	14	20950544	G	A	0.267481	0.0954289	0.00837214	4.25893e-30	129.923	0.286342	-0.00463433	0.00705756	0.511408	0.403229	-0.0177572	0.0143514	0.215971	0.3547	0.017	0.0165	0.3026
APEX1	Oncology	rs1760927	14	20956444	C	T	0.641359	-0.0586342	0.00779098	5.2348e-14	56.6393	0.646961	0.00627402	0.00706703	0.374655	0.756829	-0.0286787	0.0163442	0.0793149	0.7529	0.007	0.0182	0.7009
APEX1	Oncology	rs6575809	14	20893219	G	T	0.598486	-0.0668829	0.00746715	3.33811e-19	80.227	0.588328	0.00014704	0.0064127	0.981706	0.515202	0.0161355	0.0137182	0.23951	0.5054	-0.0184	0.0158	0.2437
APEX1	Oncology	rs882594	14	20896524	A	G	0.485714	-0.0698695	0.00732286	1.41059e-21	91.0361	0.485727	-0.00856144	0.00618499	0.166288	0.478809	0.0076083	0.0136953	0.578524	0.6777	0.0187	0.017	0.2693
APOA1	Inflammation II	rs146418192	11	116761815	C	G	0.0140338	-0.173328	0.0304857	1.30404e-08	32.3255	0.0173633	0.0398705	0.0250125	0.110931	Variant not present	Variant not present	Variant not present	Variant not present	Variant not present	Variant not present	Variant not present	Variant not present
APOA1	Inflammation II	rs2727784	11	116711141	T	C	0.649749	-0.0635894	0.00747609	1.80509e-17	72.347	0.631684	0.0159377	0.00646486	0.0136904	0.262346	-0.000512942	0.0151152	0.972928	0.1833	0.0341	0.0212	0.1072
APOA2	Inflammation II	rs4073054	1	161200487	A	C	0.626291	0.0671418	0.00754407	5.58727e-19	79.209	0.615172	-0.000995077	0.00621171	0.872728	0.924518	-0.00898749	0.0253082	0.722499	0.7786	-0.0463	0.0189	0.01451
APOA4	Inflammation II	rs1729407	11	116677370	G	C	0.548758	0.141461	0.00762008	6.26325e-77	344.631	0.523423	-0.00989	0.00629579	0.116208	0.268541	0.000130594	0.0152349	0.993161	0.1281	-0.0258	0.0247	0.2961
APOBR	Cardiometabolic II	rs10438536	16	27997822	A	G	0.188307	0.0563323	0.00990241	1.27973e-08	32.3618	0.182792	0.0193142	0.00798668	0.0155931	0.106688	-0.00877417	0.0222191	0.692921	0.2497	0.0206	0.0209	0.3244
APOBR	Cardiometabolic II	rs111761036	16	29313173	T	C	0.0437942	-0.372343	0.0201894	5.99377e-76	340.126	0.0382021	0.0164816	0.0201122	0.412511	Variant not present	Variant not present	Variant not present	Variant not present	Variant not present	Variant not present	Variant not present	Variant not present
APOBR	Cardiometabolic II	rs112223196	16	28298418	C	A	0.243913	-0.70601	0.00902303	0	6122.33	0.243262	0.00658697	0.00765485	0.389515	0.0495	-0.0303	0.0468	0.51735	0.0428	-0.0431	0.0418	0.3027
APOBR	Cardiometabolic II	rs112378727	16	28326880	T	G	0.0210746	0.498934	0.0287382	1.61845e-67	301.417	0.0174649	-0.047133	0.0326435	0.148775	Variant not present	Variant not present	Variant not present	Variant not present	Variant not present	Variant not present	Variant not present	Variant not present
APOBR	Cardiometabolic II	rs117388875	16	29207035	A	T	0.0450852	0.146275	0.0187551	6.23017e-15	60.8277	0.0406592	0.0160746	0.0199047	0.419333	Variant not present	Variant not present	Variant not present	Variant not present	Variant not present	Variant not present	Variant not present	Variant not present
APOBR	Cardiometabolic II	rs117481765	16	28492306	T	G	0.0288932	0.489039	0.0229081	4.08319e-101	455.731	0.0336131	0.00441867	0.0178804	0.804813	0.100557	0.0295056	0.0244346	0.227225	0.0534	-0.0292	0.0348	0.4021
APOBR	Cardiometabolic II	rs117539168	16	29234544	T	C	0.0171448	-0.357269	0.029535	1.10255e-33	146.324	0.0104239	0.0593633	0.0396464	0.134311	Variant not present	Variant not present	Variant not present	Variant not present	Variant not present	Variant not present	Variant not present	Variant not present
APOBR	Cardiometabolic II	rs117763380	16	28031340	G	A	0.0140636	0.194396	0.0349178	2.58774e-08	30.9942	0.0109757	-0.0477774	0.037487	0.202484	Variant not present	Variant not present	Variant not present	Variant not present	Variant not present	Variant not present	Variant not present	Variant not present
APOBR	Cardiometabolic II	rs118091112	16	28019299	G	C	0.0338206	0.245474	0.0212482	7.15649e-31	133.465	0.0239907	0.013645	0.0261255	0.601472	Variant not present	Variant not present	Variant not present	Variant not present	Variant not present	Variant not present	Variant not present	Variant not present
APOBR	Cardiometabolic II	rs11862099	16	29338534	C	T	0.0290073	0.156156	0.0230302	1.19757e-11	45.975	0.0396882	-0.0024195	0.0198007	0.902746	0.0081	-0.0607	0.1676	0.717224	0.052	0.0342	0.0357	0.3376
APOBR	Cardiometabolic II	rs12444033	16	28468295	G	A	0.126493	0.515086	0.0130794	0	1550.9	0.121182	-0.000115904	0.011966	0.992272	0.0145	-0.0215	0.1241	0.862457	0.0476	0.0151	0.0441	0.7324
APOBR	Cardiometabolic II	rs12448270	16	28541124	T	C	0.051338	0.543743	0.0180383	1.2942e-199	908.649	0.0442668	-0.0203506	0.01959	0.298885	0.0054	0.2884	0.2542	0.256568	Variant not present	Variant not present	Variant not present	Variant not present
APOBR	Cardiometabolic II	rs139926475	16	28002769	T	C	0.0264982	0.178147	0.0250235	1.08568e-12	50.6828	0.0200359	-0.0166493	0.0269636	0.536923	Variant not present	Variant not present	Variant not present	Variant not present	Variant not present	Variant not present	Variant not present	Variant not present
APOBR	Cardiometabolic II	rs141895502	16	28047205	C	A	0.01438	-0.5198	0.0355818	2.47628e-48	213.411	0.011366	0.0052225	0.0365798	0.886472	Variant not present	Variant not present	Variant not present	Variant not present	Variant not present	Variant not present	Variant not present	Variant not present
APOBR	Cardiometabolic II	rs144245963	16	28591247	T	C	0.0117412	0.578255	0.0374255	7.44732e-54	238.728	0.011101	-0.081335	0.0396361	0.0401656	Variant not present	Variant not present	Variant not present	Variant not present	Variant not present	Variant not present	Variant not present	Variant not present
APOBR	Cardiometabolic II	rs145348479	16	29012999	T	C	0.174706	0.490877	0.0105084	0	2182.09	0.160192	-0.0235573	0.0101684	0.0205195	0.0128	0.1578	0.1163	0.174833	0.0309	-0.0501	0.049	0.3069
APOBR	Cardiometabolic II	rs145365205	16	29364296	C	G	0.918098	0.214164	0.0156099	7.73393e-43	188.232	0.918632	0.00341536	0.0141866	0.809752	0.9895	0.1262	0.1473	0.39158	0.9839	-0.1872	0.069	0.006649
APOBR	Cardiometabolic II	rs146321476	16	28334127	A	C	0.012188	-0.416361	0.0353825	5.74513e-32	138.472	0.00894264	0.0324317	0.0383449	0.39767	Variant not present	Variant not present	Variant not present	Variant not present	0.0424	-0.0299	0.0396	0.4506
APOBR	Cardiometabolic II	rs148047757	16	27910242	A	G	0.0200914	-0.199637	0.0286422	3.16811e-12	48.5813	0.020839	-0.00877588	0.0261917	0.737577	0.0064	-0.019	0.2424	0.937524	Variant not present	Variant not present	Variant not present	Variant not present
APOBR	Cardiometabolic II	rs148852570	16	28566551	A	G	0.0224287	-0.806013	0.0279849	2.04174e-182	829.539	0.0203897	0.0106504	0.0277454	0.70108	Variant not present	Variant not present	Variant not present	Variant not present	Variant not present	Variant not present	Variant not present	Variant not present
APOBR	Cardiometabolic II	rs150089402	16	28650342	T	A	0.0620456	0.56936	0.0172367	2.83792e-239	1091.1	0.0670594	-0.00556683	0.0147278	0.705445	0.229447	0.000259353	0.0186435	0.988901	0.0203	-0.0523	0.0588	0.3736
APOBR	Cardiometabolic II	rs186776141	16	29142036	T	C	0.0112616	-0.572246	0.0414703	2.58702e-43	190.411	0.00929686	0.0166673	0.0437657	0.703329	Variant not present	Variant not present	Variant not present	Variant not present	Variant not present	Variant not present	Variant not present	Variant not present
APOBR	Cardiometabolic II	rs188596247	16	28852037	A	G	0.0245803	0.561469	0.0268759	6.44466e-97	436.441	0.0176569	-0.0602136	0.0322257	0.0616928	Variant not present	Variant not present	Variant not present	Variant not present	Variant not present	Variant not present	Variant not present	Variant not present
APOBR	Cardiometabolic II	rs192862839	16	29286230	T	C	0.0125204	-0.348149	0.0385109	1.56315e-19	81.7265	0.0129919	-0.0298508	0.0335725	0.373926	Variant not present	Variant not present	Variant not present	Variant not present	Variant not present	Variant not present	Variant not present	Variant not present
APOBR	Cardiometabolic II	rs199561680	16	28979611	AT	A	0.0347679	0.517201	0.022396	5.3827e-118	533.308	0.0319061	0.0101881	0.0208001	0.624269	Variant not present	Variant not present	Variant not present	Variant not present	Variant not present	Variant not present	Variant not present	Variant not present
APOBR	Cardiometabolic II	rs200298869	16	28349481	A	G	0.0149996	-0.696789	0.0326147	2.87078e-101	456.432	0.0176553	-0.0199059	0.0234638	0.396234	0.137893	0.0152847	0.0192303	0.426716	0.1069	0.0667	0.0262	0.01104
APOBR	Cardiometabolic II	rs201397851	16	28426292	T	C	0.0119033	0.62619	0.0398457	1.18659e-55	246.973	0.00858782	-0.0306928	0.0417384	0.462119	Variant not present	Variant not present	Variant not present	Variant not present	Variant not present	Variant not present	Variant not present	Variant not present
APOBR	Cardiometabolic II	rs205381	16	28038778	C	T	0.884307	-0.130652	0.0120693	2.61758e-27	117.184	0.890806	0.0150908	0.0105365	0.152076	0.898584	0.00554809	0.0235248	0.813557	0.7975	-0.0261	0.0195	0.1816
APOBR	Cardiometabolic II	rs2370286	16	29263276	T	C	0.369332	-0.129422	0.00804712	3.3566e-58	258.664	0.364529	0.0107489	0.00666909	0.107017	0.451205	-0.0251127	0.0146469	0.08643	0.2287	0.0128	0.0187	0.4937
APOBR	Cardiometabolic II	rs2864224	16	29194241	A	G	0.0624877	-0.336783	0.0169166	3.44033e-88	396.346	0.0511486	0.00723198	0.0160056	0.651383	Variant not present	Variant not present	Variant not present	Variant not present	Variant not present	Variant not present	Variant not present	Variant not present
APOBR	Cardiometabolic II	rs35105055	16	29316252	A	G	0.0873372	0.22385	0.0141729	3.408e-56	249.458	0.0888652	-0.00908111	0.0126768	0.473771	0.0084	0.0113	0.2412	0.962634	0.0164	-0.0778	0.0729	0.286
APOBR	Cardiometabolic II	rs35776511	16	28622342	A	C	0.0227598	-0.724516	0.0276463	2.23357e-151	686.787	0.0282814	-0.0516666	0.0211738	0.0146825	Variant not present	Variant not present	Variant not present	Variant not present	Variant not present	Variant not present	Variant not present	Variant not present
APOBR	Cardiometabolic II	rs4787442	16	28016055	T	C	0.162252	-0.0711032	0.0106297	2.24492e-11	44.7442	0.157938	-0.00462945	0.00965766	0.631686	0.449769	-0.00516719	0.0159375	0.745775	0.0449	0.005	0.0398	0.9009
APOBR	Cardiometabolic II	rs4788106	16	28924820	A	G	0.0811831	-0.708395	0.0149232	0	2253.34	0.0824182	-0.00686474	0.0127822	0.591228	0.0145	-0.1737	0.1162	0.134957	0.0172	0.1083	0.0658	0.1001
APOBR	Cardiometabolic II	rs4788140	16	29254781	C	G	0.63961	0.141155	0.00806301	1.27879e-68	306.477	0.643183	-0.0124818	0.00673133	0.0636997	0.553816	0.0195097	0.0146607	0.183271	0.7724	-0.0187	0.0188	0.3185
APOBR	Cardiometabolic II	rs566320862	16	28923518	G	GA	0.666564	0.875548	0.00813733	0	11577	Variant not present	Variant not present	Variant not present	Variant not present	0.85929	0.0165137	0.0275388	0.548738	Variant not present	Variant not present	Variant not present	Variant not present
APOBR	Cardiometabolic II	rs575992328	16	29277971	G	A	0.0200968	0.1688	0.0280567	1.78361e-09	36.1969	0.015763	0.0274524	0.0284476	0.334538	Variant not present	Variant not present	Variant not present	Variant not present	Variant not present	Variant not present	Variant not present	Variant not present
APOBR	Cardiometabolic II	rs576798022	16	29185646	T	TA	0.492067	0.146796	0.00892026	7.54223e-61	270.815	Variant not present	Variant not present	Variant not present	Variant not present	0.9899	0.1341	0.1387	0.333627	0.0727	-0.0668	0.033	0.0433
APOBR	Cardiometabolic II	rs59777471	16	28576107	T	C	0.978109	0.666499	0.0307117	1.97242e-104	470.968	0.964579	0.0217915	0.020397	0.285356	0.9741	-0.0567	0.0769	0.460927	Variant not present	Variant not present	Variant not present	Variant not present
APOBR	Cardiometabolic II	rs62031456	16	28371659	G	A	0.0726287	-0.771616	0.0167557	0	2120.69	0.0623447	-0.0127477	0.0151444	0.399931	0.08722	-0.0309547	0.0288987	0.284105	Variant not present	Variant not present	Variant not present	Variant not present
APOBR	Cardiometabolic II	rs62035308	16	29086987	C	G	0.93028	0.166956	0.0152432	6.43873e-28	119.964	0.935672	-5.60348e-05	0.0144817	0.996913	0.9619	0.0913	0.0664	0.169131	0.8606	-0.0592	0.0765	0.4392
APOBR	Cardiometabolic II	rs705929	16	27799437	T	C	0.256258	-0.0879552	0.00888096	4.00774e-23	98.0851	0.246599	-0.0109298	0.00762216	0.151586	0.147779	-0.0361144	0.0197561	0.0675468	0.1103	0.0005	0.0253	0.9834
APOBR	Cardiometabolic II	rs7189762	16	28218704	A	C	0.549881	-0.188284	0.00775344	2.90402e-130	589.709	0.545253	-0.00365202	0.00609398	0.548984	0.389286	-0.0082933	0.013373	0.535156	0.2188	0.0005	0.0191	0.9781
APOBR	Cardiometabolic II	rs72483420	16	28626078	C	T	0.0489223	-0.688943	0.0197083	1.01158e-267	1221.99	0.0572595	0.0279115	0.0156933	0.0753116	0.130088	-0.00543918	0.0231717	0.814415	Variant not present	Variant not present	Variant not present	Variant not present
APOBR	Cardiometabolic II	rs74017612	16	29335171	T	C	0.0303098	0.163512	0.0226605	5.36414e-13	52.0667	0.0425055	0.0106026	0.0186406	0.5695	0.0219	0.0954	0.0919	0.299231	0.0313	0.0659	0.0456	0.1484
APOBR	Cardiometabolic II	rs77224722	16	29394696	A	G	0.96551	0.185509	0.0242443	1.98427e-14	58.5478	0.966979	-0.0317425	0.0225448	0.159139	0.7851	-0.0688	0.0299	0.0213914	Variant not present	Variant not present	Variant not present	Variant not present
APOBR	Cardiometabolic II	rs9923079	16	28546620	T	C	0.0346941	-0.618769	0.0211026	5.4325e-189	859.776	0.0355507	0.0403529	0.0169991	0.017605	0.1721	-0.0366	0.0273	0.180031	0.0979	-0.0208	0.0266	0.4344
APOBR	Cardiometabolic II	rs9927129	16	28645190	T	C	0.0435174	-0.651018	0.0208742	1.56315e-213	972.672	0.0323677	0.0244688	0.0228459	0.284154	0.0411	0.0122	0.0629	0.846208	0.4329	0.0084	0.0161	0.6039
APOC1	Inflammation II	rs1064725	19	45422561	G	T	0.0400559	-0.181261	0.0188531	6.95344e-22	92.4364	0.0518901	-0.0276944	0.0150801	0.0662847	0.0108	0.029	0.1892	0.87818	Variant not present	Variant not present	Variant not present	Variant not present
APOC1	Inflammation II	rs1065853	19	45413233	T	G	0.0810304	0.237408	0.0131564	8.63774e-73	325.624	0.0793204	-0.00574666	0.0113031	0.611162	0.0759	-0.0683	0.034	0.0445559	0.1171	-0.0354	0.0252	0.1592
APOC1	Inflammation II	rs114533385	19	45436753	T	C	0.0116597	0.186961	0.0342853	4.95005e-08	29.7362	0.0113389	-0.0135315	0.0357291	0.704892	0.0091	0.1012	0.1344	0.451464	0.099	0.0094	0.0292	0.747
APOC1	Inflammation II	rs12709886	19	45449693	T	C	0.0348497	-0.171536	0.0197135	3.27718e-18	75.7152	0.0294035	0.0530129	0.0192129	0.00579372	Variant not present	Variant not present	Variant not present	Variant not present	Variant not present	Variant not present	Variant not present	Variant not present
APOC1	Inflammation II	rs138692741	19	45467132	T	C	0.036041	0.113756	0.0196867	7.54501e-09	33.389	0.0369404	0.0509775	0.017832	0.00425294	0.0101	0.0572	0.1127	0.611774	Variant not present	Variant not present	Variant not present	Variant not present
APOC1	Inflammation II	rs140954437	19	45502024	T	C	0.0217546	-0.152663	0.0266318	9.90399e-09	32.8599	0.0201749	-0.00424154	0.0297931	0.886791	Variant not present	Variant not present	Variant not present	Variant not present	Variant not present	Variant not present	Variant not present	Variant not present
APOC1	Inflammation II	rs145887105	19	45516713	TAC	T	0.0733052	0.103228	0.0140409	1.95344e-13	54.0512	0.0739202	-0.00525628	0.0132561	0.691724	0.220251	0.0326232	0.0182153	0.0732972	0.3164	0.0124	0.017	0.4639
APOC1	Inflammation II	rs150672196	19	45544702	A	AC	0.92199	0.102973	0.0145625	1.53709e-12	50.0006	0.918171	0.0148567	0.0127018	0.242139	Variant not present	Variant not present	Variant not present	Variant not present	0.9844	-0.1397	0.0737	0.05811
APOC1	Inflammation II	rs2927437	19	45241638	G	A	0.809181	0.0752358	0.00908954	1.26125e-16	68.5118	0.81081	-0.000351524	0.00783874	0.964231	0.845726	0.00111547	0.018984	0.953145	0.8761	0.0084	0.0239	0.7243
APOC1	Inflammation II	rs3852861	19	45383061	T	G	0.417821	0.0653134	0.00725466	2.19735e-19	81.0533	0.410867	0.0138576	0.00641051	0.0306417	0.739306	0.0141816	0.015762	0.368261	0.3374	0.0141	0.0167	0.3985
APOC1	Inflammation II	rs5112	19	45430280	G	C	0.53332	0.344868	0.00765478	0	2029.74	0.581094	0.00755303	0.00721433	0.295123	0.6437	-0.0103	0.0236	0.662517	0.5516	0.0077	0.0158	0.6261
APOC1	Inflammation II	rs574070471	19	45487040	G	A	0.0126028	0.237466	0.0354195	2.02255e-11	44.9488	0.0133032	-0.0918262	0.0348256	0.00837067	Variant not present	Variant not present	Variant not present	Variant not present	Variant not present	Variant not present	Variant not present	Variant not present
APOC1	Inflammation II	rs62118471	19	45691049	C	T	0.026908	0.139677	0.0234145	2.44017e-09	35.5861	0.0392437	0.0212837	0.0188887	0.259829	Variant not present	Variant not present	Variant not present	Variant not present	Variant not present	Variant not present	Variant not present	Variant not present
APOC1	Inflammation II	rs75178253	19	45461007	G	A	0.0798001	-0.0883174	0.0140283	3.06133e-10	39.6353	0.0653895	0.00044472	0.0142281	0.975065	0.0055	-0.1987	0.2634	0.450629	0.0142	-0.0041	0.0765	0.9578
APOC1	Inflammation II	rs769448	19	45409579	T	C	0.0264513	0.129754	0.0232183	2.29113e-08	31.2306	0.0227686	0.0145159	0.023143	0.53051	Variant not present	Variant not present	Variant not present	Variant not present	Variant not present	Variant not present	Variant not present	Variant not present
APOC1	Inflammation II	rs77301115	19	45396973	A	G	0.0259067	0.155542	0.0225129	4.87978e-12	47.7345	0.0259698	-0.00766963	0.0208584	0.713097	Variant not present	Variant not present	Variant not present	Variant not present	0.0431	-0.0442	0.0392	0.2594
APOD	Inflammation II	rs11185487	3	195603634	A	G	0.500518	0.0517344	0.00818346	2.58488e-10	39.9655	0.508529	-0.00761317	0.00742404	0.305139	0.641257	-0.0106736	0.0168981	0.527618	0.3962	-0.0189	0.016	0.2385
APOD	Inflammation II	rs11444804	3	194758194	TG	T	0.0255643	-0.226236	0.0245312	2.90603e-20	85.0523	0.0255297	0.00606226	0.0244384	0.804085	0.0309091	-0.050913	0.0480637	0.289472	Variant not present	Variant not present	Variant not present	Variant not present
APOD	Inflammation II	rs115160556	3	194859039	T	C	0.0185486	-0.295466	0.0287896	1.03514e-24	105.328	0.0185917	0.00736803	0.0298393	0.804967	Variant not present	Variant not present	Variant not present	Variant not present	Variant not present	Variant not present	Variant not present	Variant not present
APOD	Inflammation II	rs138141889	3	195507827	A	G	0.560571	0.0742143	0.00828731	3.39234e-19	80.1951	0.501526	-0.00351585	0.00726322	0.628342	0.6131	-0.0396	0.022	0.0718606	Variant not present	Variant not present	Variant not present	Variant not present
APOD	Inflammation II	rs139828053	3	195298892	C	T	0.0313123	-0.536629	0.0220963	2.76058e-130	589.806	0.0278673	0.0162031	0.0212072	0.444843	Variant not present	Variant not present	Variant not present	Variant not present	Variant not present	Variant not present	Variant not present	Variant not present
APOD	Inflammation II	rs147260815	3	195220507	T	C	0.142637	-0.0938907	0.0122751	2.02722e-14	58.5053	0.133053	0.0110124	0.0115151	0.338899	0.1994	-0.021	0.0313	0.502267	Variant not present	Variant not present	Variant not present	Variant not present
APOD	Inflammation II	rs147830733	3	195345829	A	G	0.574027	0.0917042	0.00787167	2.29721e-31	135.72	0.578952	-0.00303266	0.00740653	0.682204	0.8925	0.0045	0.0365	0.901879	Variant not present	Variant not present	Variant not present	Variant not present
APOD	Inflammation II	rs2259331	3	195501258	T	C	0.367849	-0.0867338	0.00780699	1.1246e-28	123.427	0.355994	0.00401637	0.00660279	0.542999	0.275564	0.0303309	0.0148853	0.0415856	0.1707	-0.0214	0.0216	0.3231
APOD	Inflammation II	rs2641366	3	195274135	A	G	0.416128	0.0793786	0.00769631	6.10099e-25	106.376	0.437329	-0.00554463	0.00665973	0.405092	0.905182	0.00639833	0.0250536	0.798425	0.2334	0.0038	0.0186	0.8382
APOD	Inflammation II	rs35609540	3	195258513	C	T	0.133176	0.0857005	0.0114338	6.60998e-14	56.1805	0.149656	0.00855497	0.00984486	0.384859	0.285036	-0.00688531	0.0176869	0.697063	0.0325	-0.0511	0.048	0.2862
APOD	Inflammation II	rs555684586	3	195215659	A	T	0.0589963	0.135621	0.0183965	1.67996e-13	54.348	0.0434815	0.0387528	0.0201093	0.053966	0.0379	-0.0481	0.0676	0.476751	Variant not present	Variant not present	Variant not present	Variant not present
APOD	Inflammation II	rs61030585	3	194973454	C	G	0.953076	0.164125	0.0185339	8.33873e-19	78.418	0.95156	-0.00975971	0.0161754	0.546264	0.8905	-0.0584	0.0297	0.0492605	Variant not present	Variant not present	Variant not present	Variant not present
APOD	Inflammation II	rs62282512	3	195537115	G	A	0.209906	-0.106178	0.00933402	5.54881e-30	129.399	0.191923	0.00887431	0.00821233	0.279872	0.0807262	0.0312207	0.0257415	0.225186	0.1567	-0.0108	0.0222	0.6257
APOD	Inflammation II	rs68143103	3	194757671	A	G	0.0225088	-0.220291	0.0259871	2.31153e-17	71.8585	0.0177916	-0.0136138	0.0308542	0.659046	0.0085	-0.0919	0.159	0.563273	0.0664	-0.0108	0.0318	0.7339
APOD	Inflammation II	rs73890871	3	195287610	T	A	0.0272927	0.17988	0.0238391	4.50298e-14	56.9359	0.0259816	0.0103051	0.0217647	0.635873	Variant not present	Variant not present	Variant not present	Variant not present	0.0147	-0.0097	0.0674	0.8851
APOD	Inflammation II	rs7659	3	195295661	T	C	0.672452	0.14483	0.00805095	2.36537e-72	323.611	0.67296	-0.0075102	0.00760489	0.323374	0.535789	-0.00159363	0.0152711	0.916887	0.1836	-0.0127	0.0212	0.5473
APOE	Inflammation II	rs10469272	19	45694310	A	G	0.0299478	-0.143951	0.0224222	1.36264e-10	41.2167	0.0364126	-0.0210304	0.0205444	0.305999	0.0231	0.0106	0.0893	0.905512	0.1739	-0.0063	0.0207	0.7611
APOE	Inflammation II	rs1081105	19	45412955	C	A	0.0279538	-0.869751	0.0227358	0	1463.42	0.0266499	-0.00488357	0.0207412	0.813858	0.0061	0.0477	0.2275	0.833925	0.048	-0.0433	0.0373	0.2458
APOE	Inflammation II	rs111358663	19	45196958	A	T	0.0151989	0.34672	0.0311356	8.39847e-29	124.006	0.0126538	-0.0120802	0.0329355	0.713781	Variant not present	Variant not present	Variant not present	Variant not present	Variant not present	Variant not present	Variant not present	Variant not present
APOE	Inflammation II	rs116967764	19	45385389	A	G	0.0170319	0.241948	0.028968	6.6973e-17	69.7601	0.0121061	0.00367377	0.0398193	0.926491	Variant not present	Variant not present	Variant not present	Variant not present	Variant not present	Variant not present	Variant not present	Variant not present
APOE	Inflammation II	rs117316645	19	45458212	A	G	0.0423887	-0.288662	0.0185919	2.30462e-54	241.064	0.0461824	-0.013062	0.015889	0.411031	0.0194466	-0.0725053	0.0598021	0.225351	0.0376	-0.0695	0.0424	0.1009
APOE	Inflammation II	rs117612135	19	45504527	T	C	0.0129503	-0.549073	0.0332406	2.71706e-61	272.849	Variant not present	Variant not present	Variant not present	Variant not present	0.0052	-0.026	0.2575	0.919574	Variant not present	Variant not present	Variant not present	Variant not present
APOE	Inflammation II	rs139140823	19	45059024	T	C	0.0272728	-0.181997	0.0245947	1.36333e-13	54.7577	0.044741	0.0214878	0.0191661	0.26223	0.0091	0.2557	0.1403	0.0683756	Variant not present	Variant not present	Variant not present	Variant not present
APOE	Inflammation II	rs140082891	19	45435525	G	T	0.0158232	0.217324	0.0330154	4.62594e-11	43.3294	0.0152396	-0.00579627	0.0305318	0.849432	Variant not present	Variant not present	Variant not present	Variant not present	Variant not present	Variant not present	Variant not present	Variant not present
APOE	Inflammation II	rs142042446	19	45386467	GTAA	G	0.149756	-0.787689	0.0107017	0	5417.56	0.148253	-0.0183495	0.00900257	0.0415246	0.142267	-0.00511487	0.0203214	0.801274	0.0276	0.0776	0.0523	0.1374
APOE	Inflammation II	rs145639166	19	45469129	G	A	0.0438982	0.136863	0.0206734	3.58592e-11	43.8277	0.04216	-0.00963835	0.0203955	0.636519	0.0095	0.0181	0.1382	0.895799	Variant not present	Variant not present	Variant not present	Variant not present
APOE	Inflammation II	rs145861575	19	45285100	C	T	0.0291713	0.13351	0.0231469	8.02343e-09	33.2692	0.0278821	-0.0224659	0.0220217	0.307646	Variant not present	Variant not present	Variant not present	Variant not present	Variant not present	Variant not present	Variant not present	Variant not present
APOE	Inflammation II	rs147211387	19	45261755	A	G	0.0140982	-0.219931	0.0357562	7.70655e-10	37.8329	0.0102345	0.0176068	0.0435204	0.685798	0.0073	0.327	0.1687	0.0525803	Variant not present	Variant not present	Variant not present	Variant not present
APOE	Inflammation II	rs148613044	19	45732972	A	G	0.0460502	-0.111081	0.0180733	7.93999e-10	37.775	0.0454279	0.000451442	0.0150564	0.97608	0.0679258	-0.00286057	0.0283349	0.919586	0.0121	0.1284	0.0791	0.1047
APOE	Inflammation II	rs190712692	19	45425178	A	G	0.0534199	0.809928	0.0171998	0	2217.41	0.0584364	-0.00342442	0.0134311	0.798752	0.0913	-0.0491	0.0339	0.147511	0.085	-0.005	0.0283	0.8587
APOE	Inflammation II	rs203709	19	45161566	A	T	0.261579	0.128051	0.00853138	6.37382e-51	225.282	0.268785	-0.00539543	0.00684222	0.430375	0.484325	0.000594995	0.0130621	0.963668	0.7925	-0.0268	0.0203	0.1858
APOE	Inflammation II	rs204914	19	45466335	T	C	0.0457737	-0.100083	0.0179885	2.64083e-08	30.955	0.0415149	-0.0148935	0.0156644	0.341714	0.12035	-0.0283151	0.0211377	0.180389	0.1054	0.0131	0.0255	0.6089
APOE	Inflammation II	rs2927434	19	45236729	C	T	0.804819	0.164828	0.00945913	5.30762e-68	303.64	0.805647	0.00188473	0.00776532	0.80823	0.831422	0.00914321	0.018314	0.617605	0.879	0.0161	0.0242	0.5053
APOE	Inflammation II	rs2927482	19	45340138	A	G	0.696891	-0.148025	0.00819007	5.13334e-73	326.659	0.699897	0.00235332	0.00684607	0.731036	0.417836	0.00904025	0.0139429	0.516741	0.5418	0.004	0.0158	0.7996
APOE	Inflammation II	rs35058449	19	45367572	GA	G	0.551322	-0.0458949	0.00754211	1.16383e-09	37.0291	0.562593	-0.0124213	0.00629142	0.0483439	0.554681	-0.00484364	0.0142866	0.734584	Variant not present	Variant not present	Variant not present	Variant not present
APOE	Inflammation II	rs35255921	19	45507542	A	G	0.0139347	-0.506708	0.0321492	5.75572e-56	248.413	Variant not present	Variant not present	Variant not present	Variant not present	0.019	-0.0904	0.1218	0.457966	0.1324	-0.0231	0.0237	0.3304
APOE	Inflammation II	rs4580299	19	45685608	A	G	0.0351861	-0.173288	0.0208444	9.29608e-17	69.1128	0.0305837	0.00521859	0.0203311	0.797425	Variant not present	Variant not present	Variant not present	Variant not present	Variant not present	Variant not present	Variant not present	Variant not present
APOE	Inflammation II	rs546517243	19	45524593	G	A	0.011641	0.582354	0.0379957	5.06174e-53	234.912	0.00855931	-0.0121578	0.0438453	0.781559	Variant not present	Variant not present	Variant not present	Variant not present	Variant not present	Variant not present	Variant not present	Variant not present
APOE	Inflammation II	rs554126367	19	45817432	A	AAAGG	0.0799868	-0.09062	0.0139585	8.46642e-11	42.1474	0.0845704	-0.00449504	0.011244	0.689324	Variant not present	Variant not present	Variant not present	Variant not present	Variant not present	Variant not present	Variant not present	Variant not present
APOE	Inflammation II	rs584988	19	45695761	T	C	0.975773	0.150312	0.0244702	8.11428e-10	37.7322	0.975859	0.0111418	0.0247017	0.651952	0.9321	-0.0164	0.0459	0.720868	0.9279	-0.0291	0.0304	0.3395
APOE	Inflammation II	rs60239918	19	45580372	T	C	0.040653	-0.239473	0.0190249	2.47742e-36	158.441	0.0500655	-0.0236585	0.0167419	0.157616	0.177913	-0.0555902	0.0206518	0.00710711	Variant not present	Variant not present	Variant not present	Variant not present
APOE	Inflammation II	rs62116305	19	44959513	C	T	0.109185	0.103783	0.0122318	2.16272e-17	71.9899	0.103703	0.0127738	0.0101195	0.20684	0.0743461	-0.00651809	0.0262663	0.804015	Variant not present	Variant not present	Variant not present	Variant not present
APOE	Inflammation II	rs62117206	19	45255679	C	G	0.0727604	0.382649	0.0145952	1.68267e-151	687.355	0.0689717	0.012255	0.0126015	0.3308	0.057554	0.00340409	0.030855	0.912151	0.0696	-0.0472	0.0311	0.1287
APOE	Inflammation II	rs62119263	19	45125197	T	C	0.819621	-0.0617883	0.0097925	2.79473e-10	39.813	0.815157	-0.00550364	0.00849666	0.517152	0.824783	-0.0088188	0.018452	0.6327	0.8999	-0.0337	0.0262	0.1983
APOE	Inflammation II	rs63749402	19	44962550	A	C	0.881574	-0.0957511	0.0116936	2.64911e-16	67.0488	0.888935	-0.0217618	0.00986029	0.0273133	0.80114	0.0137581	0.0173156	0.426876	0.8128	-0.0191	0.0201	0.3419
APOE	Inflammation II	rs66807996	19	45417575	T	A	0.0104954	0.254175	0.0374498	1.14419e-11	46.0645	0.010184	0.00810617	0.0369322	0.82627	Variant not present	Variant not present	Variant not present	Variant not present	Variant not present	Variant not present	Variant not present	Variant not present
APOE	Inflammation II	rs72480793	19	44577526	A	G	0.11909	-0.0744026	0.0116879	1.9429e-10	40.5232	0.127109	0.00158311	0.0094936	0.867562	0.234083	0.0100286	0.0158515	0.526955	0.0231	0.0248	0.0565	0.6609
APOE	Inflammation II	rs7251911	19	45582402	C	G	0.946182	0.203205	0.0169361	3.62577e-33	143.96	0.913562	0.00672704	0.0129472	0.60336	0.447356	0.0497162	0.0156331	0.00147173	0.7306	-0.02	0.0177	0.2586
APOE	Inflammation II	rs76856627	19	45543755	G	A	0.0337991	-0.210783	0.0207784	3.51156e-24	102.907	0.0208591	-0.0799861	0.0272131	0.00329014	Variant not present	Variant not present	Variant not present	Variant not present	Variant not present	Variant not present	Variant not present	Variant not present
APOE	Inflammation II	rs76971643	19	45673122	A	G	0.051287	0.116144	0.0170285	9.06776e-12	46.5201	0.044898	-0.011953	0.0194159	0.53814	0.0064	0.001	0.2539	0.996857	Variant not present	Variant not present	Variant not present	Variant not present
APOE	Inflammation II	rs78592970	19	45441283	T	G	0.14408	0.115861	0.0111673	3.22255e-25	107.641	0.134202	0.0224833	0.0094453	0.0172954	0.0593664	-0.0175549	0.0301707	0.560666	0.0465	-0.0285	0.0386	0.4603
APOE	Inflammation II	rs78777228	19	45963927	G	A	0.178024	0.0627367	0.00983123	1.75509e-10	40.7219	0.1876	-0.00311683	0.00776077	0.687968	0.112967	0.00411066	0.0212687	0.846745	0.1242	-0.0223	0.0238	0.349
APOE	Inflammation II	rs8102957	19	45694084	C	G	0.118644	-0.0840786	0.0117433	8.08537e-13	51.2614	0.125723	-0.0113388	0.0102721	0.269663	0.0096	0.1414	0.1836	0.441209	0.0246	0.0562	0.0574	0.3277
APOF	Inflammation II	rs11575244	12	56737402	C	A	0.0389437	-0.115341	0.0189099	1.06395e-09	37.2039	0.0302225	0.0136652	0.0183987	0.457649	Variant not present	Variant not present	Variant not present	Variant not present	Variant not present	Variant not present	Variant not present	Variant not present
APOF	Inflammation II	rs2020854	12	56743367	C	T	0.0696631	-0.351487	0.0143282	6.88652e-133	601.777	0.0677146	-0.0132232	0.0121399	0.27605	0.0372047	-0.00125775	0.0344801	0.970902	0.5309	-0.0065	0.0161	0.6855
APOF	Inflammation II	rs4417323	12	56260170	G	C	0.263189	0.0606206	0.00859928	1.79556e-12	49.6954	0.248352	-0.000423162	0.00798976	0.957761	0.102271	0.010645	0.0256009	0.677552	0.0552	-0.0002	0.0371	0.9949
APOH	Neurology	rs113692889	17	63625024	CTTCT	C	0.314435	0.0594496	0.00848945	2.50957e-12	49.0387	0.304146	-0.00452772	0.00716215	0.527273	0.6955	-0.0346	0.0225	0.124103	Variant not present	Variant not present	Variant not present	Variant not present
APOH	Neurology	rs117525469	17	64133071	T	C	0.0105384	-1.53036	0.0393642	0	1511.42	0.0122399	0.0198961	0.0326601	0.542402	Variant not present	Variant not present	Variant not present	Variant not present	Variant not present	Variant not present	Variant not present	Variant not present
APOH	Neurology	rs118088174	17	64221453	T	C	0.0454896	0.497873	0.0183043	6.53131e-163	739.828	0.0471968	-0.0215541	0.014327	0.132468	0.0206554	-0.0611215	0.0554435	0.270283	0.0144	-0.0612	0.0698	0.3807
APOH	Neurology	rs11867165	17	63734778	A	G	0.757141	0.0707376	0.00885193	1.33629e-15	63.8594	0.760812	-0.00055856	0.00721909	0.938327	0.921741	-0.0076643	0.0249821	0.759002	0.8945	-0.0115	0.0256	0.6537
APOH	Neurology	rs11867847	17	63560153	A	G	0.490426	-0.047841	0.00760313	3.12838e-10	39.5927	0.487339	0.00668142	0.00624032	0.284311	0.680629	0.00423869	0.0142542	0.766189	0.8657	0.0116	0.0242	0.6304
APOH	Neurology	rs138397488	17	64271364	A	G	0.0107954	-1.58444	0.0385003	0	1693.65	0.0126332	0.00160773	0.0310604	0.958719	0.00211808	-0.253696	0.261789	0.332502	0.0358	0.0188	0.0433	0.6639
APOH	Neurology	rs149412235	17	64537177	A	G	0.0103203	-0.297505	0.0403681	1.70883e-13	54.314	0.00896467	-0.0590723	0.0377551	0.117673	Variant not present	Variant not present	Variant not present	Variant not present	Variant not present	Variant not present	Variant not present	Variant not present
APOH	Neurology	rs150290338	17	64338578	C	A	0.0434195	-0.196701	0.0191577	9.87643e-25	105.421	0.0459209	-0.000315529	0.0149896	0.983206	0.0231	-0.0303	0.0641	0.636428	Variant not present	Variant not present	Variant not present	Variant not present
APOH	Neurology	rs34488708	17	64477448	T	C	0.203985	-0.0714406	0.00938939	2.76949e-14	57.8916	0.212427	-0.0107235	0.00734169	0.144116	0.021928	0.0534568	0.0491255	0.276521	0.2265	0.0013	0.0188	0.9465
APOH	Neurology	rs35899852	17	64234205	A	C	0.0923737	0.0926646	0.0131174	1.61473e-12	49.9036	0.0954901	0.00312292	0.010282	0.761337	0.189301	-0.016228	0.0177745	0.361246	0.0184	-0.0733	0.0629	0.2439
APOH	Neurology	rs557017677	17	63591229	GA	G	0.713149	0.0886847	0.00950822	1.08743e-20	86.9959	0.719614	-0.00368734	0.00845804	0.662868	0.3594	-0.0172	0.0235	0.464221	Variant not present	Variant not present	Variant not present	Variant not present
APOH	Neurology	rs571999627	17	63722456	CA	C	0.248668	-0.0706435	0.00882387	1.1855e-15	64.0953	0.241032	-0.000567109	0.00730376	0.93811	0.0778215	0.0152744	0.0252348	0.544986	Variant not present	Variant not present	Variant not present	Variant not present
APOH	Neurology	rs5821533	17	64299621	TG	T	0.945716	0.137861	0.0180366	2.11495e-14	58.4216	0.935193	0.0105433	0.0137097	0.441872	0.9593	0.095	0.0593	0.10915	Variant not present	Variant not present	Variant not present	Variant not present
APOH	Neurology	rs62065715	17	64071398	C	T	0.106537	-0.136366	0.0126154	3.10456e-27	116.845	0.0989411	-0.008727	0.01056	0.408565	0.0828648	0.0152892	0.0268514	0.569085	0.0658	-0.0378	0.0316	0.2327
APOH	Neurology	rs62069941	17	64306172	A	G	0.0962719	0.117243	0.0132702	1e-18	78.0583	0.0811819	0.00203445	0.0115558	0.860251	0.023839	0.0285428	0.0772139	0.711636	0.0166	0.0193	0.068	0.777
APOH	Neurology	rs6504456	17	64748672	C	T	0.370548	-0.0501968	0.0078802	1.89043e-10	40.5768	0.37652	0.0068675	0.00642536	0.285154	0.639118	0.00453585	0.014212	0.749608	0.5209	-0.0147	0.0157	0.3487
APOH	Neurology	rs72837199	17	64249880	A	G	0.107435	0.121703	0.0126275	5.52586e-22	92.8898	0.121675	-0.00274544	0.00982542	0.779921	0.0087	-0.0769	0.1818	0.672301	0.0182	-0.1204	0.0632	0.05689
APOH	Neurology	rs7503332	17	63563513	T	G	0.514546	-0.0486073	0.00767213	2.36472e-10	40.1394	0.501679	0.00538022	0.00641823	0.401878	0.6668	-0.0066	0.02	0.7414	0.8627	0.0163	0.0238	0.4929
APOH	Neurology	rs75615630	17	64716475	C	T	0.178719	-0.0571267	0.00991091	8.21334e-09	33.2239	0.183625	-0.00420963	0.00815791	0.605842	0.086113	0.0659621	0.0258157	0.0106152	0.0733	-0.01	0.0307	0.7452
APOH	Neurology	rs75732492	17	64345656	T	C	0.960689	0.190923	0.0196298	2.33131e-22	94.5986	0.960292	0.00453885	0.0159618	0.776137	0.981387	-0.109381	0.0531355	0.0395395	0.9248	-0.0361	0.0314	0.2506
APOH	Neurology	rs76634443	17	63966288	T	C	0.925621	-0.0812174	0.0146508	2.96388e-08	30.7309	0.932072	-0.0353388	0.0133238	0.00799456	Variant not present	Variant not present	Variant not present	Variant not present	0.9865	0.2335	0.0793	0.003241
APOH	Neurology	rs77620153	17	64130794	A	G	0.0555608	-0.696217	0.0165616	0	1767.2	0.0561596	-0.0181606	0.0131492	0.167242	0.0794339	-0.0419164	0.0244605	0.0865956	0.0698	-0.0108	0.0307	0.7244
APOH	Neurology	rs79644044	17	64781007	A	C	0.0336289	-0.143758	0.0211123	9.81296e-12	46.3653	0.0396792	0.0260537	0.0158113	0.0993947	Variant not present	Variant not present	Variant not present	Variant not present	0.0525	0.0407	0.0358	0.2559
APOH	Neurology	rs8074268	17	64782731	A	T	0.0920463	-0.126403	0.0131603	7.62079e-22	92.2536	0.0936139	0.0101729	0.0104106	0.328485	0.0297414	-0.0154692	0.0397246	0.696972	0.1413	0.0503	0.0227	0.02669
APOH	Neurology	rs8077294	17	64563766	T	C	0.183581	-0.10791	0.00981013	3.82825e-28	120.997	0.174803	-0.0132643	0.00792545	0.0942019	0.153061	-0.021821	0.0181938	0.230385	0.401	-0.0151	0.0161	0.347
APOH	Neurology	rs8079929	17	64696212	A	T	0.871654	-0.0703586	0.0115744	1.21068e-09	36.952	0.862995	-0.0115033	0.00904238	0.20332	0.853294	0.026934	0.0198931	0.175757	0.7653	-0.0026	0.0185	0.8867
APOH	Neurology	rs8178819	17	64226715	T	C	0.0780844	0.124373	0.0148249	4.88427e-17	70.3831	0.0702327	0.000463484	0.012363	0.970095	0.0161457	-0.0715112	0.0956323	0.454598	0.0146	-0.0253	0.0757	0.7381
APOH	Neurology	rs8178860	17	64210467	T	G	0.0101422	-1.59083	0.0399803	0	1583.27	0.0124195	0.0151102	0.0309072	0.62492	Variant not present	Variant not present	Variant not present	Variant not present	Variant not present	Variant not present	Variant not present	Variant not present
APOH	Neurology	rs9910578	17	64654606	T	C	0.525004	-0.0559079	0.00761831	2.15774e-13	53.8554	0.515386	0.00214455	0.00597755	0.719769	0.520861	0.0295057	0.0130395	0.0236479	0.6873	0.0378	0.0174	0.03026
APOL1	Inflammation II	rs117966914	22	36662680	G	A	0.0340607	-0.133131	0.0214166	5.09143e-10	38.6418	0.037191	0.0137485	0.0182455	0.451132	Variant not present	Variant not present	Variant not present	Variant not present	Variant not present	Variant not present	Variant not present	Variant not present
APOL1	Inflammation II	rs136168	22	36660842	A	G	0.813258	-0.317775	0.00879463	6.91831e-286	1305.58	0.799818	0.0115601	0.00756617	0.126546	0.832283	0.00542812	0.0174995	0.756418	0.5085	-0.0179	0.016	0.2609
APOL1	Inflammation II	rs4821469	22	36616445	C	T	0.0772105	0.0766588	0.0128011	2.11865e-09	35.8616	0.0828647	0.0211341	0.0115102	0.0663399	0.0392365	0.00754391	0.0392211	0.847473	0.534	-0.0023	0.0159	0.8866
APPL2	Inflammation II	rs10778371	12	105639324	A	G	0.372231	0.128895	0.00780763	3.17176e-61	272.542	0.380005	-0.0170466	0.00616604	0.00569937	0.45957	-0.0111946	0.013088	0.392365	0.7128	0.0198	0.0174	0.2551
APPL2	Inflammation II	rs34775780	12	105589122	A	G	0.0167083	-0.282722	0.0291669	3.22107e-22	93.9591	0.0119167	0.0652737	0.034999	0.0621794	Variant not present	Variant not present	Variant not present	Variant not present	Variant not present	Variant not present	Variant not present	Variant not present
APPL2	Inflammation II	rs7316324	12	105722529	G	A	0.40216	-0.0497161	0.00766839	8.97635e-11	42.0325	0.408714	0.0059479	0.00669835	0.37456	0.772924	0.00942923	0.0171505	0.582462	0.7964	0.0192	0.02	0.3373
APP	Neurology	rs8131895	21	27503527	A	C	0.654117	-0.0727454	0.00790977	3.68383e-20	84.5831	0.665962	0.00681954	0.0063265	0.281064	0.638675	-0.0279584	0.0136356	0.0403259	0.2837	-0.0529	0.0175	0.002458
APRT	Neurology	rs12596224	16	88866686	G	A	0.242878	-0.0725376	0.00871955	8.8736e-17	69.2051	0.243036	-0.00571208	0.0074364	0.442414	0.537661	-0.0311796	0.0139626	0.0255434	0.1473	-0.0295	0.0224	0.1881
APRT	Neurology	rs524190	16	88869502	A	G	0.0122677	-0.314322	0.0347786	1.59845e-19	81.6818	0.0101593	-0.0256458	0.0347679	0.46074	0.0124889	0.193199	0.0628055	0.00209699	0.2181	-0.0167	0.0191	0.3824
APRT	Neurology	rs56296349	16	88939552	A	G	0.0256085	0.140372	0.0243985	8.75064e-09	33.1005	0.0273663	-0.0105376	0.0219658	0.63142	Variant not present	Variant not present	Variant not present	Variant not present	Variant not present	Variant not present	Variant not present	Variant not present
AREG	Oncology	rs139104284	4	75423087	T	A	0.0688708	-0.0824819	0.015094	4.64109e-08	29.8613	0.077928	-0.0215985	0.0119049	0.0696395	0.0947192	-0.030096	0.0240241	0.210299	0.2076	-0.0099	0.0196	0.6144
AREG	Oncology	rs1691273	4	75323645	T	C	0.692133	-0.177292	0.00815605	9.07821e-105	472.518	0.695252	-0.00831137	0.0066308	0.210042	0.98155	-0.0169874	0.0519951	0.743887	0.7234	-0.0192	0.0175	0.2745
AREG	Oncology	rs28590174	4	75222320	A	G	0.110336	-0.0867634	0.0123285	1.95524e-12	49.5282	0.100806	-0.00194349	0.0116235	0.867209	0.0098	0.4062	0.1979	0.0401161	0.0212	0.0191	0.059	0.7456
AREG	Oncology	rs3113929	4	75370276	A	T	0.945025	0.0999575	0.016391	1.07179e-09	37.1895	0.934789	0.0122544	0.0124398	0.324576	0.907611	0.0362302	0.0229995	0.115197	0.9091	0.0134	0.0274	0.6243
AREG	Oncology	rs68044403	4	75259961	A	C	0.902369	-0.0922201	0.0127678	5.08979e-13	52.1698	0.89493	0.0127533	0.0112226	0.25579	0.767302	-0.00456217	0.0172624	0.791561	0.8764	-0.0138	0.0236	0.5584
AREG	Oncology	rs75990859	4	75480180	T	A	0.429696	-0.155558	0.00754325	1.7366e-94	425.273	0.550397	0.0109052	0.00698816	0.118636	0.409457	0.0297236	0.0148274	0.0450016	Variant not present	Variant not present	Variant not present	Variant not present
AREG	Oncology	rs7660209	4	75245343	A	T	0.740378	-0.0553435	0.00973236	1.29631e-08	32.3368	0.773023	-0.008289	0.00847663	0.328141	0.8737	0.0136	0.0372	0.71467	0.9716	-0.009	0.0516	0.8618
AREG	Oncology	rs76722022	4	75497631	A	C	0.0182342	0.175242	0.0297043	3.64502e-09	34.8047	0.021159	0.0286504	0.0245049	0.242336	Variant not present	Variant not present	Variant not present	Variant not present	Variant not present	Variant not present	Variant not present	Variant not present
AREG	Oncology	rs78327917	4	75556012	T	C	0.0189819	-0.203489	0.029007	2.29668e-12	49.2126	0.0171307	0.00415254	0.0255695	0.870989	Variant not present	Variant not present	Variant not present	Variant not present	Variant not present	Variant not present	Variant not present	Variant not present
ARFIP1	Neurology II	rs4619875	4	153701130	T	C	0.403525	0.158521	0.0076511	2.3518e-95	429.265	0.402284	-0.00689993	0.00620718	0.266308	0.49936	0.00610315	0.0131861	0.643474	0.1992	0.0136	0.0197	0.4896
ARG1	Oncology	rs113936102	6	131912048	T	C	0.0228546	0.406326	0.0246031	2.85036e-61	272.753	0.0293673	0.026018	0.0195667	0.183614	0.00942387	-0.0588954	0.0729562	0.41951	0.2958	-0.0144	0.0175	0.4099
ARG1	Oncology	rs17788484	6	131894358	T	C	0.0191153	0.532254	0.0269352	6.50879e-87	390.479	0.0216839	0.0355262	0.0227189	0.117882	Variant not present	Variant not present	Variant not present	Variant not present	0.0547	0.033	0.035	0.3459
ARG1	Oncology	rs2698107	6	131475653	C	G	0.634993	-0.0459889	0.00763646	1.71981e-09	36.2679	0.624647	-0.00809876	0.00619552	0.191146	0.35781	0.0165048	0.0137397	0.229652	0.8242	0.005	0.0208	0.812
ARG1	Oncology	rs2781668	6	131897278	T	C	0.166831	-0.237197	0.00985627	5.74116e-128	579.153	0.159306	0.00377597	0.00814669	0.643008	0.2494	0.00703771	0.0152245	0.643895	0.1111	-0.0224	0.0251	0.3707
ARG2	Oncology II	rs61990120	14	68089420	A	G	0.141866	0.0834862	0.0110515	4.21211e-14	57.0672	0.132199	-0.0231382	0.00954587	0.0153551	0.0054	-0.0897	0.2394	0.707893	0.0244	0.0186	0.055	0.7354
ARHGAP25	Oncology	rs13413887	2	68996668	G	A	0.758171	0.105748	0.00888962	1.24566e-32	141.507	0.772668	-0.0078165	0.00718537	0.276668	0.458834	-0.00131331	0.0132508	0.921049	0.6289	0.0138	0.0162	0.394
ARHGAP25	Oncology	rs4854512	2	69004457	G	A	0.408805	0.061339	0.00775423	2.56567e-15	62.5743	0.415052	-0.0152509	0.00606314	0.0118916	0.362345	-0.0050471	0.0135337	0.709202	0.3233	0.0217	0.0166	0.1917
ARHGAP25	Oncology	rs561777723	2	68981438	A	ATGCTTT	0.826498	0.109586	0.010042	1.00161e-27	119.088	0.836971	-0.0131293	0.00811013	0.105475	0.65073	-0.00966368	0.0136418	0.478706	0.8861	0.0195	0.0247	0.4298
ARHGAP45	Inflammation II	rs34593562	19	1083556	G	A	0.449393	-0.0712126	0.00754728	3.89045e-21	89.0293	0.449173	0.00822066	0.0065642	0.210443	0.104687	-0.0497772	0.0238523	0.0368974	0.0931	-0.0218	0.0286	0.4466
ARHGEF10	Neurology II	rs111420380	8	1647693	C	T	0.164909	-0.0802292	0.0101381	2.49919e-15	62.6256	0.177525	-0.0198946	0.00842391	0.0181925	0.308252	0.00539554	0.0149226	0.717675	0.0417	0.0001	0.0438	0.999
ARHGEF10	Neurology II	rs112507798	8	1612475	T	C	0.0229484	0.150595	0.025098	1.96984e-09	36.0033	0.0179157	0.0589759	0.0270251	0.0290899	Variant not present	Variant not present	Variant not present	Variant not present	Variant not present	Variant not present	Variant not present	Variant not present
ARHGEF10	Neurology II	rs112999326	8	1698580	C	G	0.0237491	-0.284944	0.0247464	1.11378e-30	132.585	0.0229051	0.0200469	0.0248307	0.419468	0.0074	0.0952	0.229	0.677615	Variant not present	Variant not present	Variant not present	Variant not present
ARHGEF10	Neurology II	rs113353876	8	1857907	C	G	0.0438604	-0.144218	0.0182233	2.49345e-15	62.6304	0.0344785	0.0142915	0.0188131	0.447459	0.0349188	0.0707391	0.0391933	0.0710937	0.0657	-0.044	0.062	0.4784
ARHGEF10	Neurology II	rs117925305	8	1864202	T	C	0.043712	-0.146103	0.0182999	1.41906e-15	63.7413	0.0315604	0.0160346	0.0199742	0.422109	0.0056	0.3049	0.2554	0.232551	Variant not present	Variant not present	Variant not present	Variant not present
ARHGEF10	Neurology II	rs118005533	8	1716873	A	G	0.0436175	-0.113808	0.0182681	4.66821e-10	38.8114	0.0405173	-0.000425661	0.0185482	0.981691	0.0061	0.0577	0.2516	0.818611	Variant not present	Variant not present	Variant not present	Variant not present
ARHGEF10	Neurology II	rs13265610	8	1095762	A	C	0.53621	0.0619895	0.00747659	1.1215e-16	68.7431	0.546506	0.00305233	0.00612752	0.618389	0.218138	-0.0106844	0.0162179	0.510023	Variant not present	Variant not present	Variant not present	Variant not present
ARHGEF10	Neurology II	rs13273712	8	2070472	G	C	0.236826	-0.0728161	0.00874702	8.45668e-17	69.3002	0.23559	-0.00518722	0.00727111	0.475597	0.204938	-0.0361934	0.0167589	0.0307997	0.0483	0.0037	0.0408	0.9272
ARHGEF10	Neurology II	rs13281104	8	1811923	G	A	0.243527	0.316776	0.00868295	2.09894e-291	1330.98	0.246692	-0.00404831	0.00743872	0.586289	0.339668	0.0153407	0.0144784	0.289344	0.1325	0.04	0.0251	0.1106
ARHGEF10	Neurology II	rs139460108	8	1809205	A	G	0.0100186	-0.231258	0.0386146	2.113e-09	35.8666	0.0106921	-0.034956	0.0404737	0.387768	0.00185408	0.471413	0.254323	0.0637964	Variant not present	Variant not present	Variant not present	Variant not present
ARHGEF10	Neurology II	rs143689932	8	1801883	A	G	0.0194374	-0.217897	0.0274582	2.09508e-15	62.9736	0.0168614	-0.00978137	0.0295191	0.740374	Variant not present	Variant not present	Variant not present	Variant not present	Variant not present	Variant not present	Variant not present	Variant not present
ARHGEF10	Neurology II	rs148319275	8	1639351	G	C	0.0251586	-0.182286	0.0266622	8.09469e-12	46.7428	0.0208774	0.00298102	0.0287898	0.917531	Variant not present	Variant not present	Variant not present	Variant not present	Variant not present	Variant not present	Variant not present	Variant not present
ARHGEF10	Neurology II	rs17064390	8	1874732	T	C	0.0791852	0.0822513	0.0138959	3.23683e-09	35.0358	0.0799462	-0.000837919	0.0116398	0.942612	0.157318	-0.0179534	0.0187221	0.337589	0.116	-0.0026	0.0251	0.9184
ARHGEF10	Neurology II	rs34310341	8	1902638	TA	T	0.45509	0.0495093	0.00752885	4.83393e-11	43.243	0.451724	0.00756035	0.0065626	0.249306	0.4393	-0.0184	0.0194	0.342899	Variant not present	Variant not present	Variant not present	Variant not present
ARHGEF10	Neurology II	rs4455883	8	1822267	G	A	0.987185	0.244065	0.0352649	4.48745e-12	47.8989	0.98995	-0.0716774	0.0414754	0.083954	Variant not present	Variant not present	Variant not present	Variant not present	Variant not present	Variant not present	Variant not present	Variant not present
ARHGEF10	Neurology II	rs4875946	8	1823481	A	G	0.5178	0.138675	0.00755527	3.02831e-75	336.896	0.518659	-0.0180659	0.00680314	0.00791872	0.794309	0.0194313	0.017977	0.279742	0.496	0.0094	0.0162	0.5636
ARHGEF10	Neurology II	rs4876130	8	1659781	A	G	0.0742532	-0.159694	0.0157414	3.49382e-24	102.918	0.0780196	-0.0105674	0.0147191	0.472798	0.0142	0.0369	0.1228	0.763804	0.0136	-0.0065	0.0794	0.9346
ARHGEF10	Neurology II	rs536403182	8	1835809	G	C	0.0408038	-0.136891	0.0192912	1.28381e-12	50.3537	0.0424423	0.0129281	0.0167898	0.441301	0.1014	-0.0494	0.0369	0.180651	Variant not present	Variant not present	Variant not present	Variant not present
ARHGEF10	Neurology II	rs59181947	8	1834351	A	G	0.958719	0.120532	0.0187921	1.41756e-10	41.139	0.955024	-0.0147341	0.0161962	0.362966	0.878644	0.0672889	0.0221781	0.00241315	0.9268	0.0384	0.0311	0.2161
ARHGEF10	Neurology II	rs62477464	8	1764361	G	C	0.744462	-0.250882	0.00868127	1.2218e-183	835.165	0.758574	-0.0119333	0.00759081	0.115935	0.8186	0.0288	0.0261	0.269833	Variant not present	Variant not present	Variant not present	Variant not present
ARHGEF10	Neurology II	rs62477466	8	1777750	T	C	0.23229	0.25011	0.00884343	5.74116e-176	799.872	0.225418	0.00854192	0.00777871	0.272154	0.154958	-0.0168038	0.0191191	0.379455	0.0512	0.0394	0.0398	0.3221
ARHGEF10	Neurology II	rs6558547	8	1765720	A	G	0.11035	-0.23175	0.0118624	5.3765e-85	381.676	0.111257	-0.010495	0.0103373	0.309985	0.229472	0.0392054	0.0168414	0.0199165	0.2329	0.0159	0.019	0.4043
ARHGEF10	Neurology II	rs6999840	8	1904264	T	C	0.333639	0.0495968	0.00792717	3.93568e-10	39.1445	0.325708	0.00318461	0.00689531	0.644188	0.224024	0.0104626	0.0165614	0.527552	0.1846	0.0208	0.0209	0.3189
ARHGEF10	Neurology II	rs7822264	8	1098386	A	G	0.462313	-0.0610734	0.00745835	2.64302e-16	67.0531	0.450289	-0.00318819	0.00610654	0.601604	0.782835	0.0113866	0.0162103	0.48241	0.7643	0.0225	0.019	0.2369
ARHGEF5	Neurology II	rs111250648	7	144323705	T	A	0.0184193	-0.275548	0.0311639	9.41239e-19	78.1791	0.0176808	-0.0341561	0.0271427	0.20825	Variant not present	Variant not present	Variant not present	Variant not present	Variant not present	Variant not present	Variant not present	Variant not present
ARHGEF5	Neurology II	rs113948971	7	143953332	G	A	0.0365257	0.193861	0.0229258	2.76758e-17	71.5043	0.0513323	0.0328894	0.0161038	0.041118	0.2255	0.01	0.0272	0.713136	Variant not present	Variant not present	Variant not present	Variant not present
ARHGEF5	Neurology II	rs117447702	7	144131444	C	T	0.0108942	-0.523975	0.0419251	7.66832e-36	156.197	0.00908828	-0.00828261	0.042687	0.846152	Variant not present	Variant not present	Variant not present	Variant not present	Variant not present	Variant not present	Variant not present	Variant not present
ARHGEF5	Neurology II	rs139009624	7	144197837	C	T	0.0204719	0.292359	0.0293688	2.40436e-23	99.097	0.0185936	-0.0501184	0.0259217	0.0531798	Variant not present	Variant not present	Variant not present	Variant not present	Variant not present	Variant not present	Variant not present	Variant not present
ARHGEF5	Neurology II	rs149140870	7	143713185	G	A	0.0464584	0.163053	0.0184686	1.0595e-18	77.9452	0.0473079	-0.0107193	0.0152095	0.480949	0.025517	-0.0497314	0.0460164	0.279817	0.0163	0.0619	0.0653	0.343
ARHGEF5	Neurology II	rs17170990	7	144463792	A	C	0.126601	0.0719532	0.0116298	6.13423e-10	38.2786	0.124755	0.00462228	0.00995525	0.642429	0.0464219	0.0127911	0.0351825	0.716184	0.2156	0.0085	0.0189	0.652
ARHGEF5	Neurology II	rs187061602	7	144057194	T	A	0.0176166	0.29811	0.0319914	1.18059e-20	86.8334	0.0153189	0.0276881	0.0288761	0.337629	Variant not present	Variant not present	Variant not present	Variant not present	Variant not present	Variant not present	Variant not present	Variant not present
ARHGEF5	Neurology II	rs199722560	7	143447284	G	C	0.480644	-0.0863427	0.00916203	4.3431e-21	88.8112	0.479179	-0.00182613	0.00786451	0.816384	0.5718	0.0101	0.023	0.660567	Variant not present	Variant not present	Variant not present	Variant not present
ARHGEF5	Neurology II	rs200085936	7	143956006	C	G	0.0200573	0.184789	0.0302853	1.05012e-09	37.2296	0.0188739	0.0242919	0.0266518	0.362056	Variant not present	Variant not present	Variant not present	Variant not present	Variant not present	Variant not present	Variant not present	Variant not present
ARHGEF5	Neurology II	rs34008497	7	144299019	T	A	0.183197	-0.1284	0.00999482	8.97635e-38	165.037	0.184972	0.00586453	0.0080285	0.465107	0.42248	-0.00428352	0.0135888	0.752591	0.5259	-0.0102	0.0157	0.5168
ARHGEF5	Neurology II	rs4726731	7	144667856	A	G	0.387862	-0.0526769	0.0080165	4.99574e-11	43.1788	0.404964	-0.00993472	0.00631453	0.115647	0.269708	-0.00720684	0.0151869	0.635112	0.2427	0.0085	0.0182	0.6415
ARHGEF5	Neurology II	rs62484374	7	144230253	T	G	0.134931	0.110021	0.0116626	3.95822e-21	88.9939	0.134831	0.000402205	0.0094157	0.965928	0.0322789	-0.0392167	0.0412832	0.34214	0.0229	-0.0012	0.0567	0.9835
ARHGEF5	Neurology II	rs6969385	7	143609715	A	G	0.209926	-0.395552	0.00954538	0	1717.2	0.201053	-0.00829722	0.00759438	0.274592	0.00508217	-0.0852455	0.176763	0.629622	0.1659	-0.0237	0.021	0.2575
ARHGEF5	Neurology II	rs6971546	7	143801152	C	T	0.219491	0.200037	0.00931658	2.89734e-102	461.007	0.230997	-0.00586533	0.00720036	0.415309	0.396457	0.0137829	0.0141957	0.331587	0.1787	-0.0169	0.0206	0.4126
ARHGEF5	Neurology II	rs720475	7	144074929	A	G	0.259127	0.337512	0.0089028	0	1437.23	0.252805	-0.0457845	0.00696103	4.79211e-11	0.032033	-0.0201413	0.0406492	0.620254	0.1069	-0.0211	0.0254	0.4056
ARHGEF5	Neurology II	rs73154270	7	143429188	T	G	0.0685607	0.110083	0.0153319	6.97268e-13	51.5524	0.0672542	-0.0011302	0.0129395	0.930397	0.280946	0.0330437	0.0155671	0.0337818	0.2595	-0.0304	0.0177	0.0865
ARHGEF5	Neurology II	rs74907780	7	144200655	T	C	0.0544163	0.190026	0.0170189	6.01035e-29	124.67	0.0515242	0.0180835	0.0155625	0.245238	Variant not present	Variant not present	Variant not present	Variant not present	Variant not present	Variant not present	Variant not present	Variant not present
ARHGEF5	Neurology II	rs7806047	7	143106884	G	C	0.126908	0.0719414	0.0117017	7.84983e-10	37.7972	0.129527	0.00514155	0.00990732	0.603785	0.0962203	-0.0372792	0.0234781	0.112325	0.1429	-0.0021	0.0225	0.9261
ARHGEF5	Neurology II	rs80062318	7	144226275	T	A	0.0225454	-0.202474	0.0259291	5.77564e-15	60.9767	0.0206139	-0.0409829	0.0224128	0.0674674	Variant not present	Variant not present	Variant not present	Variant not present	Variant not present	Variant not present	Variant not present	Variant not present
ARL2BP	Cardiometabolic II	rs113054706	16	57349168	T	A	0.0225084	-0.219115	0.0291393	5.49541e-14	56.5439	0.0190588	0.000967411	0.0263164	0.970676	Variant not present	Variant not present	Variant not present	Variant not present	Variant not present	Variant not present	Variant not present	Variant not present
ARL2BP	Cardiometabolic II	rs13334317	16	57079442	C	G	0.975008	0.162222	0.0249858	8.43723e-11	42.1534	0.972901	-0.0196824	0.0195208	0.313322	Variant not present	Variant not present	Variant not present	Variant not present	0.9163	0.0256	0.0284	0.3673
ARL2BP	Cardiometabolic II	rs141261660	16	57625848	A	G	0.0138317	-0.199071	0.0352387	1.61194e-08	31.9136	0.0142212	0.0428235	0.0324916	0.187508	0.00310726	0.241598	0.189165	0.201538	Variant not present	Variant not present	Variant not present	Variant not present
ARL2BP	Cardiometabolic II	rs2216758	16	57157035	T	G	0.574143	-0.044452	0.00772201	8.58598e-09	33.1377	0.571948	-0.00790924	0.00661454	0.2318	0.546177	-0.0143173	0.0144831	0.322882	0.6114	-0.0121	0.0161	0.4534
ARL2BP	Cardiometabolic II	rs62037082	16	57410082	T	C	0.0579697	-0.0953637	0.0163541	5.50351e-09	34.0027	0.0515794	0.0157725	0.014486	0.276238	0.0066	0.0425	0.1297	0.743154	0.0603	-0.004	0.0329	0.9034
ARL2BP	Cardiometabolic II	rs7198865	16	57283730	A	G	0.0352316	-0.746164	0.0208366	7.67361e-281	1282.37	0.0266709	-0.000299074	0.0248358	0.990392	Variant not present	Variant not present	Variant not present	Variant not present	Variant not present	Variant not present	Variant not present	Variant not present
ARL2BP	Cardiometabolic II	rs72778735	16	57300957	A	G	0.0925972	-0.246766	0.0138606	6.64814e-71	316.962	0.0740335	-0.000741575	0.0149758	0.960506	0.0124	-0.2175	0.1366	0.111331	0.0329	-0.0398	0.045	0.3769
ARSA	Neurology	rs1106788	22	51064898	A	G	0.029404	0.25868	0.0218549	2.53571e-32	140.097	0.0315663	-0.0211916	0.0194239	0.27527	0.130822	-0.0178267	0.0213837	0.404475	0.1869	0.0195	0.0202	0.3343
ARSA	Neurology	rs131717	22	51062222	C	G	0.56109	0.208036	0.00745952	3.65595e-171	777.777	0.561672	0.00526567	0.00651365	0.418858	0.592248	-0.000118225	0.0142642	0.993387	0.3449	-0.016	0.0166	0.3342
ARSA	Neurology	rs138508432	22	51005492	A	T	0.0145857	1.05324	0.0318383	5.61048e-240	1094.35	0.0120841	0.0632202	0.0286689	0.0274414	Variant not present	Variant not present	Variant not present	Variant not present	Variant not present	Variant not present	Variant not present	Variant not present
ARSA	Neurology	rs14136	22	51048721	A	G	0.0517113	-0.109489	0.0166527	4.86968e-11	43.2286	0.0493133	-0.00936697	0.0147171	0.524472	0.202021	-0.00487964	0.0171723	0.77629	0.1163	-0.0208	0.0245	0.396
ARSA	Neurology	rs144030725	22	50934942	T	C	0.0565407	-0.0928194	0.0164951	1.83269e-08	31.6641	0.059473	-0.0105986	0.0151196	0.483313	0.0093	0.2378	0.1036	0.0217121	Variant not present	Variant not present	Variant not present	Variant not present
ARSA	Neurology	rs145891752	22	51057502	A	G	0.958386	0.144399	0.0185837	7.8343e-15	60.376	0.961504	-0.0347925	0.0171271	0.0422111	0.9906	-0.4435	0.2143	0.0384965	0.9465	0.0089	0.0351	0.7993
ARSA	Neurology	rs149296439	22	50840223	A	G	0.0375006	0.119918	0.0196568	1.05667e-09	37.2172	0.0408271	-0.00343755	0.0164323	0.834296	0.0209808	-0.0994638	0.0505053	0.0489103	0.185	0.006	0.0201	0.7633
ARSA	Neurology	rs28534659	22	50738930	G	A	0.0290891	0.144688	0.0220059	4.86631e-11	43.2302	0.0329038	-0.0021266	0.0198667	0.914754	0.110707	0.00612935	0.0224339	0.784685	0.2907	-0.0055	0.0174	0.7502
ARSA	Neurology	rs34355047	22	50708594	T	C	0.222342	0.0693593	0.00911804	2.80931e-14	57.8637	0.206828	0.0239763	0.00799518	0.00271	0.175846	0.0046627	0.0187209	0.803312	0.0401	-0.0274	0.0446	0.54
ARSA	Neurology	rs4084289	22	50635120	G	A	0.726222	0.0548724	0.00827243	3.28549e-11	43.9989	0.734246	-0.009155	0.00679304	0.177754	0.759503	0.00173495	0.0154122	0.910372	0.9471	0.015	0.0382	0.694
ARSA	Neurology	rs547919873	22	51054957	CA	C	0.110537	-0.136744	0.012216	4.36717e-29	125.302	0.101986	0.0156061	0.0112349	0.164813	0.1897	-0.0023	0.0268	0.931609	Variant not present	Variant not present	Variant not present	Variant not present
ARSA	Neurology	rs564792178	22	50942533	T	C	0.725733	-0.0908862	0.0085303	1.66112e-26	113.519	0.721367	0.0112153	0.00734577	0.12682	0.6506	0.021	0.0216	0.33094	Variant not present	Variant not present	Variant not present	Variant not present
ARSA	Neurology	rs6009953	22	51155151	C	T	0.581957	0.121984	0.00762167	1.18168e-57	256.157	0.565357	0.00718039	0.00745528	0.335484	0.535348	-0.0120444	0.0148875	0.418499	0.8076	0.0312	0.0202	0.1226
ARSA	Neurology	rs6010008	22	50998796	C	G	0.0487852	-0.108855	0.0175315	5.32881e-10	38.553	0.0522688	0.0341791	0.0147889	0.0208258	0.125466	0.0116175	0.0209231	0.578726	0.0508	-0.0182	0.0366	0.6189
ARSA	Neurology	rs6151415	22	51065361	A	C	0.0841719	-0.176984	0.0133089	2.37083e-40	176.841	0.0755785	0.00385718	0.0123573	0.754936	0.0064	0.2309	0.2761	0.402991	0.0143	-0.0961	0.0755	0.2035
ARSA	Neurology	rs6151429	22	51063477	C	T	0.0774334	-0.305512	0.013874	1.83654e-107	484.901	0.0779422	-0.00988481	0.0122487	0.419663	0.01742	-0.0648442	0.0631729	0.304677	0.0142	-0.0249	0.0774	0.7473
ARSA	Neurology	rs62241528	22	51110920	A	G	0.0963048	-0.117491	0.0129445	1.12124e-19	82.3832	0.0869561	0.0166935	0.0132089	0.206301	0.0055	0.4346	0.2659	0.102165	0.0186	-0.0103	0.0646	0.8733
ARSA	Neurology	rs7286685	22	50822841	A	G	0.0289643	0.13239	0.0220607	1.95889e-09	36.014	0.0343642	0.0241957	0.0176933	0.171467	0.151144	0.0163889	0.0192533	0.394645	0.2108	0.0509	0.0191	0.007824
ARSA	Neurology	rs732405	22	50629292	G	T	0.717198	0.0576621	0.00820179	2.05873e-12	49.4269	0.719958	-0.0097312	0.00671907	0.147535	0.763518	-0.000652372	0.0154492	0.966318	0.9445	0.0373	0.0384	0.3308
ARSA	Neurology	rs73441477	22	50897215	A	G	0.104833	0.0981414	0.012087	4.67843e-16	65.9276	0.0953719	0.0343472	0.0105497	0.00113093	Variant not present	Variant not present	Variant not present	Variant not present	0.0679	0.0744	0.031	0.0165
ARSA	Neurology	rs73445551	22	51036790	A	T	0.969209	-1.46611	0.0214803	0	4658.57	0.971759	0.00705114	0.0206941	0.733305	Variant not present	Variant not present	Variant not present	Variant not present	0.8361	0.0228	0.0213	0.2852
ARSA	Neurology	rs73891282	22	51000205	C	A	0.0821078	-0.142269	0.0134936	5.45004e-26	111.164	0.0785404	0.00617039	0.0123014	0.61595	0.0120217	0.0518287	0.0637917	0.416523	0.2011	0.023	0.0196	0.2422
ARSA	Neurology	rs77135372	22	50984365	A	G	0.0275245	1.29072	0.0229406	0	3165.59	0.0269783	0.00511237	0.0215546	0.812515	Variant not present	Variant not present	Variant not present	Variant not present	Variant not present	Variant not present	Variant not present	Variant not present
ARSA	Neurology	rs77245932	22	51033119	C	T	0.0739009	-0.171186	0.0140696	4.65372e-34	148.038	0.0805955	0.0218373	0.0122449	0.0745246	0.291652	0.0313949	0.0157497	0.0462211	0.0502	-0.0254	0.0359	0.48
ARSA	Neurology	rs78789402	22	51001271	A	G	0.0586236	0.182703	0.0157574	4.38228e-31	134.438	0.0594781	-0.0199161	0.0150373	0.185353	0.0112	-0.0832	0.1231	0.499121	0.1835	0.0196	0.0203	0.3331
ARSA	Neurology	rs8135434	22	51186276	C	T	0.0666082	0.0840087	0.0150849	2.56112e-08	31.0144	0.0743152	-0.00147091	0.0137556	0.914843	0.045	-0.0532	0.0566	0.347254	0.2428	0.038	0.0184	0.03897
ARSA	Neurology	rs9616878	22	51040134	G	C	0.0876904	0.677946	0.0131118	0	2673.41	0.0789688	0.0235186	0.011973	0.0494945	0.00872658	0.125659	0.0745211	0.0917536	0.1595	-0.0285	0.0215	0.1836
ARSB	Oncology	rs10942890	5	78801947	A	T	0.725595	0.0514797	0.00850937	1.45057e-09	36.5997	0.721022	-0.000943997	0.00714022	0.894819	0.4665	-0.0043	0.0198	0.828075	0.4637	-0.0298	0.0162	0.06539
ARSB	Oncology	rs112972599	5	78451970	T	C	0.0151752	-0.235124	0.0318061	1.44178e-13	54.6479	0.0190655	-0.033669	0.0252758	0.182839	Variant not present	Variant not present	Variant not present	Variant not present	Variant not present	Variant not present	Variant not present	Variant not present
ARSB	Oncology	rs11743362	5	78176721	A	G	0.43959	-0.293751	0.00761574	0	1487.77	0.435733	0.0123842	0.00624341	0.0473045	0.366145	0.0179077	0.0137623	0.193186	0.1029	0.0023	0.0272	0.9323
ARSB	Oncology	rs12153089	5	78268194	T	C	0.263781	0.113504	0.00853357	2.2877e-40	176.913	0.262552	-0.00100194	0.00699502	0.886103	0.071726	-0.00462864	0.0275158	0.866412	0.3082	0.0202	0.0169	0.2316
ARSB	Oncology	rs12653089	5	77683534	T	C	0.254913	-0.0765671	0.00868939	1.23396e-18	77.6436	0.251542	-0.00256565	0.00730196	0.725314	0.50191	0.0127365	0.0133349	0.339514	0.1714	-0.0192	0.0209	0.3583
ARSB	Oncology	rs13188817	5	78122116	T	C	0.192569	-0.0563494	0.00964479	5.14328e-09	34.1345	0.187125	-0.0122312	0.00811438	0.13172	0.242936	0.0334825	0.0158175	0.0342762	0.2693	0.0149	0.0177	0.4002
ARSB	Oncology	rs1610960	5	78282470	TGTTGTATGCACTTTAATCTCTA	T	0.375568	0.111634	0.00787787	1.39412e-45	200.805	0.38318	-0.00104396	0.00642226	0.87087	0.465171	-0.00730363	0.0134245	0.586405	Variant not present	Variant not present	Variant not present	Variant not present
ARSB	Oncology	rs163128	5	78280593	T	C	0.111458	0.170634	0.01221	2.21922e-44	195.299	0.114851	0.00236169	0.00966508	0.806957	0.351665	0.000680625	0.0139506	0.961088	0.1984	0.0116	0.0197	0.5551
ARSB	Oncology	rs16875952	5	78102123	A	G	0.149384	-0.140707	0.0106378	6.1235e-40	174.956	0.156711	-0.011121	0.00856302	0.19404	0.0881298	0.0069562	0.0237804	0.769891	0.4911	0.0179	0.0159	0.262
ARSB	Oncology	rs17223387	5	78310191	C	G	0.229574	0.0953681	0.0089708	2.13895e-26	113.017	0.228347	0.00933214	0.0072247	0.196462	0.0107	-0.127	0.1552	0.413186	0.0795	0.0974	0.0295	0.0009579
ARSB	Oncology	rs34074234	5	78578822	T	A	0.0160413	0.176059	0.0303613	6.6799e-09	33.626	0.0186439	0.0140244	0.0224486	0.532146	0.131517	0.0202988	0.0206631	0.325917	0.1675	-0.004	0.0211	0.8495
ARSB	Oncology	rs564313045	5	78168639	TA	T	0.23697	-0.0830602	0.00966002	8.08723e-18	73.9316	0.233158	0.00364167	0.00839328	0.664376	0.3252	-0.0032	0.0238	0.893044	Variant not present	Variant not present	Variant not present	Variant not present
ARSB	Oncology	rs564938871	5	78515794	A	AT	0.637889	0.0596518	0.00784108	2.79254e-14	57.8756	0.0161987	0.019251	0.0252379	0.445593	0.0838	0.0271	0.0325	0.404368	Variant not present	Variant not present	Variant not present	Variant not present
ARSB	Oncology	rs62363101	5	78631210	T	C	0.0413498	-0.166991	0.0191762	3.08532e-18	75.8335	0.0429734	0.0219036	0.0152185	0.150074	Variant not present	Variant not present	Variant not present	Variant not present	Variant not present	Variant not present	Variant not present	Variant not present
ARSB	Oncology	rs67994113	5	78682473	T	C	0.110261	0.0690216	0.0121231	1.24546e-08	32.4147	0.117326	-0.000566398	0.00954584	0.952686	0.440638	-0.0292944	0.0133445	0.0281462	0.3683	-0.0268	0.0164	0.1026
ARSB	Oncology	rs6877698	5	78319710	G	C	0.296964	0.0885566	0.00824673	6.72202e-27	115.313	0.306245	0.00621024	0.00650621	0.339826	0.309568	-0.00665005	0.014274	0.641297	0.6447	0.0161	0.0167	0.3355
ARSB	Oncology	rs7707252	5	78840610	A	G	0.735812	0.0505592	0.00860496	4.21337e-09	34.5225	0.728225	-0.00244765	0.00718145	0.733232	0.880547	0.0310622	0.0212481	0.143774	0.6932	-0.0173	0.0169	0.3043
ART3	Cardiometabolic	rs116030576	4	76930300	C	A	0.0339049	-0.206351	0.0190973	3.25162e-27	116.753	0.0342663	0.0177315	0.0176635	0.315453	0.0117	-0.2447	0.1202	0.0417731	0.0124	0.0635	0.081	0.4331
ART3	Cardiometabolic	rs11725113	4	77216832	G	A	0.0162354	0.178809	0.0282755	2.55153e-10	39.9906	0.0155036	-0.0598315	0.0271651	0.0276292	Variant not present	Variant not present	Variant not present	Variant not present	Variant not present	Variant not present	Variant not present	Variant not present
ART3	Cardiometabolic	rs11944337	4	76805267	C	G	0.268433	0.0573349	0.00777544	1.65768e-13	54.3736	0.270351	-0.009365	0.00693246	0.176731	0.0172	0.0039	0.0797	0.960972	0.1456	-0.0348	0.0247	0.1598
ART3	Cardiometabolic	rs138275602	4	77169303	A	G	0.0333176	-0.120335	0.0193663	5.1769e-10	38.6092	0.0384516	0.0127323	0.016061	0.427928	Variant not present	Variant not present	Variant not present	Variant not present	Variant not present	Variant not present	Variant not present	Variant not present
ART3	Cardiometabolic	rs2047985	4	76834209	T	C	0.91726	0.197218	0.012542	1.02589e-55	247.263	0.916911	-0.0114795	0.0111656	0.303895	0.764163	-0.017691	0.015835	0.263906	0.7665	0.0102	0.0185	0.5822
ART3	Cardiometabolic	rs370996246	4	77045926	G	T	0.0700835	0.190813	0.0150313	6.35624e-37	161.147	0.0678611	-0.000819123	0.0154457	0.957706	0.046	0.0382	0.0597	0.52226	Variant not present	Variant not present	Variant not present	Variant not present
ART3	Cardiometabolic	rs4859610	4	77000441	G	A	0.770775	-0.283109	0.00822487	1.21619e-259	1184.81	0.766633	0.0137756	0.00731401	0.0596387	0.609846	0.00433679	0.0135392	0.74873	0.4666	0.025	0.0158	0.1144
ART3	Cardiometabolic	rs557285209	4	77135017	G	T	0.0201527	-0.171862	0.0269685	1.85721e-10	40.6112	0.0171385	-0.0332832	0.0283023	0.239599	Variant not present	Variant not present	Variant not present	Variant not present	Variant not present	Variant not present	Variant not present	Variant not present
ART3	Cardiometabolic	rs56087592	4	77391985	T	C	0.0517614	0.100717	0.0154764	7.62781e-11	42.3512	0.0473159	0.00816237	0.0165274	0.621399	0.0034106	-0.067423	0.190886	0.723931	Variant not present	Variant not present	Variant not present	Variant not present
ART3	Cardiometabolic	rs577727145	4	76884407	TCTGTTTTGGTACCAGTACCATG	T	0.0512561	-0.301861	0.0162221	2.76694e-77	346.258	0.0468745	0.00969693	0.0156885	0.536514	0.0319377	0.0200045	0.0409323	0.625039	Variant not present	Variant not present	Variant not present	Variant not present
ART3	Cardiometabolic	rs59148364	4	77130802	A	G	0.0252797	-0.131625	0.022238	3.24108e-09	35.0336	0.0264476	0.0328714	0.0200063	0.100372	Variant not present	Variant not present	Variant not present	Variant not present	0.1217	0.0161	0.0242	0.5061
ART3	Cardiometabolic	rs62300864	4	77405411	C	T	0.0471901	0.107559	0.0162913	4.05042e-11	43.5895	0.0429593	0.0140794	0.0172264	0.41375	Variant not present	Variant not present	Variant not present	Variant not present	Variant not present	Variant not present	Variant not present	Variant not present
ART3	Cardiometabolic	rs7666000	4	77424006	A	G	0.121491	0.112302	0.0105349	1.56639e-26	113.636	0.133077	-0.00798192	0.00887348	0.368373	0.183577	-3.999e-05	0.016956	0.998118	0.2768	-0.0579	0.0175	0.0009116
ART3	Cardiometabolic	rs7676162	4	76475054	A	C	0.550826	-0.0407081	0.0069105	3.84415e-09	34.7011	0.551895	-0.00394872	0.00637092	0.535387	0.646832	-0.00434842	0.014458	0.763595	0.8507	-0.0017	0.0227	0.9403
ART3	Cardiometabolic	rs9990550	4	77024239	T	G	0.442304	0.145372	0.00694697	3.10599e-97	437.896	0.466921	-0.000735094	0.00606302	0.903499	0.967358	0.0331208	0.0425088	0.435891	0.7003	0.0415	0.0171	0.01535
ART5	Neurology II	rs111546099	11	3672311	A	G	0.55759	-0.0673147	0.0080406	5.67153e-17	70.0879	0.544083	-0.0110311	0.00635392	0.0825453	0.327873	-0.00141755	0.0148017	0.923704	0.2129	-0.0135	0.0195	0.4888
ART5	Neurology II	rs188642863	11	3405020	T	G	0.0237006	0.189069	0.0257646	2.16272e-13	53.851	0.0195124	-0.015673	0.0292714	0.592347	Variant not present	Variant not present	Variant not present	Variant not present	Variant not present	Variant not present	Variant not present	Variant not present
ART5	Neurology II	rs2002657	11	3438309	A	G	0.0660531	0.106203	0.0163191	7.62079e-11	42.3527	0.0686271	0.00345915	0.017811	0.846008	0.1144	0.1134	0.0421	0.00706878	0.1164	0.017	0.0246	0.4889
ART5	Neurology II	rs75902876	11	3663021	A	G	0.0812564	0.349806	0.0153072	1.38357e-115	522.231	0.0868997	-0.00520149	0.0139831	0.709905	0.0515934	-0.0258073	0.0381714	0.498984	0.0707	0.0139	0.0309	0.6536
ASAH1	Cardiometabolic II	rs10103304	8	17993293	T	C	0.984542	-0.206887	0.0306392	1.45445e-11	45.5944	0.983942	0.0317526	0.0262977	0.227268	Variant not present	Variant not present	Variant not present	Variant not present	0.7609	0.0115	0.0184	0.532
ASAH1	Cardiometabolic II	rs1080497	8	18010030	A	G	0.0149259	0.201849	0.0310987	8.5487e-11	42.1278	0.0156416	-0.0297606	0.026879	0.268205	0.0208391	-0.0290999	0.0558554	0.602376	0.2595	-0.0061	0.0181	0.7355
ASAH1	Cardiometabolic II	rs111477715	8	17887740	T	G	0.0222435	0.149655	0.0256675	5.52472e-09	33.995	0.0278127	0.0260806	0.0189718	0.169223	Variant not present	Variant not present	Variant not present	Variant not present	Variant not present	Variant not present	Variant not present	Variant not present
ASAH1	Cardiometabolic II	rs111669026	8	18050763	T	A	0.0570545	0.124166	0.016402	3.72735e-14	57.3075	0.0593684	-0.000489182	0.0129113	0.969777	0.0659717	-0.0360882	0.0272842	0.185943	0.0193	0.1369	0.0624	0.0283
ASAH1	Cardiometabolic II	rs112970891	8	18442988	G	T	0.0101098	-0.235607	0.0382664	7.41225e-10	37.9089	0.00955748	0.01157	0.0327742	0.724073	0.00111745	0.040402	0.301729	0.89348	Variant not present	Variant not present	Variant not present	Variant not present
ASAH1	Cardiometabolic II	rs113104791	8	17606245	GAATA	G	0.0766205	0.0911411	0.0144372	2.7381e-10	39.8531	0.077095	0.0106235	0.0116815	0.36312	0.157685	0.0194002	0.0187404	0.300571	0.1878	-0.0033	0.0224	0.8842
ASAH1	Cardiometabolic II	rs114187511	8	17619640	C	T	0.0326335	-0.116993	0.0213506	4.26206e-08	30.0261	0.0304932	0.0456998	0.0177564	0.0100613	0.0227677	0.021288	0.0580239	0.713705	0.0808	-0.0481	0.0287	0.09402
ASAH1	Cardiometabolic II	rs12541567	8	17920077	A	T	0.519976	0.331005	0.00760183	0	1895.98	0.508091	-0.012797	0.00604313	0.034208	0.214998	-0.00603487	0.0160196	0.706383	0.2332	-0.0081	0.0185	0.6609
ASAH1	Cardiometabolic II	rs140290649	8	17917469	T	G	0.0100599	0.299038	0.040511	1.56351e-13	54.4887	0.0107513	0.00354344	0.0343282	0.917786	0.0027707	-0.271789	0.200294	0.174795	Variant not present	Variant not present	Variant not present	Variant not present
ASAH1	Cardiometabolic II	rs140484845	8	17857310	C	T	0.017003	-0.190959	0.0296272	1.15313e-10	41.5431	0.00894709	-0.0327357	0.03522	0.352649	Variant not present	Variant not present	Variant not present	Variant not present	Variant not present	Variant not present	Variant not present	Variant not present
ASAH1	Cardiometabolic II	rs151142780	8	17943221	G	T	0.030437	0.182996	0.0226862	7.24102e-16	65.0668	0.0229834	-0.022189	0.0222565	0.318782	Variant not present	Variant not present	Variant not present	Variant not present	Variant not present	Variant not present	Variant not present	Variant not present
ASAH1	Cardiometabolic II	rs17126576	8	18239072	G	C	0.414977	0.0426281	0.00768447	2.90095e-08	30.7726	0.417593	-0.0069159	0.0064596	0.284332	0.0523646	-0.00795262	0.0358649	0.824518	0.2126	-0.0063	0.019	0.7392
ASAH1	Cardiometabolic II	rs209977	8	17590214	G	A	0.0298869	-0.495567	0.0221887	1.72187e-110	498.817	0.0253902	0.0186336	0.0233912	0.42568	0.00149962	-0.075997	0.312087	0.807609	Variant not present	Variant not present	Variant not present	Variant not present
ASAH1	Cardiometabolic II	rs2172426	8	18229020	T	C	0.55965	0.0485293	0.00767667	2.58768e-10	39.9634	0.565061	-0.006459	0.00642553	0.314797	0.589921	-0.0127794	0.014026	0.362232	0.5808	0.0067	0.0157	0.6714
ASAH1	Cardiometabolic II	rs2517347	8	17976371	A	G	0.0408763	-0.19962	0.0189949	7.83791e-26	110.442	0.0432028	0.0028554	0.0153524	0.852453	0.020381	-0.00303055	0.0497472	0.951424	0.1148	-0.0253	0.0248	0.3075
ASAH1	Cardiometabolic II	rs2720544	8	17477104	T	C	0.593188	0.0474164	0.00767618	6.52965e-10	38.1564	0.592904	0.00863855	0.00637637	0.175489	0.642999	-0.0187151	0.0142644	0.189516	0.3565	-0.0161	0.0164	0.3268
ASAH1	Cardiometabolic II	rs34652440	8	17752159	C	T	0.0522111	0.187218	0.0182097	8.56446e-25	105.704	0.0468598	-0.0451166	0.0193234	0.0195532	0.0081	-0.1636	0.2319	0.480514	Variant not present	Variant not present	Variant not present	Variant not present
ASAH1	Cardiometabolic II	rs382802	8	17674962	C	T	0.0718979	-0.172828	0.0147483	1.02447e-31	137.323	0.0706436	0.0371815	0.0121772	0.00226292	0.0713359	-0.0131212	0.025815	0.611258	0.0676	0.0385	0.0314	0.2202
ASAH1	Cardiometabolic II	rs437707	8	17864832	G	A	0.0799936	-0.186197	0.0140009	2.34855e-40	176.862	0.0930345	0.0199702	0.0104597	0.0562292	0.14105	-0.028284	0.0189185	0.134903	0.2854	-0.0013	0.0173	0.9393
ASAH1	Cardiometabolic II	rs557522290	8	18120792	AT	A	0.0132336	-0.302441	0.0377924	1.21731e-15	64.0431	0.0135132	0.0928298	0.0329176	0.00480141	0.11433	-0.0136246	0.0231361	0.555934	0.0266	0.0226	0.0551	0.6814
ASAH1	Cardiometabolic II	rs59765184	8	18042251	A	T	0.157845	-0.118745	0.0103475	1.74743e-30	131.692	0.169099	0.0333354	0.008085	3.73788e-05	0.217143	0.0308704	0.0161168	0.0554392	0.0613	-0.0057	0.0353	0.8709
ASAH1	Cardiometabolic II	rs7014461	8	17908838	T	C	0.504038	0.299104	0.00761039	0	1544.65	0.483833	-0.0140662	0.00601959	0.0194529	0.165056	-0.0155269	0.0175341	0.375874	0.5317	-0.0009	0.0156	0.9541
ASAH1	Cardiometabolic II	rs73198081	8	17942427	T	A	0.0331563	-0.165588	0.0217923	2.99709e-14	57.7367	0.0254889	0.0445918	0.0212603	0.0359567	Variant not present	Variant not present	Variant not present	Variant not present	Variant not present	Variant not present	Variant not present	Variant not present
ASAH1	Cardiometabolic II	rs73198098	8	17961252	G	C	0.0266587	0.204711	0.0237076	5.88166e-18	74.5602	0.0291404	-0.0295036	0.0216566	0.173091	Variant not present	Variant not present	Variant not present	Variant not present	Variant not present	Variant not present	Variant not present	Variant not present
ASAH1	Cardiometabolic II	rs73204003	8	18091943	T	G	0.0151034	-0.326258	0.0311564	1.166e-25	109.655	0.0157477	0.053021	0.0245501	0.0307954	0.0864635	0.0229548	0.0242283	0.343415	Variant not present	Variant not present	Variant not present	Variant not present
ASAH1	Cardiometabolic II	rs73204018	8	18132240	A	G	0.0919908	0.106293	0.0135691	4.74679e-15	61.3631	0.0954001	0.00230881	0.0111909	0.836548	0.0165	-0.1024	0.1516	0.499382	0.0182	-0.0114	0.064	0.8584
ASAH1	Cardiometabolic II	rs73584382	8	18181734	G	C	0.0263552	0.142586	0.0236147	1.56016e-09	36.4577	0.0223347	-0.0228785	0.0211062	0.278378	0.000899564	-0.562289	0.366719	0.125202	0.1075	0.0112	0.0254	0.66
ASAH1	Cardiometabolic II	rs73584383	8	18181766	T	A	0.0263552	0.142602	0.0236165	1.55837e-09	36.4603	0.0223353	-0.0229561	0.0211054	0.276732	Variant not present	Variant not present	Variant not present	Variant not present	0.1129	0.0186	0.0249	0.4555
ASAH1	Cardiometabolic II	rs7462730	8	17709403	C	A	0.96381	0.977796	0.0208484	0	2199.64	0.965711	-0.017461	0.0175398	0.319489	Variant not present	Variant not present	Variant not present	Variant not present	Variant not present	Variant not present	Variant not present	Variant not present
ASAH1	Cardiometabolic II	rs7815981	8	18001183	T	C	0.874426	0.158304	0.011415	9.88553e-44	192.323	0.870119	-0.0329148	0.00908129	0.00028956	0.887669	-0.0309328	0.0216116	0.152342	0.8071	-0.0451	0.0199	0.02346
ASAH2	Neurology	rs10627167	10	52034525	AAAT	A	0.0101623	-0.941855	0.0382695	9.61612e-134	605.707	0.0119813	0.0479397	0.0276037	0.082438	0.3039	0.0078	0.0214	0.715495	Variant not present	Variant not present	Variant not present	Variant not present
ASAH2	Neurology	rs10740654	10	52090624	G	A	0.528332	-0.11505	0.00754643	1.76157e-52	232.429	0.530695	0.00205729	0.00636481	0.746522	0.809367	-0.0161582	0.0183874	0.379531	0.6601	-0.0112	0.0164	0.4964
ASAH2	Neurology	rs10761587	10	52649193	T	C	0.110544	-0.12099	0.0121234	1.86681e-23	99.5979	0.109792	0.00637261	0.00948668	0.501748	0.146996	0.0182503	0.0183855	0.320881	0.7397	-0.0167	0.0187	0.3711
ASAH2	Neurology	rs10762931	10	51794788	A	G	0.012424	0.332122	0.0413165	9.09494e-16	64.6172	0.012346	0.00722568	0.0316588	0.819463	0.0257	0.1075	0.0677	0.112312	Variant not present	Variant not present	Variant not present	Variant not present
ASAH2	Neurology	rs10821927	10	52665797	A	G	0.0955602	-0.152189	0.0128677	2.82293e-32	139.883	0.101421	-0.00366062	0.0102718	0.721559	0.106569	0.0396296	0.0225265	0.0785355	0.3994	0.009	0.0161	0.5788
ASAH2	Neurology	rs11006281	10	52365541	C	G	0.415958	0.0494002	0.00760779	8.3946e-11	42.1639	0.405116	-0.00501868	0.00614643	0.414203	0.338151	-0.0060687	0.013837	0.660963	0.2747	0.0117	0.0175	0.5016
ASAH2	Neurology	rs113780604	10	52108657	T	C	0.0312511	0.292898	0.0219861	1.72584e-40	177.475	0.0301184	-0.0100946	0.0204618	0.621773	0.0054	-0.0429	0.247	0.862114	0.0512	-0.0059	0.0362	0.8698
ASAH2	Neurology	rs11816604	10	50527776	T	C	0.824199	-0.0796174	0.00991892	1.00023e-15	64.4299	0.82963	0.000613445	0.00829864	0.941073	0.6956	0.0125	0.0205	0.542023	Variant not present	Variant not present	Variant not present	Variant not present
ASAH2	Neurology	rs12267258	10	52441866	T	G	0.0101734	-0.442487	0.0393037	2.11106e-29	126.746	0.0142186	-0.0472626	0.0274994	0.0856728	0.328	0.0224	0.0206	0.27687	0.2292	0.0196	0.0186	0.2928
ASAH2	Neurology	rs12569547	10	51796195	A	T	0.0157594	-0.787896	0.0340136	1.04713e-118	536.578	0.0113821	0.110006	0.0417724	0.0084519	0.0187	0.0174	0.1006	0.862681	0.0509	-0.0349	0.0367	0.3428
ASAH2	Neurology	rs12569936	10	52034372	G	A	0.316625	0.289202	0.00810675	9.93116e-279	1272.65	0.31013	2.66242e-06	0.00689919	0.999692	0.153426	0.0532548	0.018895	0.00482545	0.0601	0.0069	0.0355	0.845
ASAH2	Neurology	rs143439918	10	52061881	A	C	0.018286	-0.162845	0.0296844	4.11405e-08	30.0949	0.0186829	-0.00645004	0.0248925	0.795546	Variant not present	Variant not present	Variant not present	Variant not present	Variant not present	Variant not present	Variant not present	Variant not present
ASAH2	Neurology	rs146622748	10	50988602	A	G	0.0312876	-0.955849	0.0236311	0	1636.1	0.0243309	0.009286	0.02337	0.691112	Variant not present	Variant not present	Variant not present	Variant not present	Variant not present	Variant not present	Variant not present	Variant not present
ASAH2	Neurology	rs146724373	10	52572101	T	C	0.0184769	0.197984	0.0283321	2.78933e-12	48.8318	0.0171871	0.00147314	0.0251854	0.953357	Variant not present	Variant not present	Variant not present	Variant not present	Variant not present	Variant not present	Variant not present	Variant not present
ASAH2	Neurology	rs150876253	10	52681979	A	C	0.0123097	0.20292	0.0352763	8.80299e-09	33.089	0.0131511	-0.00392587	0.0342659	0.908785	Variant not present	Variant not present	Variant not present	Variant not present	Variant not present	Variant not present	Variant not present	Variant not present
ASAH2	Neurology	rs16913371	10	52828115	C	T	0.351462	0.0646461	0.0078427	1.68151e-16	67.9444	0.354505	-0.00406146	0.00655036	0.535234	0.436622	-0.00653322	0.0140789	0.642617	0.0778	-0.0191	0.0306	0.5329
ASAH2	Neurology	rs16917064	10	52020651	C	A	0.0363207	0.254454	0.0202794	4.10771e-36	157.438	0.0365089	0.00230701	0.0171318	0.892879	0.105024	-0.0149538	0.0230341	0.516207	0.1933	-0.002	0.0198	0.9203
ASAH2	Neurology	rs200859624	10	51884686	T	C	0.603053	0.261697	0.00896216	1.92752e-187	852.653	0.608783	0.000561711	0.00835851	0.946421	0.3792	-0.0069	0.0257	0.788328	0.1105	-0.0219	0.0285	0.4408
ASAH2	Neurology	rs201792493	10	48013640	C	A	0.105124	-0.36608	0.0125491	4.4157e-187	850.995	0.189241	-0.00678805	0.0113552	0.549977	0.3739	0.0049	0.0273	0.857555	Variant not present	Variant not present	Variant not present	Variant not present
ASAH2	Neurology	rs2339624	10	52685197	T	C	0.0749443	-0.196119	0.0143499	1.60066e-42	186.785	0.0748857	-0.0160554	0.0118848	0.176721	0.0655756	0.0251462	0.0276379	0.362905	0.1617	0.018	0.0213	0.3983
ASAH2	Neurology	rs3011759	10	52446582	C	T	0.280959	0.0903954	0.00846269	1.24051e-26	114.097	0.265002	-0.0127317	0.00755045	0.0917538	0.111547	-0.0189781	0.0249803	0.44742	0.0737	0.0325	0.0313	0.299
ASAH2	Neurology	rs372273418	10	52382799	A	G	0.0121016	-0.887345	0.0366343	1.3122e-129	586.691	0.0139765	0.0565705	0.0300282	0.0595772	Variant not present	Variant not present	Variant not present	Variant not present	Variant not present	Variant not present	Variant not present	Variant not present
ASAH2	Neurology	rs3739968	10	48003992	T	C	0.43661	0.375635	0.00751821	0	2496.34	0.483213	-0.0145549	0.00867114	0.093241	0.4496	-0.0387	0.0264	0.142673	Variant not present	Variant not present	Variant not present	Variant not present
ASAH2	Neurology	rs3750751	10	50665928	T	C	0.0931411	-0.153132	0.0129521	2.96893e-32	139.782	0.0847973	0.00872147	0.0108094	0.419757	0.181912	-0.00887376	0.0170879	0.603552	0.0419	-0.0412	0.0401	0.3042
ASAH2	Neurology	rs3793790	10	50840736	A	G	0.671495	0.0746524	0.00857146	3.05422e-18	75.8539	0.666634	-0.00240157	0.00725347	0.740574	0.771012	0.000478583	0.0168565	0.97735	0.6194	-0.0142	0.0162	0.38
ASAH2	Neurology	rs41281975	10	50951549	G	A	0.0130079	-0.5148	0.0354872	1.09951e-47	210.443	0.0127	-0.0187038	0.030295	0.536978	Variant not present	Variant not present	Variant not present	Variant not present	Variant not present	Variant not present	Variant not present	Variant not present
ASAH2	Neurology	rs41306415	10	50824106	T	C	0.0121725	-0.299133	0.0341496	1.96155e-18	76.7286	0.0087285	-0.0310788	0.0411705	0.45032	Variant not present	Variant not present	Variant not present	Variant not present	Variant not present	Variant not present	Variant not present	Variant not present
ASAH2	Neurology	rs4253192	10	50683081	A	T	0.0240582	-0.191508	0.0244948	5.35303e-15	61.126	0.0261946	-0.0360005	0.0193622	0.0629823	Variant not present	Variant not present	Variant not present	Variant not present	Variant not present	Variant not present	Variant not present	Variant not present
ASAH2	Neurology	rs4503481	10	52405026	A	G	0.724622	0.102674	0.00841616	3.12392e-34	148.831	0.720082	-0.013748	0.00671239	0.0405443	0.784682	0.00489518	0.0161251	0.761452	0.8952	-0.0074	0.0259	0.7755
ASAH2	Neurology	rs529515289	10	51965668	G	A	0.0839281	-0.627796	0.0155616	0	1627.53	0.0833212	-0.0153575	0.0137084	0.262587	0.0112	-0.0507	0.1319	0.700695	Variant not present	Variant not present	Variant not present	Variant not present
ASAH2	Neurology	rs530126394	10	52435739	A	G	0.013029	-0.388094	0.0341875	7.25437e-30	128.866	0.00628044	0.0341016	0.0433868	0.431873	Variant not present	Variant not present	Variant not present	Variant not present	Variant not present	Variant not present	Variant not present	Variant not present
ASAH2	Neurology	rs555133023	10	52746474	G	GT	0.457375	0.0522526	0.00826877	2.62803e-10	39.9332	Variant not present	Variant not present	Variant not present	Variant not present	0.8497	-0.0453	0.029	0.118272	0.3722	-0.041	0.0161	0.01062
ASAH2	Neurology	rs55641546	10	52554308	G	A	0.0678012	-0.0846078	0.0149053	1.37588e-08	32.221	0.0549634	0.0104149	0.0155052	0.501772	0.005	-0.2971	0.2837	0.294992	0.0138	0.0095	0.093	0.9189
ASAH2	Neurology	rs55875820	10	51827934	A	G	0.436715	0.269229	0.0075562	4.7863e-278	1269.51	0.462982	0.00278225	0.00768398	0.717288	0.3365	0.0072	0.0257	0.779358	0.1125	-0.0076	0.0259	0.7683
ASAH2	Neurology	rs56374835	10	51790561	A	G	0.697029	0.343599	0.00826666	0	1727.6	0.698709	0.00804184	0.00763584	0.292263	0.6761	-0.0032	0.0224	0.886403	0.4373	-0.0005	0.0162	0.9753
ASAH2	Neurology	rs569636291	10	52348481	AT	A	0.0102689	0.274772	0.0387881	1.40152e-12	50.182	0.0106813	0.0306957	0.0341341	0.368509	0.0079	-0.0978	0.1327	0.461122	Variant not present	Variant not present	Variant not present	Variant not present
ASAH2	Neurology	rs572969546	10	52665640	T	A	0.978668	-0.164151	0.0291074	1.70549e-08	31.8039	0.974517	-0.0211507	0.0234116	0.3663	0.9885	0.1309	0.1131	0.247116	Variant not present	Variant not present	Variant not present	Variant not present
ASAH2	Neurology	rs578129998	10	52508199	T	C	0.0346435	0.18765	0.0217593	6.47143e-18	74.3716	0.0355653	0.000763228	0.0191881	0.968272	0.0059	0.1445	0.2266	0.523677	Variant not present	Variant not present	Variant not present	Variant not present
ASAH2	Neurology	rs5784806	10	50956788	CCA	C	0.422943	0.151361	0.00890062	7.4559e-65	289.193	0.423465	0.000860834	0.00763775	0.910262	0.5171	-0.007	0.0233	0.76385	Variant not present	Variant not present	Variant not present	Variant not present
ASAH2	Neurology	rs58644479	10	51780385	C	T	0.0102632	0.26359	0.0408454	1.09398e-10	41.6458	0.0136392	0.0110235	0.0387815	0.776222	0.0054	0.1874	0.2889	0.516553	0.1042	0.0105	0.0261	0.6874
ASAH2	Neurology	rs59879970	10	50616286	A	G	0.333788	0.0502575	0.0080649	4.61573e-10	38.8333	0.348968	-0.00445722	0.00674206	0.508545	0.331293	0.00471594	0.0149459	0.752357	0.3675	-0.0173	0.0163	0.2892
ASAH2	Neurology	rs60615180	10	52940946	T	C	0.142436	-0.0728039	0.0107672	1.36427e-11	45.7197	0.149147	-0.00376512	0.00927128	0.684665	0.195911	0.00188447	0.0177868	0.915624	0.0386	0.036	0.0426	0.3992
ASAH2	Neurology	rs61857062	10	52440884	T	C	0.153301	-0.214849	0.0108483	2.70396e-87	392.232	0.153299	0.0211543	0.00909338	0.0200001	0.0263	-0.0444	0.0783	0.57068	0.0274	-0.0538	0.0597	0.3669
ASAH2	Neurology	rs7081307	10	52061076	T	C	0.247466	-0.270661	0.00874463	2.40991e-210	958.007	0.259646	-0.00141557	0.0070181	0.840149	0.555166	-0.0221745	0.0134729	0.0997914	0.1656	-0.0224	0.0209	0.2833
ASAH2	Neurology	rs71508066	10	52834982	A	G	0.0508584	0.132259	0.0170657	9.19179e-15	60.0623	0.0429803	-0.00865494	0.0176091	0.62307	0.0083	-0.3234	0.1646	0.0494417	Variant not present	Variant not present	Variant not present	Variant not present
ASAH2	Neurology	rs72797721	10	51736358	A	T	0.961055	0.958645	0.0215696	0	1975.29	0.97054	-0.0216449	0.0242211	0.371514	0.9901	-0.1091	0.1434	0.446771	Variant not present	Variant not present	Variant not present	Variant not present
ASAH2	Neurology	rs74979847	10	51858301	T	C	0.411584	-0.276076	0.00883723	3.04089e-214	975.944	0.404595	-0.00259827	0.00838415	0.756635	0.6422	0.012	0.0255	0.637935	Variant not present	Variant not present	Variant not present	Variant not present
ASAH2	Neurology	rs77251800	10	51006038	G	C	0.327903	0.0760554	0.008213	2.03751e-20	85.7544	0.321848	0.00251639	0.00661178	0.703506	0.0648889	-0.0292979	0.0293435	0.318064	Variant not present	Variant not present	Variant not present	Variant not present
ASAH2	Neurology	rs77350293	10	50904780	C	G	0.0326736	0.147853	0.0224228	4.2845e-11	43.4791	0.0202672	0.0347308	0.0261354	0.183888	Variant not present	Variant not present	Variant not present	Variant not present	Variant not present	Variant not present	Variant not present	Variant not present
ASAH2	Neurology	rs78254580	10	50494592	C	T	0.011349	-0.31304	0.039393	1.91734e-15	63.1483	0.0124384	0.0305281	0.0356627	0.391984	Variant not present	Variant not present	Variant not present	Variant not present	Variant not present	Variant not present	Variant not present	Variant not present
ASAH2	Neurology	rs7915898	10	52883864	T	C	0.140757	-0.191195	0.0110132	1.64437e-67	301.388	0.141779	-0.00374065	0.00960099	0.696824	0.173351	0.000523031	0.0196869	0.978805	0.0345	0.0508	0.0448	0.2568
ASAH2	Neurology	rs79490275	10	50744495	A	G	0.126069	0.0897265	0.0120148	8.14142e-14	55.771	0.123682	0.000551714	0.0110015	0.960004	0.0103	-0.3591	0.1413	0.0110409	0.0272	0.0874	0.0522	0.09415
ASAH2	Neurology	rs8178988	10	50824038	T	C	0.143279	0.0799457	0.0108203	1.48525e-13	54.5898	0.137806	0.0058543	0.0101223	0.563023	0.0504187	-0.0125395	0.0373228	0.73689	0.1143	-0.0054	0.0248	0.8283
ASAH2	Neurology	rs979017	10	50612309	C	G	0.520544	0.0609815	0.00763335	1.36239e-15	63.8213	0.522958	0.00261288	0.00651059	0.688178	0.713731	-0.00939605	0.0161329	0.560288	0.7697	-0.0259	0.0188	0.1683
ASGR1	Neurology	rs2242449	17	7095507	T	C	0.42441	-0.0510211	0.00756752	1.56099e-11	45.4561	0.430279	0.0168419	0.00613996	0.00608826	0.403712	-0.010876	0.0136169	0.424456	0.2827	-0.0195	0.0174	0.2632
ASGR1	Neurology	rs34530370	17	7023028	C	T	0.189431	-0.0773031	0.00949517	3.91021e-16	66.2809	0.183498	0.0107952	0.00852279	0.205288	0.194512	-0.015723	0.0177776	0.376466	0.1053	0.0008	0.0257	0.9759
ASGR1	Neurology	rs55714927	17	7080316	T	C	0.194969	-0.19305	0.00938678	5.5195e-94	422.967	0.183812	-0.00833104	0.00811175	0.304405	0.303405	-0.0216529	0.0158021	0.170606	0.0693	0.0039	0.031	0.8993
ASGR1	Neurology	rs75131960	17	7043067	G	A	0.0271555	0.160432	0.0241041	2.81773e-11	44.2996	0.0226918	-0.0135626	0.0245378	0.580452	Variant not present	Variant not present	Variant not present	Variant not present	Variant not present	Variant not present	Variant not present	Variant not present
ASGR2	Inflammation II	rs113342378	17	7251839	A	G	0.0240253	0.207156	0.0245743	3.46338e-17	71.0612	0.0234182	-0.040795	0.02281	0.0737005	Variant not present	Variant not present	Variant not present	Variant not present	Variant not present	Variant not present	Variant not present	Variant not present
ASGR2	Inflammation II	rs11571363	17	6910591	T	C	0.022037	-0.164251	0.025939	2.41646e-10	40.0968	0.017413	0.0148944	0.0255511	0.559943	0.00107091	-0.450179	0.390601	0.249103	Variant not present	Variant not present	Variant not present	Variant not present
ASGR2	Inflammation II	rs11653054	17	7004927	T	C	0.0337355	-0.16794	0.0208978	9.2619e-16	64.5814	0.030085	0.00898897	0.0218336	0.680557	Variant not present	Variant not present	Variant not present	Variant not present	Variant not present	Variant not present	Variant not present	Variant not present
ASGR2	Inflammation II	rs117787477	17	7039635	G	T	0.0559953	-0.11701	0.0163264	7.67185e-13	51.3647	0.0492287	-0.0136645	0.0176805	0.439607	0.0094	0.005	0.195	0.979544	Variant not present	Variant not present	Variant not present	Variant not present
ASGR2	Inflammation II	rs139667716	17	7267699	A	G	0.0203319	-0.208306	0.0291129	8.35988e-13	51.1956	0.0199495	-0.0513429	0.0272843	0.0598669	Variant not present	Variant not present	Variant not present	Variant not present	0.0116	-0.0003	0.0786	0.9974
ASGR2	Inflammation II	rs148807665	17	6992727	T	C	0.0379366	-0.281602	0.0207183	4.47198e-42	184.741	0.0330736	0.0180471	0.0190214	0.342734	Variant not present	Variant not present	Variant not present	Variant not present	Variant not present	Variant not present	Variant not present	Variant not present
ASGR2	Inflammation II	rs2304980	17	7012073	T	G	0.289191	0.325192	0.00824786	0	1554.52	0.283138	-0.00207321	0.0075373	0.78327	0.28978	-0.00450657	0.0158817	0.776595	0.081	0.0339	0.0295	0.2498
ASGR2	Inflammation II	rs7211408	17	7205230	T	C	0.421193	0.0442572	0.00766762	7.83502e-09	33.3155	0.431745	-0.0192716	0.00636455	0.00246213	0.0614	0.0757	0.0414	0.0674742	0.4069	0.0125	0.016	0.4366
ASGR2	Inflammation II	rs75060477	17	7065555	T	A	0.025423	-0.224947	0.0240888	9.7949e-21	87.2027	0.0221776	-0.0335492	0.0266576	0.208202	0.0924	-0.0643	0.0405	0.112365	Variant not present	Variant not present	Variant not present	Variant not present
ASGR2	Inflammation II	rs79253868	17	7086085	A	G	0.360007	0.101643	0.00797986	3.66016e-37	162.242	0.358755	0.00325148	0.006544	0.619285	0.4647	-0.03	0.019	0.114348	0.3173	0.0278	0.0174	0.1096
ASGR2	Inflammation II	rs8071851	17	6873831	G	A	0.392058	-0.0677419	0.00802266	3.07114e-17	71.2981	0.38981	0.00894628	0.00695188	0.198134	0.584892	-0.0113431	0.0158151	0.47323	0.2262	0.0331	0.0188	0.0785
ASPN	Cardiometabolic II	rs10761129	9	94486321	T	C	0.672353	-0.0587544	0.00784672	7.00487e-14	56.0666	0.672139	-0.000539549	0.00685065	0.937224	0.9237	0.00393946	0.0287734	0.891099	0.7601	-0.0212	0.0183	0.2473
ASPN	Cardiometabolic II	rs10992048	9	94450148	C	T	0.107502	-0.0762217	0.0120666	2.67098e-10	39.9013	0.140909	-0.0153019	0.00982095	0.119213	0.33644	0.0338598	0.015152	0.0254382	0.0583	-0.0098	0.0335	0.7698
ASPN	Cardiometabolic II	rs111676831	9	94924110	C	A	0.0735796	-0.142655	0.0155369	4.24424e-20	84.3034	0.0784761	-0.00800782	0.0145617	0.582373	0.038	0.0416	0.0606	0.492418	Variant not present	Variant not present	Variant not present	Variant not present
ASPN	Cardiometabolic II	rs11788432	9	95788623	C	T	0.290788	-0.0664953	0.00808396	1.94223e-16	67.6602	0.271288	-0.0183009	0.0068565	0.0076047	0.238516	-0.00774638	0.0158374	0.624758	0.165	0.0161	0.0211	0.4443
ASPN	Cardiometabolic II	rs13286624	9	95871150	T	C	0.229669	0.04858	0.00868334	2.21106e-08	31.2998	0.229171	-0.00014755	0.00790531	0.985109	0.0191926	-0.109924	0.0993012	0.268305	0.0633	-0.0286	0.0338	0.3973
ASPN	Cardiometabolic II	rs139973859	9	95128071	CT	C	0.0393667	0.145824	0.0192482	3.56369e-14	57.3955	0.0439844	0.0124684	0.0159755	0.435115	0.0486184	0.0414704	0.0313036	0.185244	0.0161	0.0412	0.0764	0.5894
ASPN	Cardiometabolic II	rs145607700	9	94754756	C	T	0.0124679	-0.213137	0.0343628	5.55533e-10	38.4716	0.0128548	-0.0207617	0.0330426	0.529787	Variant not present	Variant not present	Variant not present	Variant not present	Variant not present	Variant not present	Variant not present	Variant not present
ASPN	Cardiometabolic II	rs148990291	9	94987610	C	T	0.0222299	0.16757	0.0261135	1.38986e-10	41.1777	0.0148755	0.0104549	0.0382637	0.784674	Variant not present	Variant not present	Variant not present	Variant not present	Variant not present	Variant not present	Variant not present	Variant not present
ASPN	Cardiometabolic II	rs150746804	9	95202665	C	A	0.0169611	-0.173444	0.0306125	1.46356e-08	32.1012	0.0197864	-0.0573253	0.0282448	0.0423988	Variant not present	Variant not present	Variant not present	Variant not present	Variant not present	Variant not present	Variant not present	Variant not present
ASPN	Cardiometabolic II	rs201137424	9	95428096	CA	C	0.0392208	0.109371	0.0193244	1.51611e-08	32.0326	0.0341309	0.00856587	0.0218705	0.695307	0.0175902	-0.044251	0.0587375	0.451229	0.0425	-0.0586	0.0403	0.1464
ASPN	Cardiometabolic II	rs2230578	9	94485928	T	C	0.690946	-0.0579234	0.00797905	3.88687e-13	52.6994	0.694207	-0.00329808	0.00696803	0.635988	0.924953	0.00141135	0.0288327	0.960959	0.7632	-0.0215	0.0184	0.2423
ASPN	Cardiometabolic II	rs2295941	9	95036987	G	A	0.327248	-0.257487	0.00781739	6.3387e-238	1084.89	0.330125	-0.00542206	0.00649241	0.40364	0.166028	-0.0226181	0.0183737	0.218321	0.6541	-0.0066	0.0167	0.6919
ASPN	Cardiometabolic II	rs331375	9	95343241	C	A	0.0236517	0.157929	0.024336	8.60994e-11	42.1139	0.0197797	-0.0178408	0.0307609	0.561926	Variant not present	Variant not present	Variant not present	Variant not present	Variant not present	Variant not present	Variant not present	Variant not present
ASPN	Cardiometabolic II	rs533737289	9	95012898	G	A	0.0169434	0.165686	0.0291728	1.35129e-08	32.2564	0.0152181	-0.0241109	0.0301957	0.424588	Variant not present	Variant not present	Variant not present	Variant not present	Variant not present	Variant not present	Variant not present	Variant not present
ASPN	Cardiometabolic II	rs535645250	9	94751258	G	C	0.0102493	-0.392421	0.0385867	2.70334e-24	103.426	0.008221	-0.110699	0.0490848	0.0241166	Variant not present	Variant not present	Variant not present	Variant not present	Variant not present	Variant not present	Variant not present	Variant not present
ASPN	Cardiometabolic II	rs538677687	9	95314235	GAT	G	0.0355505	-0.240982	0.0218358	2.55976e-28	121.795	0.0297436	0.0070241	0.0212318	0.740773	0.0132	-0.1609	0.1665	0.333861	Variant not present	Variant not present	Variant not present	Variant not present
ASPN	Cardiometabolic II	rs72750457	9	95042465	A	C	0.0414473	0.143621	0.0184591	7.22271e-15	60.5362	0.0415703	0.0116337	0.0160684	0.469059	0.0472482	0.0408944	0.0316474	0.196292	Variant not present	Variant not present	Variant not present	Variant not present
ASPN	Cardiometabolic II	rs76741658	9	95135553	A	T	0.0420842	0.139471	0.0182892	2.42438e-14	58.1538	0.0417941	0.00810719	0.0159938	0.612228	0.0476766	0.0424057	0.0315162	0.178458	0.0167	0.0269	0.0633	0.6703
ASPSCR1	Neurology II	rs117782684	17	80075196	A	G	0.0478183	0.110539	0.0178498	5.91248e-10	38.3499	0.0449793	-0.000232791	0.0182203	0.989806	0.0055	0.2469	0.3188	0.438655	Variant not present	Variant not present	Variant not present	Variant not present
ASPSCR1	Neurology II	rs139641370	17	79835241	T	C	0.0163146	0.349665	0.0308447	8.67361e-30	128.512	0.0135209	0.0149724	0.0355089	0.673278	Variant not present	Variant not present	Variant not present	Variant not present	Variant not present	Variant not present	Variant not present	Variant not present
ASPSCR1	Neurology II	rs4969469	17	79978005	G	A	0.140566	-0.0604063	0.0107122	1.71045e-08	31.7985	0.146865	-0.00519309	0.00980809	0.596479	0.0396557	0.0464422	0.037144	0.21118	0.413	0.0182	0.0161	0.2578
ASPSCR1	Neurology II	rs77954010	17	80402706	T	C	0.136924	0.0764738	0.0110016	3.62326e-12	48.3185	0.122099	-0.00673408	0.01136	0.553322	0.0107	0.206	0.1953	0.291523	0.0308	-0.0928	0.0482	0.05443
ASPSCR1	Neurology II	rs8074498	17	79954544	A	T	0.5811	-0.213285	0.00756964	1.13763e-174	793.908	0.59111	-0.00486995	0.00681371	0.474777	0.242204	0.0212189	0.0165169	0.198904	0.3362	-0.037	0.0167	0.0271
ASRGL1	Cardiometabolic II	rs10897270	11	62183007	T	C	0.567888	0.0810428	0.0076582	3.59335e-26	111.989	0.57272	0.0122188	0.00635632	0.054567	0.564797	0.00561765	0.01431	0.694638	0.7082	-0.002	0.0171	0.9051
ASRGL1	Cardiometabolic II	rs11231096	11	62228554	A	G	0.476894	-0.0631993	0.00796532	2.1169e-15	62.9532	0.472707	-0.0144278	0.00668163	0.0308256	0.636654	-0.0380998	0.0154987	0.0139614	0.1201	0.0596	0.0301	0.04797
ASRGL1	Cardiometabolic II	rs112474604	11	61974249	A	G	0.0132739	0.232407	0.0352522	4.31917e-11	43.4636	0.0117951	-0.0283515	0.0355316	0.424915	Variant not present	Variant not present	Variant not present	Variant not present	Variant not present	Variant not present	Variant not present	Variant not present
ASRGL1	Cardiometabolic II	rs112664306	11	62187027	A	G	0.0220707	0.148258	0.026361	1.86453e-08	31.631	0.0174417	-0.0388141	0.0262471	0.139195	Variant not present	Variant not present	Variant not present	Variant not present	Variant not present	Variant not present	Variant not present	Variant not present
ASRGL1	Cardiometabolic II	rs11280639	11	62230929	T	TCCTCCAG	0.547161	0.056919	0.00802401	1.30677e-12	50.319	0.552195	0.0120281	0.00672556	0.0737087	0.3741	0.0322	0.0204	0.114467	Variant not present	Variant not present	Variant not present	Variant not present
ASRGL1	Cardiometabolic II	rs12790980	11	62090632	T	A	0.0221234	0.273869	0.0262175	1.52792e-25	109.12	0.0270969	0.0311606	0.0198038	0.115612	Variant not present	Variant not present	Variant not present	Variant not present	Variant not present	Variant not present	Variant not present	Variant not present
ASRGL1	Cardiometabolic II	rs137961119	11	62035842	A	C	0.979212	-0.159234	0.027251	5.12024e-09	34.1434	0.973892	-0.0189104	0.0226758	0.404311	0.9941	-0.0277	0.1969	0.888122	Variant not present	Variant not present	Variant not present	Variant not present
ASRGL1	Cardiometabolic II	rs141459660	11	61980405	C	T	0.0200115	-0.226041	0.0281376	9.47982e-16	64.5357	0.0159214	-0.0130014	0.0282636	0.645511	0.0053	0.0539	0.2503	0.829501	Variant not present	Variant not present	Variant not present	Variant not present
ASRGL1	Cardiometabolic II	rs142285689	11	62111412	T	C	0.48651	0.0833135	0.00880732	3.09172e-21	89.4836	0.493915	-0.00884284	0.00776555	0.254817	0.4768	-0.0121	0.0225	0.59073	Variant not present	Variant not present	Variant not present	Variant not present
ASRGL1	Cardiometabolic II	rs35595038	11	61914369	T	C	0.0558683	0.0897204	0.0161429	2.7308e-08	30.8901	0.0556412	-0.00343072	0.0139654	0.805947	0.0232	0.0249	0.1201	0.835754	0.0146	-0.0236	0.0906	0.7946
ASRGL1	Cardiometabolic II	rs55906750	11	62067517	T	C	0.290945	-0.361421	0.00817283	0	1955.61	0.270635	-0.0188019	0.00676355	0.00543781	0.346696	0.00572232	0.0137024	0.676228	0.1813	0.0171	0.0204	0.4038
ASRGL1	Cardiometabolic II	rs571426096	11	62105211	A	AC	0.884105	-0.0868064	0.011578	6.50279e-14	56.213	Variant not present	Variant not present	Variant not present	Variant not present	0.996203	-0.321775	0.157244	0.0407221	Variant not present	Variant not present	Variant not present	Variant not present
ASRGL1	Cardiometabolic II	rs574832129	11	61775613	GA	G	0.634411	-0.0550437	0.00855337	1.23208e-10	41.4134	0.628397	-0.0150738	0.00726624	0.0380336	0.5939	-0.014	0.0235	0.551346	Variant not present	Variant not present	Variant not present	Variant not present
ASRGL1	Cardiometabolic II	rs7127546	11	61689731	A	G	0.373801	0.0584801	0.0076908	2.87343e-14	57.8193	0.373586	0.00768581	0.00648909	0.236246	0.694521	-0.0107118	0.0151064	0.478269	0.3523	0.0045	0.0164	0.7826
ASRGL1	Cardiometabolic II	rs77181229	11	61999816	A	C	0.0108044	0.251779	0.0359923	2.64606e-12	48.935	0.00925548	0.00284476	0.035609	0.936326	Variant not present	Variant not present	Variant not present	Variant not present	Variant not present	Variant not present	Variant not present	Variant not present
ASRGL1	Cardiometabolic II	rs7936094	11	62219045	G	A	0.145726	0.0713787	0.0107727	3.45144e-11	43.9024	0.139248	-0.00928348	0.0100003	0.353242	0.0334733	0.0246961	0.0429761	0.56553	0.2179	-0.026	0.019	0.1718
ATOX1	Oncology	rs10044368	5	151193637	A	G	0.415589	-0.071774	0.00762623	4.89328e-21	88.5757	0.407524	0.000526288	0.00612058	0.931477	0.300533	-0.00665068	0.0144461	0.645243	0.3879	0.0114	0.0159	0.474
ATP5IF1	Inflammation	rs10799127	1	29570419	G	T	0.809038	0.0585359	0.00963434	1.23404e-09	36.9148	0.806925	0.00985407	0.0077186	0.20172	0.544328	0.00526902	0.0132059	0.689901	0.743	0.0068	0.0183	0.7108
ATP5IF1	Inflammation	rs510379	1	28535233	C	T	0.359785	0.11152	0.00786245	1.15292e-45	201.182	0.35399	-0.00157188	0.00632013	0.803585	0.100915	-0.0432567	0.0217979	0.0472062	0.611	0.0153	0.0161	0.3441
ATP5IF1	Inflammation	rs549205891	1	29084105	G	GT	0.591537	0.0441484	0.00767329	8.74098e-09	33.103	Variant not present	Variant not present	Variant not present	Variant not present	0.204831	0.0161675	0.0236637	0.494468	Variant not present	Variant not present	Variant not present	Variant not present
ATRAID	Oncology II	rs11695353	2	28292773	A	G	0.249551	0.0603536	0.0086569	3.1304e-12	48.6051	0.233841	-0.0015888	0.00715208	0.8242	0.0087	0.1333	0.1528	0.383	0.0427	-0.0067	0.0426	0.8747
ATRAID	Oncology II	rs1275530	2	27432547	G	A	0.707122	-0.278873	0.00811349	6.72977e-259	1181.4	0.707642	-0.00424325	0.0065946	0.519937	0.868381	0.0180021	0.0196569	0.359762	0.2083	0.0059	0.0201	0.7696
ATRAID	Oncology II	rs146593255	2	26936297	TG	T	0.039956	-0.114276	0.0195564	5.11493e-09	34.1454	0.0388707	0.0051916	0.0173846	0.765221	0.0780316	0.0444155	0.0278931	0.111306	Variant not present	Variant not present	Variant not present	Variant not present
ATRAID	Oncology II	rs150901549	2	26881802	CA	C	0.100531	-0.0774727	0.0126133	8.14179e-10	37.7259	0.107811	-0.00368648	0.0107158	0.730828	0.0051	0.2448	0.2144	0.253541	Variant not present	Variant not present	Variant not present	Variant not present
ATRAID	Oncology II	rs190249390	2	27570889	A	G	0.0101586	-0.627276	0.0383488	3.8699e-60	267.555	0.0083687	0.0289764	0.0335483	0.38774	Variant not present	Variant not present	Variant not present	Variant not present	Variant not present	Variant not present	Variant not present	Variant not present
ATRAID	Oncology II	rs192260491	2	27711027	A	T	0.0117323	-0.565442	0.0360878	2.48485e-55	245.502	0.0123357	0.0316314	0.0281483	0.261124	Variant not present	Variant not present	Variant not present	Variant not present	0.0169	-0.0305	0.0644	0.6355
ATRAID	Oncology II	rs2141371	2	27860258	A	G	0.696147	-0.0583158	0.00828089	1.89191e-12	49.5928	0.690421	-0.00662647	0.00679362	0.329364	0.429586	-0.00935039	0.0135492	0.490128	0.4874	0.0092	0.0158	0.562
ATRAID	Oncology II	rs34456384	2	26655910	A	G	0.0732039	-0.0823227	0.0141978	6.69977e-09	33.62	0.072687	-0.00359172	0.0132354	0.786105	Variant not present	Variant not present	Variant not present	Variant not present	0.0125	0.0809	0.0813	0.3197
ATRAID	Oncology II	rs547400010	2	27463105	A	C	0.276691	-0.0622049	0.00978496	2.05471e-10	40.4139	0.287632	-0.0011351	0.0086833	0.895995	0.3132	-0.0153	0.0261	0.557736	Variant not present	Variant not present	Variant not present	Variant not present
ATRAID	Oncology II	rs566907646	2	27482359	CA	C	0.0263566	0.552288	0.0256934	1.72187e-102	462.049	0.0284292	-0.0203324	0.0212972	0.339729	0.0166	0.1488	0.0993	0.134006	Variant not present	Variant not present	Variant not present	Variant not present
ATRAID	Oncology II	rs62130544	2	27310901	A	T	0.976739	0.162048	0.0247807	6.18016e-11	42.7622	0.967997	-0.0410212	0.0184365	0.0260814	0.9945	0.4816	0.2442	0.048592	Variant not present	Variant not present	Variant not present	Variant not present
ATRAID	Oncology II	rs67086575	2	27686480	G	A	0.173395	-0.0857569	0.00989675	4.50921e-18	75.085	0.15686	0.00480815	0.00882	0.585656	0.0093	0.0217	0.1201	0.856617	0.035	0.0567	0.0463	0.2208
ATRAID	Oncology II	rs6758742	2	27185106	C	G	0.989568	-0.689037	0.0377088	1.36867e-74	333.887	0.988504	0.021243	0.0315387	0.500597	Variant not present	Variant not present	Variant not present	Variant not present	0.7895	0.0249	0.0216	0.2492
ATRAID	Oncology II	rs72818408	2	28421989	T	C	0.845183	-0.0928501	0.0105881	1.79763e-18	76.9004	0.834197	-0.011379	0.00860075	0.185829	0.9923	0.016	0.1712	0.92554	0.8104	0.0067	0.02	0.7357
ATRAID	Oncology II	rs7596707	2	27101281	T	C	0.0929252	0.0854263	0.0126935	1.69707e-11	45.2919	0.0870076	0.0217166	0.0114469	0.0578062	0.0065	0.1858	0.2054	0.36569	0.0887	-0.0143	0.0276	0.604
ATRAID	Oncology II	rs76994435	2	28432385	G	A	0.0897077	0.180837	0.0133464	7.9726e-42	183.589	0.0866641	0.0152038	0.011608	0.190275	Variant not present	Variant not present	Variant not present	Variant not present	0.0161	0.0614	0.068	0.3662
ATRN	Inflammation II	rs112574223	20	3054374	A	G	0.0676873	0.089247	0.0156476	1.17338e-08	32.5306	0.0680536	-0.0165931	0.0159866	0.299298	0.0819194	0.00590514	0.0288686	0.837922	0.1325	0.0185	0.0233	0.4275
ATRN	Inflammation II	rs11698874	20	3774499	T	G	0.541512	0.0599742	0.00750675	1.35613e-15	63.83	0.545095	-0.013553	0.00644022	0.0353402	0.693626	-0.0230644	0.0149188	0.122105	0.5736	0.0298	0.0183	0.1038
ATRN	Inflammation II	rs140901750	20	3780857	TGGACTGGAGACCTGGTGCTAG	T	0.374359	0.0502418	0.00779927	1.18018e-10	41.4976	0.390347	-0.0143108	0.00669188	0.0324733	0.588429	-0.0181509	0.0139654	0.193702	Variant not present	Variant not present	Variant not present	Variant not present
ATRN	Inflammation II	rs147640965	20	3577718	TATATATATATATATATAA	T	0.157502	0.0909967	0.0106816	1.60916e-17	72.5736	0.152298	0.00214833	0.0100264	0.830338	0.294402	0.00657983	0.017531	0.707418	Variant not present	Variant not present	Variant not present	Variant not present
ATRN	Inflammation II	rs170974	20	3599112	A	G	0.440834	0.0635378	0.00750202	2.46604e-17	71.7312	0.443902	-0.00677932	0.00622791	0.276358	0.798817	0.00810745	0.0173032	0.639389	0.519	-0.0183	0.0157	0.2452
ATRN	Inflammation II	rs17548962	20	3661803	T	C	0.0554935	0.0908311	0.0162324	2.19781e-08	31.3115	0.0492119	-0.00495686	0.0159716	0.756291	Variant not present	Variant not present	Variant not present	Variant not present	Variant not present	Variant not present	Variant not present	Variant not present
ATRN	Inflammation II	rs182524164	20	3748619	T	C	0.0167296	-0.322899	0.0315074	1.20365e-24	105.029	0.0150106	0.0463259	0.0330709	0.161272	Variant not present	Variant not present	Variant not present	Variant not present	Variant not present	Variant not present	Variant not present	Variant not present
ATRN	Inflammation II	rs2787095	20	3655943	G	C	0.621846	0.219441	0.00785201	7.14496e-172	781.041	0.593668	0.0040603	0.00693558	0.558259	0.379716	0.00429617	0.0152815	0.778606	0.1628	0.0322	0.022	0.1436
ATRN	Inflammation II	rs45587432	20	3679816	A	G	0.029788	0.160476	0.0219297	2.52174e-13	53.5494	0.0276456	-0.0552727	0.0205561	0.00716938	0.0052	-0.3853	0.2674	0.149609	Variant not present	Variant not present	Variant not present	Variant not present
ATRN	Inflammation II	rs4987245	20	3660597	T	C	0.0887447	-0.135549	0.0148987	9.20026e-20	82.7744	0.0936084	0.0061849	0.0136451	0.650355	0.1384	0.0045	0.0362	0.90107	0.2898	-0.0002	0.0173	0.9924
ATRN	Inflammation II	rs541907433	20	3051004	A	G	0.0150002	0.200479	0.0341994	4.57162e-09	34.3638	0.0141125	0.0099903	0.0353294	0.777349	Variant not present	Variant not present	Variant not present	Variant not present	Variant not present	Variant not present	Variant not present	Variant not present
ATRN	Inflammation II	rs542926984	20	3422048	AC	A	0.413664	0.084028	0.00785418	1.03419e-26	114.458	0.402848	0.0113256	0.00673388	0.0925912	0.232623	0.0127197	0.0179659	0.478949	Variant not present	Variant not present	Variant not present	Variant not present
ATRN	Inflammation II	rs555083019	20	3042286	A	G	0.0167908	-0.181053	0.0313608	7.77732e-09	33.3301	0.00820691	-0.00761837	0.0469313	0.871046	0.00550356	-0.0391223	0.14802	0.791546	Variant not present	Variant not present	Variant not present	Variant not present
ATRN	Inflammation II	rs57540761	20	3707723	T	C	0.987984	-0.236396	0.0347588	1.03872e-11	46.2541	0.986599	0.0597285	0.0296011	0.043614	0.991193	0.13895	0.086808	0.109453	0.86	-0.0006	0.0227	0.9773
ATRN	Inflammation II	rs579111	20	3763872	T	C	0.362477	-0.0676355	0.00778561	3.71364e-18	75.4682	0.37362	0.00359199	0.00663943	0.588502	0.301563	0.0232198	0.0149338	0.119983	0.2992	-0.0202	0.0171	0.2368
ATRN	Inflammation II	rs58544883	20	3676776	C	T	0.161936	-0.217227	0.0107672	1.62817e-90	407.026	0.168049	-0.00333299	0.00930291	0.720138	0.2664	-0.018	0.0245	0.462526	Variant not present	Variant not present	Variant not present	Variant not present
ATRN	Inflammation II	rs59593045	20	3084918	C	G	0.046671	-0.146049	0.0196424	1.04232e-13	55.2851	0.0632796	0.00593231	0.0170431	0.727783	0.0324	0.0048	0.0748	0.948834	0.0178	0.0569	0.0615	0.3553
ATRN	Inflammation II	rs6076543	20	3697891	T	G	0.473768	0.101448	0.00762411	2.12961e-40	177.055	0.476304	0.00529998	0.00671579	0.430006	0.689298	-0.0345421	0.0153238	0.0241863	0.529	-0.0023	0.0182	0.9012
ATRN	Inflammation II	rs6084495	20	3828856	A	C	0.952503	0.143706	0.0190543	4.6302e-14	56.8806	0.963221	0.0192761	0.0212706	0.364813	Variant not present	Variant not present	Variant not present	Variant not present	0.9459	0.0228	0.0351	0.5151
ATRN	Inflammation II	rs6107373	20	3894732	A	G	0.0316659	-0.131005	0.0227772	8.84056e-09	33.0807	0.0380847	-0.000964634	0.0179059	0.957037	0.0916186	-0.00946171	0.0266241	0.722304	0.0313	0.0294	0.0457	0.5206
ATRN	Inflammation II	rs6116007	20	3714080	G	C	0.23105	0.0794605	0.00883609	2.41213e-19	80.869	0.231109	-0.00771216	0.00742488	0.298948	0.391542	0.0103327	0.0139301	0.458235	0.4268	0.0026	0.0159	0.869
ATRN	Inflammation II	rs77811530	20	3213862	G	A	0.0827414	-0.564358	0.0135462	0	1735.7	0.0880064	0.010442	0.0109669	0.341029	0.00148522	0.0913301	0.29025	0.753019	0.0439	0.0123	0.0391	0.7527
ATRN	Inflammation II	rs910655	20	3787550	T	C	0.726274	0.0475613	0.00834276	1.19171e-08	32.5003	0.744157	-0.0117063	0.00781014	0.133911	0.831808	0.0286832	0.0199467	0.150437	0.8514	0.0009	0.0222	0.9662
ATXN10	Neurology	rs138153	22	46107078	C	G	0.706718	-0.106167	0.00838143	9.01571e-37	160.451	0.709381	-0.0226023	0.00663599	0.000659167	0.615984	-0.0124579	0.0138828	0.369526	0.69	-0.0077	0.017	0.6496
ATXN2L	Neurology II	rs497523	16	28577931	C	T	0.352525	-0.0508032	0.00788585	1.17655e-10	41.5035	0.350529	-0.0123748	0.00715149	0.0835632	0.544572	0.0217583	0.015682	0.165299	0.2086	0.0069	0.0194	0.7202
ATXN3	Neurology II	rs11160050	14	92653475	A	G	0.908381	-0.122583	0.0137466	4.77749e-19	79.5188	0.914419	0.00558704	0.0120064	0.641689	0.9869	0.0263	0.1198	0.826235	0.848	0.0066	0.0253	0.7937
ATXN3	Neurology II	rs11624651	14	92813805	C	T	0.147726	0.0671776	0.0104315	1.19561e-10	41.472	0.14768	0.0050793	0.00925935	0.583308	0.0501811	-0.0285493	0.0320454	0.372981	0.1498	0.0004	0.022	0.9848
ATXN3	Neurology II	rs118055901	14	92597092	T	A	0.0341215	0.184242	0.0201998	7.44561e-20	83.1923	0.038667	-0.0296512	0.0168563	0.0785674	0.00029707	0.657545	0.610923	0.281786	Variant not present	Variant not present	Variant not present	Variant not present
ATXN3	Neurology II	rs1241714	14	92670119	G	A	0.781579	-0.0506693	0.00886161	1.07887e-08	32.6937	0.772794	0.0176345	0.00764191	0.0210213	0.636341	-0.0179223	0.0140739	0.202862	0.5993	0.0232	0.0159	0.1441
ATXN3	Neurology II	rs138558966	14	92600907	A	G	0.0149336	0.180611	0.0321728	1.97938e-08	31.5145	0.012995	-0.0102792	0.034702	0.767067	Variant not present	Variant not present	Variant not present	Variant not present	Variant not present	Variant not present	Variant not present	Variant not present
ATXN3	Neurology II	rs139794747	14	92607030	A	C	0.0122648	-0.274608	0.0370967	1.3366e-13	54.7969	0.00813501	0.0272142	0.0424251	0.52122	Variant not present	Variant not present	Variant not present	Variant not present	Variant not present	Variant not present	Variant not present	Variant not present
ATXN3	Neurology II	rs17127683	14	92345430	T	C	0.0325949	0.11661	0.0205748	1.44807e-08	32.1218	0.0338436	-0.0284109	0.0175563	0.105603	0.0794986	0.010453	0.0253817	0.680461	0.0667	0.0979	0.0316	0.001949
ATXN3	Neurology II	rs187353969	14	92447523	T	C	0.0125502	0.353792	0.0338314	1.35332e-25	109.359	0.0126263	-0.0470055	0.0316356	0.13732	Variant not present	Variant not present	Variant not present	Variant not present	Variant not present	Variant not present	Variant not present	Variant not present
ATXN3	Neurology II	rs2430353	14	92355117	A	C	0.240709	-0.0670606	0.00859651	6.14611e-15	60.8542	0.233082	-0.00637494	0.00715176	0.372725	0.0686373	0.0136081	0.0281167	0.628397	0.1386	0.0239	0.0226	0.2892
ATXN3	Neurology II	rs28468497	14	92650178	G	A	0.044166	0.177534	0.0189955	9.09494e-21	87.3497	0.0605739	-0.0218139	0.0147885	0.140197	0.278435	-0.022775	0.0163439	0.163472	0.3859	-0.0004	0.0163	0.9827
ATXN3	Neurology II	rs376329103	14	92491860	CCCG	C	0.0720448	0.3412	0.0153486	1.76198e-109	494.175	0.0463975	-0.020084	0.0151171	0.183993	Variant not present	Variant not present	Variant not present	Variant not present	Variant not present	Variant not present	Variant not present	Variant not present
ATXN3	Neurology II	rs55656743	14	92540054	G	A	0.244708	-0.306859	0.00849727	1.43549e-285	1304.12	0.242488	0.0149449	0.00698444	0.0323756	0.4501	-0.0494	0.0179	0.00578409	0.3296	0.0153	0.0167	0.3589
ATXN3	Neurology II	rs61990134	14	92334242	T	C	0.345406	-0.0859633	0.0077123	7.46793e-29	124.239	0.344715	0.00969865	0.00640406	0.129911	0.38561	-0.00963356	0.0137148	0.482418	0.1516	-0.0036	0.022	0.8704
ATXN3	Neurology II	rs73333725	14	92825946	G	A	0.0683665	-0.084602	0.0145377	5.90242e-09	33.8665	0.0634625	0.00778419	0.0130386	0.550499	0.0327177	0.00227872	0.0422476	0.956985	Variant not present	Variant not present	Variant not present	Variant not present
ATXN3	Neurology II	rs80123902	14	92816283	T	C	0.0678992	-0.0846568	0.014585	6.46011e-09	33.6908	0.0599451	0.0141238	0.013146	0.282653	0.0292248	0.0391252	0.0415232	0.346064	0.0332	0.0221	0.0443	0.6182
AXIN1	Inflammation	rs11647223	16	361321	T	C	0.472039	0.047743	0.00740237	1.12083e-10	41.5985	0.450654	-0.000755647	0.00602543	0.900199	0.269588	0.0142675	0.0147399	0.33307	0.4227	0.0015	0.0159	0.9238
AXL	Cardiometabolic	rs11083613	19	41729505	C	T	0.217662	-0.0668021	0.00953238	2.4188e-12	49.1109	0.226286	-0.00149913	0.00846522	0.859435	0.48245	-0.0218673	0.015995	0.171585	0.1815	0.0172	0.0205	0.4016
AXL	Cardiometabolic	rs113296064	19	41745488	C	T	0.0109621	0.283449	0.0355603	1.57471e-15	63.5359	0.0132383	-0.0100549	0.0268411	0.707952	0.0661	0.0119	0.0397	0.764369	Variant not present	Variant not present	Variant not present	Variant not present
AXL	Cardiometabolic	rs117151468	19	41992196	C	A	0.0531663	-0.136056	0.0164798	1.50765e-16	68.1603	0.0440539	0.0132782	0.0165652	0.4228	0.0057	0.1324	0.2803	0.636676	Variant not present	Variant not present	Variant not present	Variant not present
AXL	Cardiometabolic	rs139425206	19	41739862	G	C	0.0114749	0.327528	0.0377851	4.39137e-18	75.1373	0.0144304	-0.0310216	0.0339244	0.360489	Variant not present	Variant not present	Variant not present	Variant not present	Variant not present	Variant not present	Variant not present	Variant not present
AXL	Cardiometabolic	rs148478551	19	41691325	C	A	0.0141768	-0.202253	0.0349589	7.23186e-09	33.4714	0.0142583	0.000715328	0.0350162	0.983702	Variant not present	Variant not present	Variant not present	Variant not present	Variant not present	Variant not present	Variant not present	Variant not present
AXL	Cardiometabolic	rs1709104	19	41722072	T	C	0.298789	-0.129606	0.00805768	3.26437e-58	258.72	0.307264	-0.00573055	0.00708257	0.418454	0.199278	-0.0271933	0.0177016	0.124487	0.6185	0.0011	0.0163	0.9449
AXL	Cardiometabolic	rs186317172	19	41739067	A	G	0.0109905	0.217865	0.036474	2.32686e-09	35.6786	0.0118777	0.010223	0.0329339	0.756249	Variant not present	Variant not present	Variant not present	Variant not present	Variant not present	Variant not present	Variant not present	Variant not present
AXL	Cardiometabolic	rs552147096	19	41761273	TTC	T	0.269668	-0.143508	0.00831216	8.66164e-67	298.074	0.263705	-0.00128066	0.0069293	0.853372	0.2808	-0.0343	0.0202	0.089504	Variant not present	Variant not present	Variant not present	Variant not present
AXL	Cardiometabolic	rs66841352	19	41739180	C	G	0.40263	-0.174151	0.00752715	1.99526e-118	535.292	0.386669	0.00191745	0.00627225	0.75983	0.242485	-0.0508408	0.0157824	0.00127582	0.3962	0.0291	0.0161	0.07026
AXL	Cardiometabolic	rs76117607	19	41747827	T	C	0.0109621	0.282345	0.0355478	1.97834e-15	63.0863	0.0129847	-0.0103271	0.0269319	0.701385	0.0662009	0.0367704	0.0277527	0.185193	0.2021	-0.0293	0.0197	0.1361
AZU1	Cardiometabolic	rs11667659	19	783771	G	T	0.259756	-0.0564998	0.00856724	4.25598e-11	43.4923	0.283495	0.00236701	0.00761277	0.755857	0.348479	0.00403615	0.0148985	0.78646	0.3774	0.0169	0.0162	0.2977
AZU1	Cardiometabolic	rs138032111	19	839269	T	C	0.0134126	-0.869623	0.0345168	4.63447e-140	634.747	0.00797251	-0.0504451	0.0478151	0.291424	Variant not present	Variant not present	Variant not present	Variant not present	Variant not present	Variant not present	Variant not present	Variant not present
AZU1	Cardiometabolic	rs148751202	19	808577	T	C	0.0160901	-0.26685	0.0326739	3.15937e-16	66.701	0.0189594	0.0202446	0.0297807	0.496638	0.0209	0.0168	0.0914	0.854165	Variant not present	Variant not present	Variant not present	Variant not present
AZU1	Cardiometabolic	rs149179129	19	846747	T	TTTTG	0.448922	-0.0485183	0.00819987	3.27937e-09	35.0104	0.463527	0.000607108	0.00830489	0.941725	0.6245	0.0663	0.0249	0.00775279	Variant not present	Variant not present	Variant not present	Variant not present
AZU1	Cardiometabolic	rs150524437	19	826160	T	C	0.0315498	-0.422679	0.0222817	3.0311e-80	359.853	0.0315977	-0.0401576	0.0220626	0.0687337	0.0103	0.0709	0.201	0.724286	Variant not present	Variant not present	Variant not present	Variant not present
AZU1	Cardiometabolic	rs57228624	19	836149	C	T	0.261766	0.110517	0.00889966	2.08497e-35	154.21	0.242811	-0.0177576	0.00861502	0.0392803	0.1742	-0.0141	0.0315	0.654428	0.1737	-0.0159	0.0214	0.4576
AZU1	Cardiometabolic	rs57941267	19	855133	A	G	0.0388274	-0.176524	0.0204598	6.25029e-18	74.4397	0.0391187	0.0185463	0.0203127	0.361221	0.1845	-0.0243	0.0311	0.434596	Variant not present	Variant not present	Variant not present	Variant not present
AZU1	Cardiometabolic	rs58082177	19	849462	A	C	0.0145287	-0.19566	0.0319756	9.41304e-10	37.4427	0.0249243	0.00254982	0.0223975	0.909361	0.292105	-0.0383149	0.016359	0.0191742	0.0904	0.0112	0.0283	0.6921
AZU1	Cardiometabolic	rs62649825	19	816727	C	T	0.123512	0.065931	0.0115534	1.15242e-08	32.5656	0.115315	-0.00286788	0.0112702	0.799135	0.0577	0.0147	0.0453	0.745557	0.073	0.0043	0.0322	0.8944
AZU1	Cardiometabolic	rs654879	19	834770	T	C	0.254726	0.109044	0.00927112	6.15035e-32	138.337	0.239142	-0.0177575	0.00888399	0.0456274	0.1866	-0.0008	0.031	0.979412	0.2794	-0.0058	0.018	0.7461
AZU1	Cardiometabolic	rs73490575	19	793634	T	C	0.0334309	-0.363556	0.0212438	1.17652e-65	292.872	0.0334174	-0.0317543	0.0204963	0.121317	0.0147	0.1553	0.1675	0.353841	0.1204	0.0013	0.0242	0.9562
B3GNT7	Cardiometabolic II	rs10165861	2	231841037	T	C	0.0173668	0.176605	0.0293891	1.8644e-09	36.1105	0.0113301	-0.00900788	0.0393455	0.818913	Variant not present	Variant not present	Variant not present	Variant not present	Variant not present	Variant not present	Variant not present	Variant not present
B3GNT7	Cardiometabolic II	rs115680185	2	231880121	T	C	0.0298331	-0.288184	0.0222623	2.509e-38	167.571	0.0269764	-0.0106076	0.0214546	0.621009	0.0056	0.2762	0.1698	0.103818	0.0187	-0.0024	0.0606	0.9683
B3GNT7	Cardiometabolic II	rs12694900	2	232526705	T	A	0.171686	0.0958279	0.00987278	2.83531e-22	94.2117	0.167504	0.00367819	0.00943969	0.696794	0.162993	0.00508267	0.0204525	0.803739	0.2781	0.022	0.0175	0.2082
B3GNT7	Cardiometabolic II	rs13410520	2	232495701	T	C	0.627252	0.105059	0.00757556	9.87643e-44	192.326	0.611821	0.0032611	0.00674101	0.628549	0.789483	0.00474251	0.0174833	0.786191	0.5847	0.0305	0.0159	0.05517
B3GNT7	Cardiometabolic II	rs145908104	2	231878362	C	T	0.02768	0.187943	0.0229973	3.02273e-16	66.788	0.0267409	-0.0173898	0.020969	0.406929	Variant not present	Variant not present	Variant not present	Variant not present	Variant not present	Variant not present	Variant not present	Variant not present
B3GNT7	Cardiometabolic II	rs148004485	2	231953963	G	A	0.0180486	0.221266	0.0281354	3.71193e-15	61.8476	0.0135625	-0.01284	0.0306657	0.67543	Variant not present	Variant not present	Variant not present	Variant not present	Variant not present	Variant not present	Variant not present	Variant not present
B3GNT7	Cardiometabolic II	rs1729080	2	232193032	C	G	0.338681	-0.349312	0.00776253	0	2024.98	0.347748	0.00589127	0.00713439	0.408942	0.24244	0.00714217	0.0167468	0.669759	0.319	0.0173	0.0169	0.3035
B3GNT7	Cardiometabolic II	rs2034411	2	232343955	T	C	0.346846	-0.162128	0.00765555	1.53003e-99	448.501	0.355283	0.0115875	0.00646716	0.073174	0.117493	0.00334387	0.0206611	0.871429	0.0858	-0.0125	0.0289	0.6658
B3GNT7	Cardiometabolic II	rs4973377	2	231981992	G	A	0.85411	0.156604	0.0106825	1.16439e-48	214.912	0.85369	0.0027873	0.00953412	0.770019	0.9815	-0.1916	0.0932	0.0398024	0.961	0.0192	0.0419	0.6466
B3GNT7	Cardiometabolic II	rs5268	2	232790053	T	C	0.638052	0.0514348	0.00769773	2.35993e-11	44.6466	0.616933	-0.00248583	0.00742923	0.737926	0.169923	-0.034757	0.0207475	0.0938883	0.4792	0.0123	0.0158	0.4364
B3GNT7	Cardiometabolic II	rs537984829	2	232215755	G	C	0.0134124	0.218595	0.0340516	1.36704e-10	41.2103	0.0112231	-0.0482466	0.0355755	0.175043	Variant not present	Variant not present	Variant not present	Variant not present	Variant not present	Variant not present	Variant not present	Variant not present
B3GNT7	Cardiometabolic II	rs560197052	2	232696458	C	T	0.0126974	-0.239222	0.035146	9.9977e-12	46.3287	0.00546236	0.0814001	0.0532306	0.126215	Variant not present	Variant not present	Variant not present	Variant not present	Variant not present	Variant not present	Variant not present	Variant not present
B3GNT7	Cardiometabolic II	rs569102263	2	232369800	A	G	0.0171106	0.179534	0.0287616	4.31618e-10	38.9643	0.0127082	0.0338547	0.0299834	0.258849	Variant not present	Variant not present	Variant not present	Variant not present	Variant not present	Variant not present	Variant not present	Variant not present
B3GNT7	Cardiometabolic II	rs571260012	2	232402177	A	AAAATAAAT	0.204724	-0.162138	0.00907948	2.52174e-71	318.895	0.222333	-0.0013838	0.00739105	0.851483	0.2405	-0.0049	0.0212	0.817212	0.2071	0.0159	0.0198	0.4219
B3GNT7	Cardiometabolic II	rs62193689	2	231894657	A	G	0.0383603	0.106025	0.0190791	2.74284e-08	30.8817	0.0330745	-0.0269515	0.0202818	0.183897	Variant not present	Variant not present	Variant not present	Variant not present	Variant not present	Variant not present	Variant not present	Variant not present
B3GNT7	Cardiometabolic II	rs7570069	2	232343788	C	G	0.521392	-0.101074	0.00736919	8.16394e-43	188.122	0.548848	-0.00292082	0.00613589	0.634059	0.766108	-0.0262046	0.0156547	0.0941477	0.5893	0.0076	0.016	0.6333
B3GNT7	Cardiometabolic II	rs7598662	2	232106919	C	T	0.39785	-0.133814	0.00750193	3.62577e-71	318.168	0.413496	-0.00958272	0.00620207	0.122326	0.413896	-0.0129844	0.0132471	0.327003	0.8254	-0.0002	0.0214	0.9934
B4GALT1	Inflammation	rs117472807	9	33040978	G	C	0.044364	0.102086	0.0180735	1.61979e-08	31.9042	0.041126	0.0132536	0.015722	0.399232	Variant not present	Variant not present	Variant not present	Variant not present	Variant not present	Variant not present	Variant not present	Variant not present
B4GALT1	Inflammation	rs13288380	9	33169412	A	G	0.892232	-0.0670115	0.0118524	1.56913e-08	31.9658	0.890643	-0.00216075	0.00962688	0.822407	Variant not present	Variant not present	Variant not present	Variant not present	0.8904	0.0123	0.0253	0.627
B4GALT1	Inflammation	rs144277865	9	33343530	G	A	0.0112605	0.236346	0.0362382	6.93745e-11	42.5366	0.0105143	0.00123232	0.0347057	0.971675	Variant not present	Variant not present	Variant not present	Variant not present	Variant not present	Variant not present	Variant not present	Variant not present
B4GALT1	Inflammation	rs146553580	9	33592430	T	C	0.0202384	0.14761	0.0265793	2.79924e-08	30.8421	0.0121126	-0.0263693	0.0385015	0.493413	Variant not present	Variant not present	Variant not present	Variant not present	Variant not present	Variant not present	Variant not present	Variant not present
B4GALT1	Inflammation	rs190558555	9	33113166	C	A	0.0138789	-0.254861	0.0326183	5.56545e-15	61.0498	0.00836322	-0.00626904	0.0462578	0.892198	Variant not present	Variant not present	Variant not present	Variant not present	Variant not present	Variant not present	Variant not present	Variant not present
B4GALT1	Inflammation	rs201949441	9	33136988	A	ACC	0.31082	0.147289	0.00789182	9.81748e-78	348.326	Variant not present	Variant not present	Variant not present	Variant not present	0.546738	-0.0294051	0.0191938	0.12552	Variant not present	Variant not present	Variant not present	Variant not present
B4GALT1	Inflammation	rs3780478	9	33164116	A	T	0.0163744	0.181568	0.0287926	2.8626e-10	39.7665	0.0172815	-0.0055165	0.0246443	0.822878	0.0606777	-0.0256564	0.0285551	0.368925	0.0169	-0.0317	0.0622	0.6106
B4GALT1	Inflammation	rs563659272	9	33150148	C	T	0.0655455	0.106755	0.0162846	5.54243e-11	42.9756	0.0579525	-0.000824572	0.0147582	0.955444	0.0334	-0.0158	0.0575	0.783483	Variant not present	Variant not present	Variant not present	Variant not present
B4GALT1	Inflammation	rs63077962	9	33417137	C	T	0.0890174	0.0944151	0.0134479	2.20546e-12	49.2917	0.504972	0.00124247	0.00715574	0.862155	0.592396	0.00648548	0.0151633	0.668863	0.1592	0.0092	0.0247	0.709
B4GALT1	Inflammation	rs7019909	9	33113322	T	C	0.10231	0.331588	0.0120316	3.38065e-167	759.54	0.120523	-0.0178193	0.00984786	0.0703804	0.439067	0.00600274	0.0136358	0.659778	0.1612	-0.0037	0.0214	0.8638
B4GALT1	Inflammation	rs706134	9	33345616	G	A	0.655719	-0.0445207	0.00770118	7.42455e-09	33.4202	0.656227	-0.0049571	0.00676161	0.463483	0.570625	-0.0096473	0.0139411	0.488935	0.4061	-0.0079	0.016	0.6232
B4GALT1	Inflammation	rs78138098	9	33132659	C	T	0.0133521	-0.253709	0.0327335	9.13482e-15	60.074	0.0125369	0.017895	0.0377036	0.635056	0.0356761	0.0288646	0.0421385	0.493348	Variant not present	Variant not present	Variant not present	Variant not present
B4GAT1	Neurology	rs10750766	11	65473798	A	C	0.712831	-0.049119	0.00801804	9.00762e-10	37.5286	0.714674	0.00956068	0.00663099	0.149354	0.298841	-0.015048	0.0143777	0.295275	0.4211	0.0126	0.0161	0.4352
B4GAT1	Neurology	rs10896018	11	65351074	A	G	0.287472	0.0455916	0.00805606	1.51995e-08	32.0276	0.283278	-0.00182078	0.00685975	0.790679	0.44181	-0.00787331	0.0135278	0.56056	0.0905	0.0549	0.0281	0.05079
B4GAT1	Neurology	rs10896113	11	66117111	T	C	0.221607	-0.315543	0.00871286	3.43558e-287	1311.58	0.235767	0.026675	0.00728847	0.000252324	0.241004	0.00459846	0.0156438	0.768798	0.0901	-0.0147	0.0278	0.597
B4GAT1	Neurology	rs112593209	11	66130717	T	C	0.011546	0.201924	0.0339398	2.69011e-09	35.3963	0.011022	0.0118084	0.0310114	0.70337	Variant not present	Variant not present	Variant not present	Variant not present	Variant not present	Variant not present	Variant not present	Variant not present
B4GAT1	Neurology	rs143350584	11	66196552	G	A	0.0103247	0.224271	0.0361447	5.47621e-10	38.4997	0.015022	0.00325212	0.0253486	0.897915	Variant not present	Variant not present	Variant not present	Variant not present	Variant not present	Variant not present	Variant not present	Variant not present
B4GAT1	Neurology	rs148437476	11	66028216	T	C	0.0619285	0.0924789	0.0153372	1.64244e-09	36.3574	0.059658	-0.0108601	0.0135232	0.421933	0.0102249	-0.054915	0.0777806	0.480173	0.0184	-0.0019	0.0713	0.9782
B4GAT1	Neurology	rs35957860	11	65656956	T	C	0.0329578	-0.124518	0.0202472	7.75265e-10	37.8211	0.0285205	-0.0292196	0.0185986	0.116167	Variant not present	Variant not present	Variant not present	Variant not present	0.0111	0.0982	0.0991	0.3221
B4GAT1	Neurology	rs3741380	11	65349063	A	G	0.466383	-0.0424526	0.0072496	4.74559e-09	34.291	0.483975	-0.0169087	0.00615099	0.0059788	0.446737	0.000900673	0.0133615	0.946257	0.4651	-0.0076	0.0158	0.629
B4GAT1	Neurology	rs41302417	11	65647288	T	C	0.0334312	-0.122447	0.020113	1.14356e-09	37.0632	0.0286479	-0.0306391	0.0185946	0.0994056	0.00177449	0.316576	0.253247	0.211275	0.0111	0.0968	0.0991	0.3285
B4GAT1	Neurology	rs564414265	11	65465778	G	C	0.136381	0.0647112	0.0117485	3.62819e-08	30.3385	0.12605	0.00844166	0.0103524	0.414825	0.2789	-0.0092	0.0223	0.679932	Variant not present	Variant not present	Variant not present	Variant not present
B4GAT1	Neurology	rs608504	11	66309925	T	C	0.0578718	0.106724	0.0156033	7.92684e-12	46.7833	0.0609063	0.0146607	0.012714	0.248863	Variant not present	Variant not present	Variant not present	Variant not present	0.3312	0.0143	0.0169	0.3986
B4GAT1	Neurology	rs61891385	11	66038775	T	A	0.117091	-0.085815	0.0112539	2.43332e-14	58.1461	0.125498	0.00368687	0.00935474	0.693494	0.1966	-0.0231	0.023	0.315211	0.0273	-0.0029	0.0529	0.9566
B4GAT1	Neurology	rs72930739	11	67018632	G	A	0.0951875	0.0789461	0.0125314	2.97886e-10	39.6883	0.087742	-0.0134615	0.0114413	0.239366	Variant not present	Variant not present	Variant not present	Variant not present	0.0168	0.0771	0.0698	0.2692
B4GAT1	Neurology	rs79790477	11	66063632	G	A	0.0137483	0.196732	0.0333399	3.61735e-09	34.8194	0.0142207	0.0329408	0.0297758	0.268598	0.15132	-0.0140232	0.0198098	0.479011	0.1054	-0.0228	0.0257	0.3748
BACH1	Inflammation	rs368322	21	30717151	T	C	0.595217	0.0413746	0.00753995	4.07915e-08	30.1114	0.60724	0.00564537	0.00612569	0.356743	0.864998	0.00909259	0.0190672	0.633455	0.8745	0.0276	0.0241	0.2513
BAG3	Neurology	rs196325	10	121428828	G	A	0.615503	-0.0599131	0.0078976	3.29306e-14	57.5511	0.609484	0.0206152	0.00636649	0.00120335	0.641377	-0.00215346	0.0140501	0.878185	0.4189	-0.0126	0.016	0.4303
BAG3	Neurology	rs2234962	10	121429633	C	T	0.21587	0.0626427	0.00917935	8.83487e-12	46.5712	0.216993	-0.0172294	0.00734815	0.0190411	0.0153	-0.0015	0.1213	0.990134	0.037	-0.0257	0.0448	0.5658
BAG3	Neurology	rs35434411	10	121429394	A	G	0.0311189	0.177939	0.0216623	2.1355e-16	67.4735	0.0332068	-0.0475187	0.0178386	0.0077261	Variant not present	Variant not present	Variant not present	Variant not present	Variant not present	Variant not present	Variant not present	Variant not present
BAIAP2	Oncology	rs9989483	17	78971536	T	C	0.172757	0.0952043	0.0100281	2.22792e-21	90.1313	0.179846	0.0146493	0.00781144	0.0607428	0.115479	0.0138636	0.0211109	0.511373	0.6007	0.0151	0.0162	0.3509
BAMBI	Oncology	rs1034086	10	28934523	A	C	0.450316	0.0430118	0.00763129	1.738e-08	31.7672	0.43359	0.00529072	0.00606436	0.382975	0.0630887	0.00824439	0.0271919	0.761743	0.2424	-0.0139	0.0184	0.4518
BAMBI	Oncology	rs332192	10	28921939	C	T	0.596623	-0.0448458	0.00787627	1.24251e-08	32.4192	0.809792	-0.00325866	0.00823945	0.692477	0.9315	0.0176	0.0397	0.657531	Variant not present	Variant not present	Variant not present	Variant not present
BANK1	Inflammation	rs11412036	4	102942316	GA	G	0.939715	0.167613	0.015657	9.60727e-27	114.604	0.936126	-0.0131554	0.0126967	0.300142	0.757477	0.00535034	0.0156034	0.731677	0.9168	0.0462	0.0291	0.1129
BANK1	Inflammation	rs139979022	4	102723319	A	C	0.0341291	-0.115997	0.0208006	2.4529e-08	31.0987	0.0289125	-3.33621e-05	0.0213121	0.998751	0.0064	-0.6109	0.2761	0.026925	Variant not present	Variant not present	Variant not present	Variant not present
BANK1	Inflammation	rs28396651	4	102819025	G	A	0.601736	0.0641552	0.0075657	2.25684e-17	71.9061	0.610324	-0.0031305	0.00631113	0.619874	0.735621	-0.0148732	0.0153412	0.332301	0.2928	0.0242	0.0174	0.164
BANK1	Inflammation	rs3113676	4	102965043	C	T	0.984981	0.477818	0.0303319	6.55239e-56	248.157	0.987696	-0.0189542	0.0298439	0.525356	Variant not present	Variant not present	Variant not present	Variant not present	Variant not present	Variant not present	Variant not present	Variant not present
BANK1	Inflammation	rs35978636	4	102751014	C	G	0.0215705	-0.228905	0.0255444	3.21588e-19	80.3007	0.0159122	0.00588178	0.0265912	0.824942	Variant not present	Variant not present	Variant not present	Variant not present	Variant not present	Variant not present	Variant not present	Variant not present
BANK1	Inflammation	rs6812465	4	102973144	T	C	0.514941	0.0547472	0.0074413	1.87802e-13	54.1285	0.516206	-0.00544643	0.00604312	0.36745	0.667149	-0.00842568	0.0139101	0.544697	0.6408	-0.0069	0.0162	0.6675
BAP18	Neurology II	rs8065014	17	6888605	A	G	0.0788245	-0.112333	0.0137575	3.20775e-16	66.6708	0.0803916	-0.00883404	0.0111735	0.429165	0.190227	-0.00625252	0.0167202	0.708442	0.0703	-0.0753	0.0311	0.01553
BCAM	Neurology	rs10409076	19	45057224	T	G	0.207013	0.118436	0.00901462	1.9893e-39	172.613	0.202443	0.00352789	0.0088054	0.688677	0.288193	-0.00405927	0.0158808	0.798253	0.2207	0.0218	0.019	0.2512
BCAM	Neurology	rs111794050	19	45302778	G	A	0.0362071	-0.59604	0.0193372	1.27057e-208	950.088	0.0423821	-0.0120654	0.0177768	0.497316	0.108166	0.00418739	0.023646	0.85944	0.2119	0.0044	0.0195	0.8229
BCAM	Neurology	rs1135062	19	45322744	G	A	0.291626	0.163852	0.00786395	2.04692e-96	434.132	0.273466	-0.00930782	0.0076703	0.224943	0.1117	-0.0547	0.0368	0.13717	0.4153	-0.0184	0.0159	0.2452
BCAM	Neurology	rs117908144	19	45303983	G	A	0.0214515	0.241007	0.0247897	2.42773e-22	94.5185	0.0185209	-0.0126429	0.0264779	0.633013	Variant not present	Variant not present	Variant not present	Variant not present	Variant not present	Variant not present	Variant not present	Variant not present
BCAM	Neurology	rs11878790	19	45430417	C	T	0.0179446	0.171586	0.0269732	2e-10	40.4668	0.0155139	-0.0141566	0.0286473	0.621187	Variant not present	Variant not present	Variant not present	Variant not present	0.0438	-0.0942	0.0393	0.01643
BCAM	Neurology	rs12983889	19	45133475	G	A	0.190074	-0.0857084	0.00909861	4.51336e-21	88.7354	0.201528	-0.00572462	0.00784337	0.465471	0.494802	0.00477472	0.0134722	0.723031	0.4162	-0.0174	0.016	0.2759
BCAM	Neurology	rs204480	19	45477111	T	C	0.252789	0.0470654	0.00823582	1.09885e-08	32.658	0.234828	0.0262931	0.00737289	0.000362217	0.238265	0.00354187	0.0162379	0.827333	0.0921	0.0313	0.0278	0.2589
BCAM	Neurology	rs28399654	19	45316588	A	G	0.0331879	-0.654361	0.019982	3.28852e-235	1072.4	0.0347108	-0.0291389	0.0193298	0.131693	Variant not present	Variant not present	Variant not present	Variant not present	Variant not present	Variant not present	Variant not present	Variant not present
BCAM	Neurology	rs28399657	19	45318351	A	G	0.966648	0.652917	0.0201172	4.4978e-231	1053.37	0.9648	0.0263069	0.0190878	0.168141	Variant not present	Variant not present	Variant not present	Variant not present	0.9715	-0.0272	0.0482	0.5732
BCAM	Neurology	rs28739586	19	45315119	T	C	0.0215993	0.236224	0.0246339	8.86339e-22	91.9563	0.0183815	-0.00556285	0.0265014	0.83374	0.0053	-0.5486	0.2846	0.0539027	0.1179	0.0206	0.0247	0.4038
BCAM	Neurology	rs2927446	19	45318564	A	C	0.978138	-0.235858	0.0245361	7.06806e-22	92.4039	0.97912	0.0135759	0.0252046	0.590143	Variant not present	Variant not present	Variant not present	Variant not present	0.9078	-0.0504	0.0272	0.06353
BCAM	Neurology	rs35912475	19	45522732	T	C	0.462434	-0.0456643	0.00713868	1.58723e-10	40.9183	0.466588	-0.0100672	0.00628967	0.109466	0.286265	-0.0105215	0.0160052	0.510935	0.0876	0.0338	0.0306	0.2696
BCAM	Neurology	rs519113	19	45376284	G	C	0.244471	0.0696176	0.00831612	5.69377e-17	70.0804	0.231814	0.010499	0.00748776	0.16087	0.205129	-0.0168191	0.0172876	0.330603	0.3352	-0.004	0.0166	0.8102
BCAM	Neurology	rs546517243	19	45524593	G	A	0.0115709	-0.424832	0.0363717	1.60768e-31	136.429	0.00855931	-0.0121578	0.0438453	0.781559	Variant not present	Variant not present	Variant not present	Variant not present	Variant not present	Variant not present	Variant not present	Variant not present
BCAM	Neurology	rs563366239	19	45335996	G	A	0.0108709	-0.242141	0.0362292	2.33185e-11	44.6703	0.0156934	-0.0400646	0.0291505	0.169315	Variant not present	Variant not present	Variant not present	Variant not present	Variant not present	Variant not present	Variant not present	Variant not present
BCAM	Neurology	rs76971643	19	45673122	A	G	0.0508653	-0.106072	0.0163189	8.03711e-11	42.2493	0.044898	-0.011953	0.0194159	0.53814	0.0064	0.001	0.2539	0.996857	Variant not present	Variant not present	Variant not present	Variant not present
BCAM	Neurology	rs846884	19	45113000	G	A	0.843699	0.0902054	0.00990361	8.36566e-20	82.9618	0.838117	0.0173291	0.008609	0.0441239	0.675904	-0.00181296	0.0143441	0.899422	0.8855	-0.0053	0.0247	0.8302
BCAN	Neurology	rs2365715	1	156615114	G	A	0.390314	-0.231316	0.00783623	1.65196e-191	871.359	0.397781	-0.00514718	0.0074383	0.488948	0.460569	-0.00831062	0.0153978	0.589386	0.1486	0.0121	0.0224	0.5875
BCAN	Neurology	rs2736608	1	156180349	A	T	0.0462289	-0.10765	0.0173233	5.15965e-10	38.616	0.0482566	0.0249914	0.0139754	0.0737367	0.120105	0.0790118	0.0198214	6.71451e-05	0.1314	-0.0017	0.0233	0.9427
BCAN	Neurology	rs2886443	1	156640678	A	G	0.631983	0.061536	0.00755284	3.71878e-16	66.3801	0.642432	-0.00946873	0.00634811	0.135809	0.797992	-0.000850852	0.016924	0.959903	0.4007	-0.0114	0.0162	0.4818
BCAN	Neurology	rs567290180	1	156588604	A	G	0.0191738	-0.200774	0.0310977	1.07335e-10	41.6829	0.00922983	0.00983399	0.0355049	0.781799	0.0101694	0.0725926	0.100727	0.471101	Variant not present	Variant not present	Variant not present	Variant not present
BCAT1	Cardiometabolic II	rs1054281	12	24967775	A	G	0.725507	0.277917	0.00834216	2.36048e-243	1109.87	0.707168	-0.00681334	0.00656798	0.29957	0.89593	-0.0125743	0.021538	0.559342	0.7401	0.0377	0.0202	0.06225
BCAT1	Cardiometabolic II	rs10771116	12	24880280	G	A	0.402762	-0.0690223	0.00764667	1.77337e-19	81.4768	0.407757	0.0018556	0.00661084	0.778947	0.81251	-0.0215256	0.0183627	0.241099	0.6018	-0.0062	0.0161	0.6988
BCAT1	Cardiometabolic II	rs11047524	12	24755531	T	C	0.64244	0.0433027	0.00781504	3.0085e-08	30.7021	0.628835	0.00772703	0.00632807	0.222059	0.106129	0.0127685	0.0218915	0.559714	0.1476	0.0232	0.0232	0.3163
BCAT1	Cardiometabolic II	rs11047639	12	24951488	T	G	0.295239	0.28232	0.00819217	2.95121e-260	1187.64	0.291744	-0.00648928	0.0075083	0.387434	0.101482	-0.00540582	0.0253481	0.831121	0.1472	0.0148	0.0222	0.5067
BCAT1	Cardiometabolic II	rs11047703	12	25067820	T	C	0.174649	-0.0992374	0.00985922	7.85416e-24	101.313	0.175953	0.0103306	0.00800443	0.196838	0.25509	-0.00196962	0.0155797	0.899398	0.1219	0.0286	0.024	0.2342
BCAT1	Cardiometabolic II	rs11047720	12	25096644	C	A	0.0316576	0.198247	0.0228421	3.99301e-18	75.3254	0.0212958	0.0334166	0.0259461	0.197772	0.086802	0.0237553	0.0290159	0.412959	Variant not present	Variant not present	Variant not present	Variant not present
BCAT1	Cardiometabolic II	rs117291368	12	25073055	C	T	0.0173816	-0.17917	0.0295226	1.28792e-09	36.8317	0.016652	0.0211451	0.0282629	0.454364	Variant not present	Variant not present	Variant not present	Variant not present	Variant not present	Variant not present	Variant not present	Variant not present
BCAT1	Cardiometabolic II	rs12320957	12	25098682	C	T	0.0652134	-0.285005	0.0152321	4.04017e-78	350.095	0.0609469	-0.0242504	0.0147509	0.100178	0.0062	-0.4602	0.2908	0.113528	0.0662	-0.0059	0.0312	0.8514
BCAT1	Cardiometabolic II	rs138858892	12	24844058	A	G	0.0158629	-0.191679	0.0309428	5.84252e-10	38.3734	0.0117486	0.0828285	0.033441	0.0132547	Variant not present	Variant not present	Variant not present	Variant not present	Variant not present	Variant not present	Variant not present	Variant not present
BCAT1	Cardiometabolic II	rs139077735	12	25020113	A	G	0.0220106	0.222845	0.0259891	9.94718e-18	73.523	0.0218501	0.0554654	0.0209347	0.00806218	Variant not present	Variant not present	Variant not present	Variant not present	Variant not present	Variant not present	Variant not present	Variant not present
BCAT1	Cardiometabolic II	rs146146201	12	25297939	T	C	0.0111862	0.212498	0.0369527	8.89529e-09	33.0687	0.00854751	-0.053656	0.0426096	0.207942	Variant not present	Variant not present	Variant not present	Variant not present	Variant not present	Variant not present	Variant not present	Variant not present
BCAT1	Cardiometabolic II	rs56707104	12	25124376	G	A	0.0839313	0.225624	0.013562	3.79577e-62	276.773	0.0886214	-0.0144492	0.0115689	0.211677	0.319716	-0.00170231	0.015212	0.910899	0.0208	-0.0142	0.0594	0.8106
BCAT1	Cardiometabolic II	rs571237691	12	24989874	G	A	0.0143776	-0.250602	0.0361022	3.88061e-12	48.1839	0.0139103	-0.0272294	0.0338612	0.421311	Variant not present	Variant not present	Variant not present	Variant not present	Variant not present	Variant not present	Variant not present	Variant not present
BCAT1	Cardiometabolic II	rs572324254	12	25089688	T	C	0.959538	0.259099	0.0219501	3.72135e-32	139.334	0.975375	-0.00913548	0.0244381	0.708537	0.9684	0.0166	0.0715	0.816408	Variant not present	Variant not present	Variant not present	Variant not present
BCAT1	Cardiometabolic II	rs57624937	12	25171310	G	T	0.097328	-0.110784	0.0126385	1.8578e-18	76.8357	0.0968752	-0.0032881	0.0105389	0.755044	0.179511	-0.0428244	0.0177536	0.015859	0.1654	-0.0094	0.0211	0.6551
BCAT1	Cardiometabolic II	rs59386744	12	24912339	T	C	0.0214734	-0.201743	0.0257883	5.15585e-15	61.2	0.0218972	-0.016737	0.0215022	0.436341	0.0585381	0.00343973	0.0285433	0.90408	0.147	-0.033	0.0222	0.1375
BCAT1	Cardiometabolic II	rs73061790	12	24720760	A	G	0.421123	0.0418706	0.00760281	3.64485e-08	30.3298	0.433002	0.000555541	0.006369	0.930492	0.0456413	0.0280068	0.0339111	0.408868	0.0735	0.0472	0.0326	0.1477
BCAT1	Cardiometabolic II	rs73075556	12	24967440	A	C	0.0361499	-0.237888	0.0199262	7.46277e-33	142.527	0.0285378	-0.00131765	0.0212947	0.950661	Variant not present	Variant not present	Variant not present	Variant not present	Variant not present	Variant not present	Variant not present	Variant not present
BCAT1	Cardiometabolic II	rs7311308	12	24939774	T	G	0.861749	0.115914	0.0114863	6.02282e-24	101.838	Variant not present	Variant not present	Variant not present	Variant not present	0.9927	0.1491	0.146	0.307144	0.5937	0.0324	0.0162	0.04591
BCAT1	Cardiometabolic II	rs76368938	12	25098894	G	A	0.109664	0.17251	0.011944	2.76503e-47	208.607	0.104733	0.00972132	0.0100791	0.334792	0.0502539	-0.00311637	0.03126	0.920589	0.0198	-0.0811	0.0638	0.2035
BCHE	Inflammation II	rs112557052	3	165693530	G	A	0.0108473	0.230383	0.037136	5.51239e-10	38.4867	0.0177087	-0.0256656	0.0286146	0.36975	0.0052	0.3278	0.2699	0.224548	Variant not present	Variant not present	Variant not present	Variant not present
BCHE	Inflammation II	rs114402543	3	165360183	T	A	0.0452595	0.175162	0.0199568	1.67803e-18	77.0368	0.0386064	-0.00101456	0.0198042	0.959143	0.0374	-0.0682	0.0727	0.348192	0.0461	-0.0099	0.0383	0.795
BCHE	Inflammation II	rs138048843	3	165289464	G	A	0.0119502	0.253152	0.034772	3.32966e-13	53.0034	0.00809141	-0.0723282	0.0411334	0.0786822	Variant not present	Variant not present	Variant not present	Variant not present	Variant not present	Variant not present	Variant not present	Variant not present
BCHE	Inflammation II	rs141069503	3	165454988	CA	C	0.0144644	-0.388496	0.0308057	1.83231e-36	159.042	0.0119176	-0.00796245	0.0290625	0.784103	Variant not present	Variant not present	Variant not present	Variant not present	0.134	-0.0102	0.0254	0.6888
BCHE	Inflammation II	rs141294911	3	165336008	G	A	0.0176185	-0.37448	0.0282504	4.1783e-40	175.715	0.0150462	-0.0232253	0.0273383	0.395574	Variant not present	Variant not present	Variant not present	Variant not present	Variant not present	Variant not present	Variant not present	Variant not present
BCHE	Inflammation II	rs143478843	3	164901878	C	T	0.0127486	-0.192639	0.0334455	8.42112e-09	33.1752	0.0104938	-0.00842719	0.0324516	0.795107	Variant not present	Variant not present	Variant not present	Variant not present	Variant not present	Variant not present	Variant not present	Variant not present
BCHE	Inflammation II	rs146037700	3	166470009	A	G	0.0291245	-0.156131	0.0227232	6.37529e-12	47.2106	0.0248299	0.0161077	0.0215495	0.454777	Variant not present	Variant not present	Variant not present	Variant not present	Variant not present	Variant not present	Variant not present	Variant not present
BCHE	Inflammation II	rs146985222	3	165380284	A	G	0.0182615	0.186146	0.0295303	2.90877e-10	39.7349	0.0170685	-0.00958197	0.0295842	0.746022	Variant not present	Variant not present	Variant not present	Variant not present	Variant not present	Variant not present	Variant not present	Variant not present
BCHE	Inflammation II	rs147068261	3	165278828	T	G	0.0343849	-0.256605	0.0202284	7.12525e-37	160.919	0.0312999	-0.00454386	0.0189856	0.810848	0.0055	-0.4366	0.2897	0.131791	0.0158	0.0092	0.0637	0.8854
BCHE	Inflammation II	rs148922469	3	166022367	G	A	0.0166565	0.166631	0.0286555	6.06401e-09	33.8139	0.0150401	-0.0626265	0.0260823	0.0163452	0.00117045	-0.0675944	0.292263	0.817098	Variant not present	Variant not present	Variant not present	Variant not present
BCHE	Inflammation II	rs17675763	3	166013023	G	A	0.0182067	-0.20453	0.0277313	1.63832e-13	54.3968	0.0142563	0.0169486	0.02851	0.552192	Variant not present	Variant not present	Variant not present	Variant not present	Variant not present	Variant not present	Variant not present	Variant not present
BCHE	Inflammation II	rs201487689	3	165307824	T	C	0.0562963	-0.125736	0.0160045	3.95731e-15	61.7213	0.0530061	0.0146908	0.0156091	0.346617	0.149166	-0.0114605	0.0195183	0.557089	Variant not present	Variant not present	Variant not present	Variant not present
BCHE	Inflammation II	rs34427960	3	165435887	GA	G	0.368586	-0.33876	0.00772365	0	1923.71	0.349792	0.0115971	0.00668366	0.082715	0.211316	0.0250488	0.0170519	0.14184	Variant not present	Variant not present	Variant not present	Variant not present
BCHE	Inflammation II	rs34501154	3	165686647	CT	C	0.487938	-0.0987169	0.00805249	1.50003e-34	150.287	0.502651	0.00288426	0.00737915	0.695896	0.5304	-0.0191	0.0233	0.412363	Variant not present	Variant not present	Variant not present	Variant not present
BCHE	Inflammation II	rs34958185	3	166436161	A	C	0.0188165	0.161592	0.0274247	3.81075e-09	34.7181	0.0174925	-0.0381314	0.027912	0.171899	Variant not present	Variant not present	Variant not present	Variant not present	Variant not present	Variant not present	Variant not present	Variant not present
BCHE	Inflammation II	rs36108601	3	165233973	A	G	0.129755	0.068983	0.0108949	2.42538e-10	40.0901	0.132864	-0.0108947	0.0095593	0.254411	0.0148	-0.1223	0.1542	0.427705	0.0239	0.0423	0.0561	0.4506
BCHE	Inflammation II	rs533056531	3	165289111	G	GTA	0.940298	0.115363	0.0160667	6.95825e-13	51.5561	0.943267	0.0134218	0.0151529	0.375747	0.9877	-0.0316	0.1766	0.857988	Variant not present	Variant not present	Variant not present	Variant not present
BCHE	Inflammation II	rs55815543	3	165974436	AG	A	0.290526	-0.0646005	0.00846302	2.28876e-14	58.2668	0.287728	0.00890983	0.00746665	0.232758	0.1322	-0.0023	0.0312	0.941235	Variant not present	Variant not present	Variant not present	Variant not present
BCHE	Inflammation II	rs573346499	3	165466637	C	T	0.0131321	0.269559	0.0355664	3.48177e-14	57.4418	0.0184956	-0.0168794	0.0302706	0.577105	0.0054	-0.1142	0.2963	0.699926	Variant not present	Variant not present	Variant not present	Variant not present
BCHE	Inflammation II	rs573948727	3	164729523	A	ATTAT	0.125073	-0.0885661	0.0111131	1.59331e-15	63.5133	0.124689	0.00553718	0.00925389	0.549598	0.0653	0.0156	0.0363	0.667376	0.1422	-0.0405	0.0223	0.06908
BCHE	Inflammation II	rs59319905	3	165808995	A	G	0.224233	-0.344924	0.00875579	0	1551.87	0.235373	0.00812069	0.00730372	0.2662	0.28037	0.0188172	0.0151078	0.212937	0.2013	0.0021	0.0194	0.9137
BCHE	Inflammation II	rs62294261	3	165197853	G	T	0.0565814	-0.234732	0.0157597	3.58344e-50	221.845	0.0347956	0.000766306	0.019274	0.968286	0.0063	-0.0092	0.2603	0.971806	Variant not present	Variant not present	Variant not present	Variant not present
BCHE	Inflammation II	rs651776	3	166354412	T	C	0.431371	0.0490062	0.00740054	3.54405e-11	43.8506	0.436321	-0.00349072	0.00622548	0.574991	0.548796	-0.0221876	0.0133713	0.0970458	0.3168	0.0094	0.017	0.5811
BCHE	Inflammation II	rs6763637	3	164678887	T	G	0.922116	-0.0973942	0.0138696	2.18474e-12	49.3104	0.929416	0.00208556	0.012394	0.86637	0.949853	0.0159187	0.0317282	0.615864	0.9824	-0.1906	0.0677	0.004898
BCHE	Inflammation II	rs697356	3	165435938	C	G	0.408749	-0.403127	0.00752526	0	2869.73	0.393215	0.0070955	0.00655287	0.278894	0.336451	0.0234543	0.0149798	0.117413	0.4649	-0.0248	0.0156	0.1126
BCHE	Inflammation II	rs71147151	3	165866014	CA	C	0.585914	-0.0994808	0.00816252	3.62326e-34	148.535	0.59994	-0.000168513	0.00706415	0.980969	0.6238	0.0065	0.0216	0.763471	Variant not present	Variant not present	Variant not present	Variant not present
BCHE	Inflammation II	rs73018900	3	164727650	T	C	0.872941	0.0910139	0.0109732	1.09345e-16	68.7937	0.874459	-0.0055356	0.00908777	0.542441	0.929823	0.0325568	0.0255447	0.202485	0.4103	0.0149	0.0163	0.3594
BCHE	Inflammation II	rs73167014	3	165571363	G	C	0.0403954	0.1707	0.0189903	2.49919e-19	80.7985	0.023049	-0.0258371	0.0233464	0.268429	Variant not present	Variant not present	Variant not present	Variant not present	Variant not present	Variant not present	Variant not present	Variant not present
BCHE	Inflammation II	rs75106711	3	165889618	T	C	0.0271048	-0.243946	0.0234384	2.27982e-25	108.326	0.0259713	0.0136377	0.0216386	0.528531	0.0054	-0.198	0.2384	0.406235	Variant not present	Variant not present	Variant not present	Variant not present
BCHE	Inflammation II	rs75487231	3	165399646	A	G	0.0107573	0.250707	0.0365545	6.96145e-12	47.0383	0.0126573	-0.017584	0.0317872	0.580142	Variant not present	Variant not present	Variant not present	Variant not present	Variant not present	Variant not present	Variant not present	Variant not present
BCHE	Inflammation II	rs75520614	3	165845953	C	A	0.0167062	0.192276	0.0299635	1.38982e-10	41.178	0.0126003	0.0174058	0.0351796	0.620762	Variant not present	Variant not present	Variant not present	Variant not present	Variant not present	Variant not present	Variant not present	Variant not present
BCHE	Inflammation II	rs75985463	3	165633746	G	C	0.0159141	0.236823	0.0308717	1.70412e-14	58.8473	0.00814261	-0.0355001	0.0419473	0.397384	Variant not present	Variant not present	Variant not present	Variant not present	Variant not present	Variant not present	Variant not present	Variant not present
BCHE	Inflammation II	rs7615933	3	165630653	T	C	0.88352	0.340224	0.0114425	2.83792e-194	884.073	0.88066	-0.00538404	0.00929718	0.562519	0.9939	0.189	0.1868	0.311645	0.4825	0.0396	0.0158	0.01207
BCHE	Inflammation II	rs76318817	3	165785483	T	C	0.945644	0.0978097	0.0162065	1.58749e-09	36.4238	0.935408	0.0104501	0.0133879	0.435056	0.856166	0.0242898	0.0194825	0.21249	0.9674	0.0328	0.0466	0.4821
BCHE	Inflammation II	rs79116293	3	166240401	A	G	0.976	0.147136	0.0247613	2.81255e-09	35.3095	0.9734	-0.0230487	0.0219566	0.293838	0.9945	0.1667	0.2538	0.511299	Variant not present	Variant not present	Variant not present	Variant not present
BCHE	Inflammation II	rs9862106	3	164749573	T	C	0.920614	-0.0977931	0.0135473	5.25049e-13	52.1088	0.928587	5.54675e-05	0.0120731	0.996334	0.940196	0.011193	0.0280473	0.689836	0.9107	0.0182	0.0277	0.5105
BCL2L15	Inflammation II	rs10858024	1	114457769	A	C	0.421945	-0.0416702	0.00758113	3.87249e-08	30.2123	0.408972	0.00325485	0.00609493	0.593323	0.592225	-0.00432995	0.0132868	0.744511	0.4443	0.0063	0.0157	0.6873
BCL2L15	Inflammation II	rs114201291	1	114439025	G	A	0.0219539	0.177211	0.0258387	6.96627e-12	47.037	0.0187565	-0.0262376	0.0267555	0.326768	Variant not present	Variant not present	Variant not present	Variant not present	Variant not present	Variant not present	Variant not present	Variant not present
BCL2L15	Inflammation II	rs11578447	1	114068786	C	G	0.0728709	0.105309	0.0144379	3.01023e-13	53.2014	0.0761759	0.000966596	0.011282	0.931724	0.0082	-0.0559	0.1076	0.6034	0.0591	-0.012	0.0331	0.7179
BCL2L15	Inflammation II	rs1230715	1	114428086	C	A	0.673132	0.177155	0.00800455	1.56315e-108	489.816	0.6804	0.0022019	0.00642084	0.73165	0.841468	0.0177848	0.0179223	0.321039	0.9364	0.0144	0.0346	0.6773
BCL2L15	Inflammation II	rs139810930	1	114427605	A	G	0.0112879	0.201566	0.0366527	3.81197e-08	30.2428	0.0108837	-0.042547	0.0314623	0.176273	Variant not present	Variant not present	Variant not present	Variant not present	Variant not present	Variant not present	Variant not present	Variant not present
BCL2L15	Inflammation II	rs147729096	1	114167841	G	A	0.0134384	0.208073	0.0334159	4.76102e-10	38.7726	0.0106188	-0.0476314	0.0319145	0.135576	Variant not present	Variant not present	Variant not present	Variant not present	Variant not present	Variant not present	Variant not present	Variant not present
BCL2L15	Inflammation II	rs2938346	1	114567486	A	G	0.720068	0.0481141	0.00839458	9.95108e-09	32.8509	0.731402	-0.0124356	0.00720946	0.0845464	0.913682	0.0259087	0.0273285	0.343107	Variant not present	Variant not present	Variant not present	Variant not present
BCL2L15	Inflammation II	rs3006993	1	114570444	T	C	0.275666	-0.047224	0.00840809	1.94872e-08	31.545	0.264183	0.0130019	0.00724037	0.0725352	0.0825933	-0.0302449	0.0276824	0.274584	0.6282	0.0052	0.0164	0.7508
BCL2L15	Inflammation II	rs78880103	1	114127521	A	G	0.0261514	0.149698	0.023413	1.61786e-10	40.8807	0.0253525	-0.0114341	0.0206762	0.580256	0.0061	0.0132	0.215	0.951044	Variant not present	Variant not present	Variant not present	Variant not present
BCL2	Oncology II	rs1944419	18	60924613	T	A	0.477814	0.0424991	0.007628	2.52616e-08	31.0412	0.473477	0.00377781	0.00599645	0.52869	0.622556	0.00332279	0.0138897	0.810929	0.2581	0.0111	0.018	0.5391
BCL2	Oncology II	rs4941187	18	60849216	T	C	0.732016	-0.0496725	0.00842456	3.72083e-09	34.7646	0.7195	0.00178175	0.00676694	0.792318	0.532929	0.0040086	0.0131293	0.760126	0.3369	0.002	0.0168	0.9042
BCL2	Oncology II	rs4987845	18	60795188	T	C	0.0980051	-0.0836381	0.0127266	4.96707e-11	43.19	0.0906305	-0.00691698	0.0106005	0.514069	Variant not present	Variant not present	Variant not present	Variant not present	0.0174	-0.0553	0.0653	0.3966
BCL2	Oncology II	rs4987853	18	60793655	T	C	0.791452	0.0528196	0.00923557	1.07058e-08	32.7087	0.804618	0.00828781	0.00762405	0.27701	0.9923	0.0633	0.1651	0.70142	0.6314	0.0199	0.0162	0.2178
BCR	Inflammation	rs142238209	22	23453393	G	C	0.0152051	-0.242725	0.031636	1.68772e-14	58.8662	0.0128985	0.014186	0.0324956	0.662436	Variant not present	Variant not present	Variant not present	Variant not present	Variant not present	Variant not present	Variant not present	Variant not present
BCR	Inflammation	rs5759653	22	23575660	T	C	0.101667	-0.0887145	0.0124748	1.14789e-12	50.5734	0.1191	0.00513398	0.00937813	0.584075	0.262212	0.0276123	0.015082	0.0671282	0.0737	-0.0174	0.0297	0.5577
BDNF	Cardiometabolic II	rs80238569	11	27777863	G	A	0.0387674	0.126056	0.0192213	5.44879e-11	43.0092	0.0418395	0.0137225	0.016559	0.40727	0.216571	0.00145897	0.0173626	0.933033	0.0823	0.0306	0.0286	0.2842
BGLAP	Cardiometabolic II	rs2246476	1	156241701	T	C	0.754486	0.113297	0.00860714	1.43021e-39	173.268	0.762071	0.0039442	0.00711816	0.579508	0.754202	0.0106682	0.015292	0.485406	0.6499	-0.0195	0.0165	0.2352
BGLAP	Cardiometabolic II	rs2495270	1	156181530	G	A	0.0660299	0.0938548	0.0148369	2.51988e-10	40.0154	0.0667976	0.0118494	0.0120884	0.326973	0.120364	0.0794894	0.0197781	5.84289e-05	0.3625	-0.0167	0.0165	0.3107
BGLAP	Cardiometabolic II	rs2758602	1	156198232	T	G	0.956813	-0.170212	0.0181277	6.02282e-21	88.1647	0.955056	-0.0221339	0.0144416	0.125364	0.879672	-0.0821106	0.0198293	3.45997e-05	0.8804	0.0151	0.0243	0.5347
BGLAP	Cardiometabolic II	rs2842856	1	156336133	T	C	0.603873	-0.0564855	0.00832315	1.14842e-11	46.0573	0.59382	0.0143769	0.007277	0.0481928	0.595296	0.0260852	0.0159366	0.101671	0.5538	0.0167	0.0158	0.2913
BGLAP	Cardiometabolic II	rs369453512	1	156293105	GA	G	0.554356	0.136389	0.00750495	8.41201e-74	330.265	0.544335	0.00426656	0.00626403	0.495795	0.4662	0.019	0.0183	0.299153	Variant not present	Variant not present	Variant not present	Variant not present
BGLAP	Cardiometabolic II	rs7513351	1	156213921	T	C	0.157234	-0.0987006	0.0101542	2.47286e-22	94.4818	0.167282	-0.010407	0.00831234	0.210573	0.271354	-0.0245665	0.0147638	0.0961186	0.1559	0.0119	0.0217	0.5845
BID	Inflammation	rs151268390	22	18217384	C	A	0.0146507	-0.211619	0.0332145	1.87465e-10	40.5933	0.0134361	-0.0485434	0.0306685	0.113457	Variant not present	Variant not present	Variant not present	Variant not present	Variant not present	Variant not present	Variant not present	Variant not present
BID	Inflammation	rs181407	22	18235288	G	C	0.509754	0.0424708	0.00751924	1.62062e-08	31.9031	0.501725	-0.0150791	0.00607833	0.013109	0.8123	0.0281	0.0232	0.225816	0.4737	-0.0104	0.0157	0.5086
BIN2	Neurology	rs149960700	12	51705168	CTTATTTA	C	0.107704	-0.183737	0.0120587	2.01094e-52	232.163	0.10876	0.00668145	0.0104056	0.520807	0.237015	0.00580593	0.0160498	0.717542	Variant not present	Variant not present	Variant not present	Variant not present
BIN2	Neurology	rs74518580	12	51705557	A	T	0.890887	0.181608	0.0119373	2.88071e-52	231.45	0.89105	-0.00621018	0.0102994	0.54653	0.7739	0.0011	0.0237	0.962981	0.8173	-0.0162	0.0206	0.4323
BLMH	Cardiometabolic	rs112358197	17	27673057	A	G	0.0363596	0.116989	0.0196555	2.64972e-09	35.426	0.0261318	0.0204913	0.022391	0.360109	Variant not present	Variant not present	Variant not present	Variant not present	Variant not present	Variant not present	Variant not present	Variant not present
BLMH	Cardiometabolic	rs116938889	17	29104660	G	A	0.0279262	-0.222594	0.0234538	2.29403e-21	90.0742	0.0291653	0.0519758	0.0189537	0.00610183	Variant not present	Variant not present	Variant not present	Variant not present	Variant not present	Variant not present	Variant not present	Variant not present
BLMH	Cardiometabolic	rs117417857	17	29477508	T	G	0.0235846	0.166028	0.0241787	6.56901e-12	47.1516	0.0156772	0.000270593	0.0299896	0.992801	0.006	-0.0004	0.1994	0.998399	Variant not present	Variant not present	Variant not present	Variant not present
BLMH	Cardiometabolic	rs117685921	17	29317807	T	G	0.0234818	-0.245262	0.0245301	1.54882e-23	99.9682	0.0189439	0.012141	0.0238852	0.611239	Variant not present	Variant not present	Variant not present	Variant not present	Variant not present	Variant not present	Variant not present	Variant not present
BLMH	Cardiometabolic	rs11867749	17	27658233	A	G	0.253043	-0.0770533	0.00881585	2.32488e-18	76.3931	0.259972	-0.00144654	0.00757827	0.848619	0.0159	-0.0622	0.1051	0.553973	0.2581	-0.0005	0.0179	0.9795
BLMH	Cardiometabolic	rs140020617	17	29522508	G	T	0.0195409	-0.176524	0.027189	8.44306e-11	42.1523	0.0144158	-0.0183321	0.0283902	0.518462	0.0051	-0.0151	0.2516	0.952143	Variant not present	Variant not present	Variant not present	Variant not present
BLMH	Cardiometabolic	rs144492291	17	29210809	T	C	0.0378676	0.398557	0.0200344	4.62062e-88	395.757	0.0281026	0.0118747	0.0213023	0.577227	Variant not present	Variant not present	Variant not present	Variant not present	Variant not present	Variant not present	Variant not present	Variant not present
BLMH	Cardiometabolic	rs144845777	17	29017188	A	G	0.0129325	-0.203183	0.0354732	1.01742e-08	32.8076	0.0104322	-0.0466283	0.0400726	0.244587	Variant not present	Variant not present	Variant not present	Variant not present	Variant not present	Variant not present	Variant not present	Variant not present
BLMH	Cardiometabolic	rs146064017	17	29223536	T	C	0.0158936	-0.205144	0.0299996	8.01863e-12	46.7613	0.0187688	-0.00778368	0.0258621	0.763439	0.0105	-0.1778	0.1385	0.199228	Variant not present	Variant not present	Variant not present	Variant not present
BLMH	Cardiometabolic	rs149699290	17	28555095	G	A	0.0104174	0.368766	0.0365234	5.71347e-24	101.943	0.00788798	-0.0245763	0.0376465	0.513874	Variant not present	Variant not present	Variant not present	Variant not present	Variant not present	Variant not present	Variant not present	Variant not present
BLMH	Cardiometabolic	rs150083860	17	29030470	A	G	0.89726	-0.19835	0.0125961	7.20278e-56	247.966	0.891482	0.00669561	0.0109706	0.541649	0.9819	-0.0055	0.1091	0.959794	0.9805	0.0036	0.0621	0.9537
BLMH	Cardiometabolic	rs150172789	17	27937559	T	G	0.0118655	0.245414	0.0360922	1.04882e-11	46.2351	0.0116783	-0.00361642	0.0310056	0.907147	Variant not present	Variant not present	Variant not present	Variant not present	Variant not present	Variant not present	Variant not present	Variant not present
BLMH	Cardiometabolic	rs150415127	17	28552870	A	T	0.0122558	0.445707	0.0344136	2.30462e-38	167.741	0.00846448	-0.0250845	0.0347905	0.470901	Variant not present	Variant not present	Variant not present	Variant not present	Variant not present	Variant not present	Variant not present	Variant not present
BLMH	Cardiometabolic	rs150882303	17	29075567	T	C	0.0330906	0.390676	0.0209783	2.09942e-77	346.811	0.0322852	0.016529	0.0192141	0.389647	Variant not present	Variant not present	Variant not present	Variant not present	Variant not present	Variant not present	Variant not present	Variant not present
BLMH	Cardiometabolic	rs151144831	17	28008742	T	C	0.0106145	0.417213	0.0374377	7.64364e-29	124.193	0.00877536	0.0397587	0.039252	0.311104	Variant not present	Variant not present	Variant not present	Variant not present	Variant not present	Variant not present	Variant not present	Variant not present
BLMH	Cardiometabolic	rs200335688	17	29510307	A	AT	0.97866	-0.26807	0.0267706	1.32831e-23	100.272	0.977773	0.0604145	0.0264438	0.022334	Variant not present	Variant not present	Variant not present	Variant not present	0.9463	-0.0313	0.0391	0.4234
BLMH	Cardiometabolic	rs201031597	17	29432704	G	GT	0.977428	0.257228	0.0262624	1.1885e-22	95.9329	0.979704	0.00946289	0.0251253	0.706451	0.9931	0.4235	0.2435	0.0819961	Variant not present	Variant not present	Variant not present	Variant not present
BLMH	Cardiometabolic	rs2626995	17	28980208	A	G	0.988817	-0.346126	0.0375219	2.84512e-20	85.094	Variant not present	Variant not present	Variant not present	Variant not present	Variant not present	Variant not present	Variant not present	Variant not present	0.9855	0.1014	0.0684	0.1379
BLMH	Cardiometabolic	rs2681183	17	27859373	T	G	0.838351	0.0579361	0.0104169	2.67128e-08	30.933	0.687539	-0.0251471	0.00768079	0.00106028	0.5425	-0.0232	0.0229	0.311012	0.925	-0.0268	0.0303	0.3772
BLMH	Cardiometabolic	rs34056287	17	29371870	C	G	0.0180226	0.247863	0.0294832	4.2092e-17	70.6764	0.0207277	0.0542312	0.0228925	0.0178387	Variant not present	Variant not present	Variant not present	Variant not present	Variant not present	Variant not present	Variant not present	Variant not present
BLMH	Cardiometabolic	rs35348215	17	29377082	T	A	0.0202076	-0.237304	0.0273686	4.29635e-18	75.1805	0.0211167	0.0410343	0.0233783	0.0792201	0.0066	-0.2829	0.2517	0.261031	Variant not present	Variant not present	Variant not present	Variant not present
BLMH	Cardiometabolic	rs3794809	17	28531258	T	C	0.445121	-0.294348	0.00741917	0	1574.02	0.459733	0.0104958	0.00607953	0.0842738	0.804626	-0.0127474	0.0165948	0.442397	0.645	0.0451	0.0164	0.006043
BLMH	Cardiometabolic	rs533383389	17	28503038	A	G	0.0178644	0.171614	0.0313727	4.49604e-08	29.9228	0.014227	-0.0318232	0.0304463	0.295919	0.0092	0.0928	0.129	0.471907	Variant not present	Variant not present	Variant not present	Variant not present
BLMH	Cardiometabolic	rs553462655	17	28633878	GAGAAAGAAAGAAAGAAAGAA	G	0.732864	0.23139	0.0089685	8.79023e-147	665.656	0.720869	0.00783209	0.00755853	0.300112	0.3065	-0.0007	0.0228	0.975507	Variant not present	Variant not present	Variant not present	Variant not present
BLMH	Cardiometabolic	rs561366150	17	27967107	G	T	0.0163447	0.220307	0.031809	4.33112e-12	47.9685	0.0153184	0.00512038	0.0293547	0.861526	Variant not present	Variant not present	Variant not present	Variant not present	Variant not present	Variant not present	Variant not present	Variant not present
BLMH	Cardiometabolic	rs56256560	17	28555179	A	T	0.0252925	0.372065	0.0235428	2.93022e-56	249.759	0.0215847	-0.040684	0.0233203	0.0810597	0.0418734	0.0281833	0.0370481	0.446823	0.1011	-0.0216	0.0279	0.4391
BLMH	Cardiometabolic	rs565324087	17	28548486	G	A	0.0108987	0.368185	0.0379701	3.11387e-22	94.0262	0.01107	0.0424345	0.0394339	0.281886	Variant not present	Variant not present	Variant not present	Variant not present	Variant not present	Variant not present	Variant not present	Variant not present
BLMH	Cardiometabolic	rs571569087	17	29054978	C	T	0.151296	-0.158816	0.010654	2.98126e-50	222.21	0.138203	-0.0308034	0.00951317	0.00120383	0.0937	-0.022	0.0327	0.501085	Variant not present	Variant not present	Variant not present	Variant not present
BLMH	Cardiometabolic	rs573602416	17	27961561	G	GATTATT	0.439298	0.184563	0.0074333	4.33511e-136	616.49	0.436176	-0.016858	0.00623732	0.00687666	0.2538	-0.0073	0.022	0.740027	0.384	-0.0127	0.0161	0.4294
BLMH	Cardiometabolic	rs573670250	17	28982932	A	G	0.0211109	0.308309	0.0292515	5.65197e-26	111.09	0.0162783	-0.0532207	0.029022	0.0666832	Variant not present	Variant not present	Variant not present	Variant not present	Variant not present	Variant not present	Variant not present	Variant not present
BLMH	Cardiometabolic	rs62068776	17	29318794	T	C	0.7076	0.112828	0.00819739	4.20436e-43	189.445	0.708194	0.0284223	0.00694153	4.23031e-05	0.796223	0.014235	0.0187539	0.447827	0.9372	-0.0284	0.0346	0.4111
BLMH	Cardiometabolic	rs7221685	17	29206878	C	T	0.944419	-0.196244	0.0164151	6.10661e-33	142.924	0.955388	-0.0182766	0.0160274	0.254149	Variant not present	Variant not present	Variant not present	Variant not present	Variant not present	Variant not present	Variant not present	Variant not present
BLMH	Cardiometabolic	rs76155952	17	29278516	A	T	0.963873	-0.333491	0.0202547	6.56448e-61	271.092	0.96431	-0.0192777	0.0179886	0.283871	Variant not present	Variant not present	Variant not present	Variant not present	0.8841	0.008	0.0265	0.7631
BLMH	Cardiometabolic	rs76274570	17	27808085	A	T	0.925884	-0.164573	0.0142578	8.03526e-31	133.233	0.932763	0.00676233	0.0134788	0.615879	Variant not present	Variant not present	Variant not present	Variant not present	0.9864	0.0059	0.0933	0.9496
BLMH	Cardiometabolic	rs77688086	17	29053156	TAATA	T	0.451609	0.059479	0.0087897	1.31583e-11	45.7909	0.00594923	0.101414	0.0422403	0.0163554	Variant not present	Variant not present	Variant not present	Variant not present	0.1983	-0.0193	0.0217	0.3739
BLMH	Cardiometabolic	rs78455885	17	27660891	A	T	0.0639052	-0.114938	0.0155507	1.45579e-13	54.6295	0.0610442	-0.0251382	0.0140859	0.0743196	0.00176078	0.0863943	0.244406	0.723723	0.0114	-0.0574	0.1021	0.5741
BLMH	Cardiometabolic	rs79610835	17	29279269	A	G	0.0105163	0.214103	0.036055	2.88118e-09	35.2626	0.0089032	0.000117799	0.0387641	0.997575	Variant not present	Variant not present	Variant not present	Variant not present	Variant not present	Variant not present	Variant not present	Variant not present
BLMH	Cardiometabolic	rs9906015	17	29297211	C	T	0.026299	0.351299	0.0241166	4.57404e-48	212.188	0.0249525	0.0120727	0.0225804	0.59289	0.0054	0.4437	0.2686	0.0985552	Variant not present	Variant not present	Variant not present	Variant not present
BLNK	Inflammation II	rs1902708	10	98004532	T	C	0.961485	0.14799	0.0200517	1.57797e-13	54.4706	0.961454	-0.00313144	0.0172422	0.855885	0.991768	0.0668916	0.0914277	0.464392	0.9628	0.0212	0.042	0.6142
BLNK	Inflammation II	rs55769428	10	98005835	C	A	0.0380811	-0.149364	0.0201358	1.19042e-13	55.0242	0.0412199	-2.84923e-05	0.0163865	0.998613	0.00822372	-0.0669144	0.0912437	0.463339	Variant not present	Variant not present	Variant not present	Variant not present
BLVRB	Neurology	rs11083555	19	40873342	G	A	0.509157	-0.0429626	0.00733384	4.68101e-09	34.3177	0.528648	0.00157961	0.00635429	0.803678	0.636778	0.00312093	0.0141341	0.825241	0.3535	0.0164	0.0165	0.32
BLVRB	Neurology	rs193281393	19	40935610	A	G	0.0170236	-0.34762	0.0297655	1.63908e-31	136.39	0.0108631	0.0278997	0.0391651	0.476241	Variant not present	Variant not present	Variant not present	Variant not present	Variant not present	Variant not present	Variant not present	Variant not present
BLVRB	Neurology	rs35971258	19	40669678	T	C	0.927792	0.101042	0.0142674	1.42102e-12	50.155	0.928467	-0.0125798	0.0132683	0.343075	0.9915	-0.0066	0.2049	0.974304	0.9706	0.0263	0.0472	0.5779
BLVRB	Neurology	rs3746006	19	40719410	T	C	0.310374	-0.0534336	0.00786763	1.10917e-11	46.1255	0.307433	0.0103535	0.00673	0.12395	0.421373	0.0259765	0.0136668	0.0573412	0.0626	0.0237	0.0358	0.5069
BLVRB	Neurology	rs545555116	19	40167556	C	G	0.986335	0.217682	0.0366641	2.89935e-09	35.2503	0.987344	-0.0151037	0.0375517	0.687528	0.9935	0.1419	0.1875	0.44917	Variant not present	Variant not present	Variant not present	Variant not present
BLVRB	Neurology	rs556857937	19	40968569	T	C	0.0103585	-0.942221	0.0377544	1.81134e-137	622.831	0.00825519	-0.00423354	0.0420034	0.919717	Variant not present	Variant not present	Variant not present	Variant not present	Variant not present	Variant not present	Variant not present	Variant not present
BLVRB	Neurology	rs75707753	19	40988666	A	C	0.0651969	-0.113276	0.0153351	1.50522e-13	54.5635	0.065927	-0.0322426	0.0139831	0.0211205	0.0093	-0.2097	0.1995	0.2932	0.099	-0.0321	0.0264	0.2236
BMP10	Inflammation II	rs10048745	2	68962137	A	G	0.256698	0.0576834	0.00832022	4.12192e-12	48.0653	0.254738	0.00990747	0.00721553	0.169729	0.125796	-0.000554212	0.0215727	0.979504	0.252	-0.0125	0.0181	0.492
BMP10	Inflammation II	rs138604474	2	68867078	T	C	0.0132885	-0.394113	0.0330424	8.50942e-33	142.265	0.00880869	-0.0860421	0.0425099	0.0429652	Variant not present	Variant not present	Variant not present	Variant not present	Variant not present	Variant not present	Variant not present	Variant not present
BMP10	Inflammation II	rs142868901	2	69350616	T	C	0.0197509	-0.267228	0.0277316	5.62082e-22	92.8569	0.015875	-0.035913	0.0320127	0.261932	0.00103393	0.417615	0.310598	0.178771	Variant not present	Variant not present	Variant not present	Variant not present
BMP10	Inflammation II	rs150303602	2	69051873	CA	C	0.122136	-0.18413	0.0115671	4.72172e-57	253.396	0.115775	0.0045104	0.0106655	0.67237	0.0103	-0.1657	0.1332	0.213502	Variant not present	Variant not present	Variant not present	Variant not present
BMP10	Inflammation II	rs2312077	2	69094921	C	G	0.611728	0.0957588	0.0074424	6.93426e-38	165.551	0.60401	0.00868073	0.00626719	0.16602	0.770224	-0.0120266	0.0158274	0.447339	0.5297	-0.0019	0.0156	0.9052
BMP10	Inflammation II	rs34008398	2	69093413	A	G	0.0128062	-2.01935	0.0321256	0	3951.12	0.0107493	-0.0308444	0.0395672	0.435659	Variant not present	Variant not present	Variant not present	Variant not present	Variant not present	Variant not present	Variant not present	Variant not present
BMP10	Inflammation II	rs4854519	2	69024089	T	G	0.341515	0.0731797	0.00759089	5.39386e-22	92.9385	0.337376	0.0138356	0.00651438	0.0336818	0.479639	0.00944465	0.0134043	0.481061	0.1165	0.0316	0.0251	0.2077
BMP10	Inflammation II	rs56836948	2	68708493	A	AGTTTT	0.025534	-0.235964	0.0255423	2.50726e-20	85.3437	0.023967	-0.017424	0.0233251	0.455061	0.0102	-0.0623	0.1219	0.609299	Variant not present	Variant not present	Variant not present	Variant not present
BMP10	Inflammation II	rs6726044	2	69138992	A	C	0.279399	-0.0836	0.00892823	7.71081e-21	87.6762	0.281254	-0.0175105	0.0083412	0.0357929	0.324206	-0.025075	0.0172427	0.145881	0.2597	0.0328	0.0179	0.06645
BMP10	Inflammation II	rs72828881	2	68978247	A	G	0.8439	-0.0594748	0.0099037	1.90972e-09	36.0638	0.876111	-0.0156972	0.0103036	0.127641	0.9875	-0.0253	0.1141	0.82452	0.9714	-0.0358	0.0515	0.4868
BMP10	Inflammation II	rs7596897	2	68878506	A	G	0.131066	-0.0876631	0.011292	8.27561e-15	60.2687	0.124975	0.00706314	0.0107354	0.510584	0.0325314	0.0489975	0.0449354	0.275538	0.2664	0.0197	0.0178	0.2675
BMP10	Inflammation II	rs76746873	2	69159608	A	G	0.0512427	-0.121194	0.0179016	1.28795e-11	45.833	0.0558662	-0.0146323	0.0168339	0.38473	0.0135	-0.1713	0.1731	0.322369	Variant not present	Variant not present	Variant not present	Variant not present
BMP10	Inflammation II	rs76995389	2	69302028	G	A	0.246433	-0.0492956	0.00838762	4.17292e-09	34.5413	0.246351	-0.00769354	0.00700902	0.272352	0.247678	-0.00754692	0.015197	0.619468	0.0563	-0.0219	0.0366	0.5503
BMP10	Inflammation II	rs77301742	2	69100658	T	C	0.0685976	-0.0857527	0.0142891	1.95785e-09	36.0152	0.0665038	0.00594169	0.0120793	0.622796	0.101812	-0.00324718	0.0218982	0.882117	0.0946	-0.0156	0.0268	0.562
BMP10	Inflammation II	rs79252463	2	69071214	T	A	0.0497802	0.108538	0.0167028	8.13018e-11	42.2265	0.0499688	-0.0299677	0.0148017	0.0429069	0.159086	-0.00891722	0.0187813	0.634935	0.0159	-0.0468	0.0701	0.5039
BMP10	Inflammation II	rs79346991	2	69229401	A	G	0.937527	0.097989	0.0164383	2.50674e-09	35.5337	0.926414	0.00557549	0.0142667	0.695941	0.9816	0.1777	0.1458	0.222923	0.9873	0.0877	0.088	0.3188
BMP6	Cardiometabolic	rs111588693	6	7727271	A	G	0.468267	0.134863	0.00759336	1.42692e-70	315.441	0.457443	0.000523134	0.00604694	0.931059	0.222772	0.0121169	0.0158469	0.444497	0.2224	-0.0102	0.0193	0.5972
BMP6	Cardiometabolic	rs56098432	6	7822014	T	G	0.137182	-0.0648243	0.0109546	3.26814e-09	35.0173	0.134975	0.000540188	0.00948388	0.954578	0.0141	-0.302	0.1648	0.0668733	0.2529	-0.034	0.018	0.05939
BMP6	Cardiometabolic	rs60084141	6	7889894	T	C	0.0174428	-0.204831	0.0288551	1.26009e-12	50.3902	0.0177288	-0.0436345	0.0266253	0.101247	Variant not present	Variant not present	Variant not present	Variant not present	0.0584	-0.0239	0.0332	0.4722
BMP6	Cardiometabolic	rs71542879	6	7728162	CT	C	0.467242	0.135165	0.00758702	5.37527e-71	317.385	0.455754	0.000171602	0.00611767	0.977622	0.228719	0.0136043	0.0158616	0.391065	Variant not present	Variant not present	Variant not present	Variant not present
BMP6	Cardiometabolic	rs9392946	6	8016854	C	T	0.165827	0.0567779	0.0100865	1.8118e-08	31.6867	0.160536	0.000970938	0.00810294	0.904621	0.132606	-0.0156623	0.0193085	0.417272	0.1517	-0.0089	0.0217	0.6817
BMPER	Inflammation II	rs117602704	7	33736563	G	A	0.0221171	0.208237	0.0257903	6.79047e-16	65.1933	0.0172874	-0.0640183	0.0300208	0.0329688	0.0086	-0.2851	0.2321	0.219316	Variant not present	Variant not present	Variant not present	Variant not present
BMPER	Inflammation II	rs139397829	7	34159969	CA	C	0.0280804	0.164125	0.0260879	3.14956e-10	39.5796	0.0317565	-0.0108906	0.0230348	0.636364	0.2616	-0.0155	0.0269	0.564474	0.0155	0.0999	0.0753	0.1844
BMPER	Inflammation II	rs1421351	7	33795876	G	T	0.872153	-0.232506	0.0113845	1.04424e-92	417.1	0.864377	0.020188	0.00929459	0.0298545	0.833331	-0.0436585	0.0185532	0.0186154	0.8524	0.0063	0.0223	0.7766
BMPER	Inflammation II	rs1427485	7	33940994	C	T	0.127987	0.0756492	0.0113902	3.10242e-11	44.1109	0.135082	-0.00302855	0.00903311	0.73742	0.147666	0.0194144	0.0189467	0.305511	0.1246	0.0043	0.0236	0.8557
BMPER	Inflammation II	rs201897458	7	33783208	T	C	0.0781486	-0.323609	0.0142604	5.2723e-114	514.965	0.0820376	-0.000790128	0.0116881	0.946103	0.130856	0.00502008	0.0206735	0.808139	0.103	-0.003	0.0258	0.9088
BMPER	Inflammation II	rs2058681	7	34194102	G	A	0.330581	-0.10798	0.00807781	9.3713e-41	178.69	0.34177	-0.00360247	0.00819317	0.66016	0.325887	0.00849572	0.0161819	0.599574	0.064	0.033	0.0347	0.3418
BMPER	Inflammation II	rs2392261	7	34026973	A	G	0.391921	-0.0999407	0.00781923	2.08305e-37	163.364	0.407976	-0.003282	0.00631197	0.603089	0.525233	-0.00179109	0.0133567	0.893326	0.5241	-0.0074	0.0156	0.6348
BMPER	Inflammation II	rs34665381	7	34114622	AT	A	0.221792	-0.130905	0.0097844	8.02047e-41	178.996	0.220562	0.00501223	0.00827925	0.544915	0.163619	-0.0183135	0.02096	0.382261	Variant not present	Variant not present	Variant not present	Variant not present
BMPER	Inflammation II	rs4723274	7	33235084	C	T	0.652878	0.0627161	0.00799371	4.30626e-15	61.5547	0.644858	0.00180271	0.00625269	0.77311	0.59606	0.00259443	0.0133093	0.845445	0.6671	-0.0011	0.0165	0.9462
BMPER	Inflammation II	rs73110344	7	33954661	T	C	0.0200205	0.209703	0.0285903	2.22126e-13	53.7987	0.0154726	-0.0363871	0.0308198	0.237745	Variant not present	Variant not present	Variant not present	Variant not present	Variant not present	Variant not present	Variant not present	Variant not present
BMPER	Inflammation II	rs73688899	7	33559549	G	A	0.085651	0.0885236	0.0135472	6.3841e-11	42.6991	0.0878111	-0.0164625	0.0121399	0.17508	0.110856	0.0217035	0.0243807	0.373363	0.1531	0.0412	0.0219	0.06015
BMPER	Inflammation II	rs74682893	7	33770205	G	A	0.0809668	0.144824	0.0144861	1.56423e-23	99.9489	0.0782385	0.00276667	0.0139032	0.842266	0.0146	-0.0364	0.1211	0.763736	0.0819	-0.0172	0.03	0.5667
BMPER	Inflammation II	rs75191464	7	33806226	A	T	0.0191384	0.173802	0.0286701	1.34323e-09	36.7495	0.0150229	0.00542376	0.0315247	0.8634	0.0107581	0.147396	0.117429	0.20941	Variant not present	Variant not present	Variant not present	Variant not present
BMPER	Inflammation II	rs9639688	7	34000224	T	C	0.760532	0.0634435	0.00896322	1.46049e-12	50.101	0.770143	-0.00735417	0.00782634	0.347387	0.838518	0.00135459	0.0189472	0.943006	0.8281	-0.0002	0.0208	0.9909
BMPER	Inflammation II	rs968004	7	33879365	T	C	0.727069	-0.110185	0.00857066	7.9506e-38	165.279	0.725091	0.0109196	0.00689661	0.113347	0.851846	0.0167708	0.0192292	0.383124	0.6374	0.0055	0.0162	0.7318
BNIP3L	Inflammation II	rs201672609	8	26256283	CAAAAT	C	0.637652	0.0539027	0.0079364	1.10713e-11	46.129	0.624309	0.00457523	0.00649719	0.481317	0.856945	-0.00534115	0.019647	0.785733	Variant not present	Variant not present	Variant not present	Variant not present
BNIP3L	Inflammation II	rs3779916	8	26250906	A	C	0.628052	0.0527466	0.00785328	1.86123e-11	45.1114	0.618262	0.00457123	0.00640321	0.475291	0.855366	-0.00433203	0.0194816	0.82403	0.6168	0.0095	0.0161	0.5564
BOC	Cardiometabolic	rs10511322	3	112933627	T	C	0.0382986	0.21307	0.0197697	4.39238e-27	116.157	0.0350229	-0.0304833	0.0169203	0.0716117	0.00665009	0.0976314	0.0843852	0.247283	0.0325	-0.0282	0.0451	0.5321
BOC	Cardiometabolic	rs115391036	3	113255170	G	A	0.0107723	0.302484	0.0373077	5.15347e-16	65.7367	0.00834274	-0.0333382	0.0395335	0.399066	Variant not present	Variant not present	Variant not present	Variant not present	Variant not present	Variant not present	Variant not present	Variant not present
BOC	Cardiometabolic	rs115551340	3	112982753	T	G	0.0229701	-0.291768	0.02522	5.92107e-31	133.84	0.0221811	0.0188119	0.0223563	0.40009	Variant not present	Variant not present	Variant not present	Variant not present	Variant not present	Variant not present	Variant not present	Variant not present
BOC	Cardiometabolic	rs143290581	3	113074471	G	A	0.0207625	-0.153044	0.0263933	6.68806e-09	33.6237	0.0226512	0.0189037	0.0204371	0.354983	0.0634363	0.0242492	0.0269477	0.368193	0.0341	-0.045	0.0443	0.3098
BOC	Cardiometabolic	rs3856718	3	112996218	A	G	0.170808	0.207404	0.0100539	1.4983e-94	425.564	0.179411	-0.0253705	0.0078096	0.00115961	0.468317	-0.00811529	0.0132012	0.538727	0.1452	0.019	0.0221	0.3903
BOC	Cardiometabolic	rs73220041	3	112842521	G	A	0.166223	-0.15209	0.0102477	7.90861e-50	220.267	0.163328	-0.0120963	0.00826022	0.143082	0.0154715	0.0452203	0.0590849	0.444067	0.0445	-0.0019	0.044	0.9661
BOLA1	Neurology II	rs56351279	1	149881183	T	C	0.119839	-0.152221	0.0114959	5.05941e-40	175.333	0.112213	-0.00934396	0.00962746	0.331771	0.0055	0.0496	0.1778	0.780272	0.3829	0.0276	0.0163	0.0899
BOLA1	Neurology II	rs587627247	1	149742796	T	TTTTA	0.0866872	-0.188161	0.0150668	8.63177e-36	155.961	0.0775846	-0.0140976	0.0125184	0.260103	Variant not present	Variant not present	Variant not present	Variant not present	Variant not present	Variant not present	Variant not present	Variant not present
BOLA1	Neurology II	rs72708157	1	149874606	A	G	0.0818024	-0.192324	0.0135773	1.50522e-45	200.65	0.0735087	-0.00551147	0.0117942	0.640284	Variant not present	Variant not present	Variant not present	Variant not present	0.0637	0.0415	0.0324	0.2
BOLA2	Cardiometabolic II	rs144009214	16	30355080	T	C	0.0195034	-0.245732	0.0276109	5.595e-19	79.2068	0.0191576	-0.0212407	0.027185	0.434603	Variant not present	Variant not present	Variant not present	Variant not present	Variant not present	Variant not present	Variant not present	Variant not present
BOLA2	Cardiometabolic II	rs199954887	16	30004909	C	T	0.0101112	-0.297704	0.0391539	2.88403e-14	57.8122	0.00908244	-0.0226533	0.0370496	0.540914	Variant not present	Variant not present	Variant not present	Variant not present	Variant not present	Variant not present	Variant not present	Variant not present
BOLA2	Cardiometabolic II	rs199996702	16	30110995	TC	T	0.0124463	-0.282699	0.0349896	6.50279e-16	65.2786	0.0123717	0.0232026	0.0304534	0.446116	Variant not present	Variant not present	Variant not present	Variant not present	Variant not present	Variant not present	Variant not present	Variant not present
BOLA2	Cardiometabolic II	rs56013963	16	30120353	C	G	0.860924	0.0871178	0.011866	2.10766e-13	53.902	0.84074	-0.0177289	0.0101455	0.0805571	0.7159	-0.0391	0.0299	0.190978	0.5441	0.0191	0.0177	0.2793
BPIFA2	Cardiometabolic II	rs11696571	20	31764934	A	G	0.118036	0.160664	0.0113736	2.62241e-45	199.545	0.110276	-0.00563187	0.0105083	0.591997	0.0067	-0.0429	0.1589	0.787175	0.0244	-0.0177	0.0547	0.7467
BPIFA2	Cardiometabolic II	rs1358804	20	31728567	T	C	0.75412	-0.0528411	0.0087371	1.46751e-09	36.5771	0.731434	0.00174236	0.00751582	0.816674	0.976292	0.0245812	0.0487228	0.613902	0.4382	0.0078	0.0159	0.6234
BPIFA2	Cardiometabolic II	rs4911315	20	31886246	T	A	0.89232	0.0800598	0.0119376	1.99297e-11	44.9775	0.915366	-0.0386822	0.0111621	0.000529248	Variant not present	Variant not present	Variant not present	Variant not present	0.9839	-0.0718	0.0696	0.3025
BPIFA2	Cardiometabolic II	rs6059134	20	31754236	A	T	0.0367094	-0.350236	0.0193388	2.63209e-73	327.991	0.0348723	0.0160468	0.016593	0.333502	0.0719326	-0.00808838	0.0277958	0.771057	0.2375	-0.001	0.0186	0.9568
BPIFA2	Cardiometabolic II	rs6088103	20	31697679	T	G	0.0840244	0.0806766	0.0130983	7.305e-10	37.9372	0.101361	0.00789306	0.0117599	0.502102	0.0058	0.3585	0.231	0.120675	0.0155	0.081	0.0741	0.2746
BPIFA2	Cardiometabolic II	rs6088114	20	31710510	A	G	0.162049	0.0655448	0.00992394	3.98291e-11	43.6223	0.174499	-0.00877271	0.00893381	0.326116	0.0148576	-0.00991028	0.0601688	0.869174	0.0296	0.0744	0.0504	0.14
BPIFA2	Cardiometabolic II	rs73111607	20	31764717	T	C	0.0275656	0.243546	0.0224457	1.98381e-27	117.732	0.024427	-0.0511816	0.0220919	0.0205171	Variant not present	Variant not present	Variant not present	Variant not present	Variant not present	Variant not present	Variant not present	Variant not present
BPIFA2	Cardiometabolic II	rs915183	20	31900775	A	C	0.409646	0.0426689	0.00741157	8.55855e-09	33.1438	0.426429	-0.00938097	0.00654906	0.152025	0.697714	0.0268992	0.0150877	0.0746091	0.2003	0.0124	0.0196	0.5276
BPIFB1	Cardiometabolic	rs112310554	20	32895324	A	G	0.828246	0.0623662	0.00989417	2.91333e-10	39.7319	0.82201	0.0219706	0.00851807	0.00990016	0.9841	0.1099	0.1071	0.304824	0.9674	-0.0428	0.0483	0.3757
BPIFB1	Cardiometabolic	rs115233295	20	31779294	C	T	0.028287	0.230337	0.0219796	1.07201e-25	109.822	0.0244568	-0.0509185	0.0220569	0.020971	Variant not present	Variant not present	Variant not present	Variant not present	Variant not present	Variant not present	Variant not present	Variant not present
BPIFB1	Cardiometabolic	rs115946731	20	31321758	T	C	0.0326046	-0.144523	0.0212686	1.08243e-11	46.1739	0.0254747	-0.0445679	0.0219679	0.0424816	0.006	0.0982	0.2183	0.652826	0.0358	0.0307	0.0432	0.4772
BPIFB1	Cardiometabolic	rs116888916	20	31550792	G	T	0.0122595	-0.254542	0.0328314	8.97429e-15	60.1091	0.0150532	-0.0552685	0.0320604	0.0847289	Variant not present	Variant not present	Variant not present	Variant not present	Variant not present	Variant not present	Variant not present	Variant not present
BPIFB1	Cardiometabolic	rs11696806	20	31576646	T	C	0.0293657	-0.199325	0.0215021	1.86123e-20	85.9334	0.0254045	-0.0112485	0.0200285	0.57437	Variant not present	Variant not present	Variant not present	Variant not present	Variant not present	Variant not present	Variant not present	Variant not present
BPIFB1	Cardiometabolic	rs117040841	20	31728017	T	C	0.0165996	-0.205315	0.0284501	5.32844e-13	52.0803	0.012404	-0.0186143	0.0322468	0.563774	Variant not present	Variant not present	Variant not present	Variant not present	Variant not present	Variant not present	Variant not present	Variant not present
BPIFB1	Cardiometabolic	rs117415912	20	32445327	T	C	0.0360328	0.2719	0.019437	1.82558e-44	195.686	0.0352951	0.0209662	0.0171827	0.222391	0.00082847	0.314433	0.380489	0.408582	Variant not present	Variant not present	Variant not present	Variant not present
BPIFB1	Cardiometabolic	rs118129424	20	31732439	T	C	0.0217787	-0.205331	0.0252272	3.97649e-16	66.2477	0.0224434	0.00439611	0.0230316	0.848625	Variant not present	Variant not present	Variant not present	Variant not present	Variant not present	Variant not present	Variant not present	Variant not present
BPIFB1	Cardiometabolic	rs138440819	20	32318011	A	G	0.0446664	0.184387	0.0187798	9.38426e-23	96.4004	0.028854	0.0180478	0.0210252	0.390677	Variant not present	Variant not present	Variant not present	Variant not present	0.0436	-0.0077	0.0391	0.8441
BPIFB1	Cardiometabolic	rs138503800	20	31546484	T	G	0.0172792	0.236564	0.02868	1.60509e-16	68.036	0.00906286	-0.0218578	0.0415618	0.59895	Variant not present	Variant not present	Variant not present	Variant not present	Variant not present	Variant not present	Variant not present	Variant not present
BPIFB1	Cardiometabolic	rs139065893	20	31861021	A	G	0.0122554	-0.213501	0.0351669	1.27054e-09	36.858	0.00892453	-0.0298593	0.0392891	0.447261	Variant not present	Variant not present	Variant not present	Variant not present	Variant not present	Variant not present	Variant not present	Variant not present
BPIFB1	Cardiometabolic	rs139677120	20	31209381	ATCAT	A	0.0918487	0.126234	0.0134483	6.19726e-21	88.1085	0.0737454	-0.00825445	0.0144045	0.566614	0.0337	-0.0109	0.0802	0.891892	0.0672	0.039	0.0317	0.2195
BPIFB1	Cardiometabolic	rs141554995	20	31866226	A	G	0.0119328	-0.428569	0.035268	5.61436e-34	147.666	0.00978169	0.0294418	0.0384539	0.443892	Variant not present	Variant not present	Variant not present	Variant not present	Variant not present	Variant not present	Variant not present	Variant not present
BPIFB1	Cardiometabolic	rs144481686	20	31234013	A	G	0.014941	-0.207772	0.0306026	1.12616e-11	46.0954	0.0216881	0.0280636	0.022602	0.21437	Variant not present	Variant not present	Variant not present	Variant not present	Variant not present	Variant not present	Variant not present	Variant not present
BPIFB1	Cardiometabolic	rs146748300	20	31646479	G	T	0.0111518	0.193476	0.0346576	2.37088e-08	31.1643	0.00974802	-0.0123385	0.034033	0.716945	Variant not present	Variant not present	Variant not present	Variant not present	Variant not present	Variant not present	Variant not present	Variant not present
BPIFB1	Cardiometabolic	rs190433879	20	30905965	C	T	0.0136939	0.195248	0.033222	4.17609e-09	34.5399	0.0175826	-0.0615684	0.025968	0.0177433	Variant not present	Variant not present	Variant not present	Variant not present	Variant not present	Variant not present	Variant not present	Variant not present
BPIFB1	Cardiometabolic	rs2024935	20	31600991	T	C	0.0107804	0.246335	0.0366679	1.84247e-11	45.1315	0.0105144	0.0405871	0.0416249	0.329526	0.0134	-0.1372	0.1408	0.329842	Variant not present	Variant not present	Variant not present	Variant not present
BPIFB1	Cardiometabolic	rs291685	20	32014244	A	G	0.176179	-0.11601	0.00952234	3.83266e-34	148.424	0.176044	-0.0201123	0.00793206	0.0112265	0.371	-0.0187	0.0186	0.314716	0.0699	0.0201	0.0315	0.5235
BPIFB1	Cardiometabolic	rs34085686	20	31860536	T	C	0.0125044	-0.221839	0.0328308	1.40832e-11	45.6576	0.0134038	-0.0649867	0.0297033	0.0286799	Variant not present	Variant not present	Variant not present	Variant not present	Variant not present	Variant not present	Variant not present	Variant not present
BPIFB1	Cardiometabolic	rs41287062	20	31798151	A	G	0.0366145	-0.116286	0.0194175	2.11505e-09	35.8648	0.039469	0.00293208	0.019052	0.877689	Variant not present	Variant not present	Variant not present	Variant not present	Variant not present	Variant not present	Variant not present	Variant not present
BPIFB1	Cardiometabolic	rs41305785	20	31667491	T	C	0.0179113	-0.19495	0.0278354	2.49345e-12	49.0514	0.0146802	0.00117982	0.0268648	0.964971	Variant not present	Variant not present	Variant not present	Variant not present	Variant not present	Variant not present	Variant not present	Variant not present
BPIFB1	Cardiometabolic	rs5022933	20	31317951	A	C	0.955871	0.122642	0.0177753	5.21795e-12	47.6041	0.956412	-0.0139539	0.0151732	0.357759	0.9949	0.1195	0.1397	0.392327	Variant not present	Variant not present	Variant not present	Variant not present
BPIFB1	Cardiometabolic	rs542518371	20	32391207	G	GTTATTTAT	0.309133	-0.0516707	0.00792815	7.15484e-11	42.4761	0.349313	-0.0181995	0.00637945	0.00433313	0.3209	-0.0175	0.0192	0.362054	Variant not present	Variant not present	Variant not present	Variant not present
BPIFB1	Cardiometabolic	rs576209496	20	32385632	T	C	0.0121168	0.255202	0.0350301	3.21144e-13	53.0744	0.0104467	-0.00692517	0.0350695	0.84346	Variant not present	Variant not present	Variant not present	Variant not present	Variant not present	Variant not present	Variant not present	Variant not present
BPIFB1	Cardiometabolic	rs6057794	20	31846600	G	A	0.273453	0.222108	0.00816702	7.29458e-163	739.607	0.250831	0.014563	0.00704429	0.0387017	0.182804	0.00683739	0.0178429	0.701572	0.6694	0.0104	0.0173	0.5479
BPIFB1	Cardiometabolic	rs6088084	20	31647864	A	C	0.368501	0.301975	0.00756307	0	1594.21	0.359298	0.000109675	0.00623325	0.985962	0.786025	0.00306834	0.0159195	0.847162	0.3154	0.0171	0.017	0.3141
BPIFB1	Cardiometabolic	rs6141346	20	31343597	A	G	0.0480312	0.194087	0.0169896	3.17687e-30	130.505	0.0413702	0.0158755	0.0160224	0.321768	0.143973	-0.0306532	0.0194362	0.114768	0.0117	-0.0609	0.1045	0.5602
BPIFB1	Cardiometabolic	rs62210246	20	31705638	C	T	0.0245005	-0.200341	0.0245235	3.10027e-16	66.7382	0.0274092	0.0147623	0.0210787	0.483713	0.0102255	0.0411441	0.0805504	0.6095	Variant not present	Variant not present	Variant not present	Variant not present
BPIFB1	Cardiometabolic	rs62210247	20	31706289	A	G	0.0260694	-0.187626	0.0231152	4.77749e-16	65.8856	0.0280734	0.014988	0.0207778	0.470695	0.00965028	0.0235897	0.0821449	0.77398	0.0635	-0.0858	0.048	0.07372
BPIFB1	Cardiometabolic	rs62210248	20	31706339	C	A	0.0270641	-0.170496	0.0227544	6.73752e-14	56.1433	0.030846	0.0209393	0.0201906	0.299698	0.00987288	0.0291828	0.0819176	0.721656	0.0634	-0.0912	0.0478	0.05629
BPIFB1	Cardiometabolic	rs709046	20	31391229	C	T	0.968128	-0.192905	0.020601	7.68776e-21	87.682	0.968333	0.0185428	0.0199653	0.353018	0.999793	0.978598	0.711614	0.169075	Variant not present	Variant not present	Variant not present	Variant not present
BPIFB1	Cardiometabolic	rs7262249	20	31610101	G	A	0.110697	-0.0977763	0.0118236	1.344e-16	68.3861	0.117385	-0.0164669	0.0102748	0.109011	0.0281572	-0.0309001	0.0483863	0.523076	0.6827	-0.0525	0.0175	0.002735
BPIFB1	Cardiometabolic	rs7263028	20	31925484	T	C	0.109513	-0.188497	0.0117224	3.52046e-58	258.569	0.104827	-0.018227	0.0103608	0.0785391	Variant not present	Variant not present	Variant not present	Variant not present	0.0202	-0.0078	0.064	0.9028
BPIFB1	Cardiometabolic	rs73094817	20	32311293	G	A	0.0331952	-0.114762	0.020398	1.84293e-08	31.6534	0.0381884	-0.0151239	0.0158392	0.33966	Variant not present	Variant not present	Variant not present	Variant not present	Variant not present	Variant not present	Variant not present	Variant not present
BPIFB1	Cardiometabolic	rs74552601	20	31127679	T	C	0.936874	0.0971944	0.0154924	3.52558e-10	39.3591	0.943491	0.00468616	0.0153607	0.76031	Variant not present	Variant not present	Variant not present	Variant not present	0.9881	0.0822	0.0833	0.3238
BPIFB1	Cardiometabolic	rs75106956	20	31696729	A	G	0.0131798	0.337641	0.0331044	1.99756e-24	104.025	0.0116831	-0.0588871	0.0326397	0.0712067	Variant not present	Variant not present	Variant not present	Variant not present	Variant not present	Variant not present	Variant not present	Variant not present
BPIFB1	Cardiometabolic	rs75379087	20	31911378	T	C	0.0702886	0.14756	0.0151882	2.59179e-22	94.3897	0.0790379	0.0141553	0.0132459	0.285224	0.0806961	-0.0154742	0.0290476	0.594229	0.0141	-0.1302	0.0915	0.1547
BPIFB1	Cardiometabolic	rs76549422	20	31760953	G	T	0.0287248	-0.340178	0.0216775	1.69707e-55	246.26	0.0160773	-0.00640571	0.0275284	0.815999	Variant not present	Variant not present	Variant not present	Variant not present	Variant not present	Variant not present	Variant not present	Variant not present
BPIFB2	Cardiometabolic II	rs113881144	20	30668150	T	C	0.0567558	0.110449	0.015835	3.05844e-12	48.6505	0.0475122	0.000785672	0.0145377	0.9569	0.0880226	-0.0190318	0.0241371	0.430412	0.2179	-0.0333	0.0188	0.07652
BPIFB2	Cardiometabolic II	rs117365810	20	31600264	A	G	0.0105863	0.299222	0.0372237	9.09704e-16	64.6172	0.0106136	0.0434735	0.0413257	0.292812	0.0135	-0.1175	0.1398	0.400636	Variant not present	Variant not present	Variant not present	Variant not present
BPIFB2	Cardiometabolic II	rs117909903	20	31477841	T	C	0.0167223	-0.184142	0.0285853	1.18048e-10	41.4973	0.0145676	-0.0480149	0.02926	0.100803	Variant not present	Variant not present	Variant not present	Variant not present	Variant not present	Variant not present	Variant not present	Variant not present
BPIFB2	Cardiometabolic II	rs12624525	20	31478464	C	T	0.063543	0.0971688	0.0152908	2.08809e-10	40.3825	0.0811917	0.00580825	0.0122731	0.636034	0.163818	0.0177462	0.0194271	0.360993	0.1948	-0.008	0.0195	0.6811
BPIFB2	Cardiometabolic II	rs13045604	20	31715348	C	T	0.249896	-0.157731	0.00845652	1.21675e-77	347.897	0.268709	-0.00258111	0.00736412	0.725965	0.036933	-0.0302562	0.0376412	0.421509	0.3414	0.0211	0.0166	0.2044
BPIFB2	Cardiometabolic II	rs140592303	20	31491085	T	C	0.013696	-0.276339	0.0319929	5.74645e-18	74.6066	0.0133235	-0.041368	0.0291596	0.155994	Variant not present	Variant not present	Variant not present	Variant not present	Variant not present	Variant not present	Variant not present	Variant not present
BPIFB2	Cardiometabolic II	rs2377736	20	31582444	C	T	0.402679	0.265266	0.00751973	1.37088e-272	1244.4	0.385565	0.00275818	0.00620462	0.656655	0.815243	0.00606442	0.0170903	0.722706	0.548	-0.0203	0.0158	0.1975
BPIFB2	Cardiometabolic II	rs34427973	20	31590439	A	G	0.0116875	-0.271808	0.0350678	9.12221e-15	60.0769	0.0150219	0.000225914	0.0282902	0.993628	Variant not present	Variant not present	Variant not present	Variant not present	Variant not present	Variant not present	Variant not present	Variant not present
BPIFB2	Cardiometabolic II	rs4911094	20	31076232	C	G	0.095891	0.0729424	0.0124698	4.92935e-09	34.2169	0.0781963	0.00952297	0.0136708	0.486058	0.0125	0.1722	0.1422	0.225907	0.0934	0.0836	0.0617	0.1753
BPIFB2	Cardiometabolic II	rs527805969	20	31773517	T	C	0.0177805	0.21583	0.0284905	3.57767e-14	57.3883	0.0188372	0.0128044	0.0236708	0.588552	Variant not present	Variant not present	Variant not present	Variant not present	Variant not present	Variant not present	Variant not present	Variant not present
BPIFB2	Cardiometabolic II	rs6057648	20	31384880	A	C	0.0210615	0.152619	0.0255586	2.35326e-09	35.6569	0.0755336	0.00790435	0.0139488	0.570939	0.062	-0.0273	0.0468	0.559669	0.1068	0.0514	0.0251	0.04087
BPIFB2	Cardiometabolic II	rs6058824	20	31305184	A	G	0.0793467	0.100649	0.0136018	1.36553e-13	54.7553	0.0843617	-0.0131988	0.0117761	0.262369	0.100258	-0.0256936	0.0251661	0.307272	0.1139	0.0034	0.0248	0.8909
BPIFB2	Cardiometabolic II	rs6059349	20	32080115	G	A	0.978092	-0.167497	0.0258534	9.25124e-11	41.9738	0.972261	-0.0165706	0.0188598	0.379608	0.848176	0.00888591	0.018353	0.628268	0.7598	0.0406	0.0183	0.02619
BPIFB2	Cardiometabolic II	rs6087471	20	31854407	T	C	0.136405	-0.091022	0.010667	1.42495e-17	72.8129	0.135912	-0.00886074	0.00987341	0.369487	0.0085	0.0391	0.1316	0.766381	0.0242	-0.0293	0.0561	0.6013
BPIFB2	Cardiometabolic II	rs6119286	20	31395477	A	G	0.0210366	0.157002	0.0256053	8.69901e-10	37.5968	0.0206747	0.00669125	0.0209574	0.749515	0.0092	-0.2381	0.1521	0.117485	0.0858	0.0384	0.0278	0.1671
BPIFB2	Cardiometabolic II	rs6120084	20	31592795	C	T	0.249612	0.208979	0.00847979	4.23643e-134	607.344	0.25314	0.00182059	0.00690617	0.792075	0.0769042	0.0240234	0.0247028	0.330803	0.3168	-0.0007	0.017	0.9675
BPIFB2	Cardiometabolic II	rs6141813	20	31366243	G	A	0.172278	-0.0746893	0.0097069	1.42102e-14	59.2046	0.170521	-0.00789993	0.00799617	0.323171	0.389712	-0.00964055	0.013467	0.474076	0.2846	0.0244	0.0172	0.1563
BPIFB2	Cardiometabolic II	rs7273967	20	31678760	G	A	0.321587	-0.08052	0.00789445	1.99159e-24	104.031	0.33553	0.00216896	0.00637952	0.733865	0.189133	-0.0222464	0.0168248	0.186088	0.2502	-0.0322	0.0182	0.07642
BRSK2	Neurology II	rs111272327	11	1377270	A	G	0.0161734	-0.171661	0.0311108	3.43416e-08	30.4453	0.0172191	-0.00601504	0.0273766	0.826094	Variant not present	Variant not present	Variant not present	Variant not present	Variant not present	Variant not present	Variant not present	Variant not present
BRSK2	Neurology II	rs11246382	11	1019621	A	G	0.0120709	0.205901	0.036678	1.97989e-08	31.5142	0.0127256	0.0199454	0.0343665	0.561662	Variant not present	Variant not present	Variant not present	Variant not present	Variant not present	Variant not present	Variant not present	Variant not present
BRSK2	Neurology II	rs117185571	11	1109856	T	C	0.0115133	0.462566	0.035509	8.62383e-39	169.696	0.0112388	0.0599547	0.0354291	0.0905997	Variant not present	Variant not present	Variant not present	Variant not present	Variant not present	Variant not present	Variant not present	Variant not present
BRSK2	Neurology II	rs12786255	11	1123197	T	C	0.666992	-0.0716971	0.00810249	8.84912e-19	78.3008	0.679993	-0.00951228	0.0067936	0.161459	0.696	-0.0229	0.0198	0.24745	0.2625	-0.004	0.0187	0.8292
BRSK2	Neurology II	rs140988250	11	1489420	T	C	0.0267333	-0.142326	0.0247016	8.32051e-09	33.1985	0.0277735	0.047517	0.0190173	0.0124677	Variant not present	Variant not present	Variant not present	Variant not present	Variant not present	Variant not present	Variant not present	Variant not present
BRSK2	Neurology II	rs147713286	11	1116872	G	C	0.0187386	0.262375	0.0293341	3.74111e-19	80.0017	0.019734	0.00234981	0.0269513	0.930523	Variant not present	Variant not present	Variant not present	Variant not present	Variant not present	Variant not present	Variant not present	Variant not present
BRSK2	Neurology II	rs148734231	11	1343828	T	A	0.0171117	-0.205294	0.0308059	2.66256e-11	44.4104	0.0113052	0.0122271	0.0336854	0.716621	Variant not present	Variant not present	Variant not present	Variant not present	Variant not present	Variant not present	Variant not present	Variant not present
BRSK2	Neurology II	rs200138247	11	1264795	C	G	0.0108933	0.242332	0.0364852	3.09671e-11	44.1152	0.00872882	0.0104834	0.0342337	0.759428	Variant not present	Variant not present	Variant not present	Variant not present	Variant not present	Variant not present	Variant not present	Variant not present
BRSK2	Neurology II	rs200202564	11	1265829	C	T	0.0122683	-0.231707	0.038094	1.18315e-09	36.9969	0.00791391	0.0256876	0.0462858	0.578909	Variant not present	Variant not present	Variant not present	Variant not present	Variant not present	Variant not present	Variant not present	Variant not present
BRSK2	Neurology II	rs2071175	11	1074401	T	C	0.0717718	0.0817275	0.014804	3.37792e-08	30.4774	0.0815694	-0.00707287	0.0117506	0.547231	0.457277	-0.0295291	0.0138059	0.0324459	0.2865	0.034	0.0179	0.05676
BRSK2	Neurology II	rs28672782	11	1467852	T	C	0.191193	-0.168616	0.00974207	4.09449e-67	299.568	0.190115	-0.00107636	0.00789587	0.891569	0.0528191	-0.0127519	0.0318984	0.689328	0.1257	-0.0529	0.0239	0.02656
BRSK2	Neurology II	rs540908783	11	1642817	A	G	0.979802	-0.183909	0.0315118	5.34097e-09	34.0612	0.980713	0.0571911	0.0304416	0.0602835	0.9889	-0.2045	0.13	0.115701	Variant not present	Variant not present	Variant not present	Variant not present
BRSK2	Neurology II	rs547783730	11	1583921	GCA	G	0.560836	0.144551	0.0076303	4.91813e-80	358.888	0.557634	0.0103502	0.00613379	0.0915239	0.4119	0.0392	0.0181	0.0303306	Variant not present	Variant not present	Variant not present	Variant not present
BRSK2	Neurology II	rs56321310	11	1245298	T	C	0.184366	0.436428	0.00994535	0	1925.68	0.177763	0.00349918	0.00796803	0.660551	0.0116	-0.0533	0.1007	0.596601	0.0599	-0.0045	0.0336	0.8937
BRSK2	Neurology II	rs566411842	11	1353341	C	T	0.0136957	0.225267	0.0364003	6.06918e-10	38.2988	0.0106564	-0.0184403	0.0378949	0.626531	Variant not present	Variant not present	Variant not present	Variant not present	Variant not present	Variant not present	Variant not present	Variant not present
BRSK2	Neurology II	rs5743988	11	1305739	T	C	0.0339962	-0.193097	0.0216042	3.96461e-19	79.8867	0.0387273	-0.00844163	0.0177836	0.635011	0.0198	-0.0443	0.0881	0.615078	Variant not present	Variant not present	Variant not present	Variant not present
BRSK2	Neurology II	rs61867610	11	1412570	T	C	0.0439163	-0.14556	0.0185042	3.65174e-15	61.879	0.04225	0.00400349	0.015222	0.792545	0.028828	0.0218307	0.0416116	0.599841	0.0139	0.0427	0.0752	0.5701
BRSK2	Neurology II	rs66512023	11	725877	GC	G	0.533648	-0.0442807	0.00775575	1.13376e-08	32.5973	0.543522	0.0273514	0.00637318	1.77352e-05	0.238322	0.0335054	0.0162682	0.03944	0.2309	0.0139	0.0189	0.4634
BRSK2	Neurology II	rs7108433	11	1725506	A	G	0.504149	-0.0743042	0.00773249	7.3013e-22	92.3396	0.522481	-0.0137317	0.00615317	0.0256379	0.306694	-0.00196954	0.0148974	0.89482	0.7153	0.0217	0.0179	0.2258
BRSK2	Neurology II	rs7112918	11	1690969	C	T	0.474185	0.0724826	0.00764441	2.49977e-21	89.9041	0.462198	0.0161597	0.00616439	0.00875528	0.717963	0.00540988	0.0150862	0.719895	0.5754	0.032	0.0162	0.04878
BRSK2	Neurology II	rs7127117	11	1079879	C	T	0.515358	0.0536282	0.00787099	9.53016e-12	46.4224	0.51271	0.0157096	0.00722369	0.0296498	0.463736	-0.0202856	0.0148414	0.171682	0.5239	0.0171	0.0161	0.2901
BRSK2	Neurology II	rs72850986	11	1826996	A	G	0.0258605	0.180258	0.0238814	4.41774e-14	56.9731	0.023989	0.0779842	0.0198525	8.559e-05	Variant not present	Variant not present	Variant not present	Variant not present	Variant not present	Variant not present	Variant not present	Variant not present
BRSK2	Neurology II	rs7396026	11	1407354	C	T	0.961703	-0.349869	0.0200217	2.24027e-68	305.358	0.954045	0.00306818	0.0145005	0.832425	0.424372	-0.00662101	0.0138647	0.632975	0.8153	0.0407	0.0202	0.04393
BRSK2	Neurology II	rs76285599	11	1472332	A	G	0.0106314	0.427207	0.0403507	3.41036e-26	112.092	0.0133907	-0.0323951	0.032476	0.318517	Variant not present	Variant not present	Variant not present	Variant not present	Variant not present	Variant not present	Variant not present	Variant not present
BRSK2	Neurology II	rs78086642	11	1745845	C	T	0.066209	0.102984	0.0155162	3.19742e-11	44.0523	0.0713919	-0.000996981	0.0123754	0.93579	0.0963601	0.00107618	0.0229193	0.962549	0.037	-0.0432	0.0432	0.3179
BRSK2	Neurology II	rs7945160	11	1492994	G	C	0.579889	0.144666	0.0076702	2.39662e-79	355.729	0.573059	0.0112178	0.00606695	0.0644571	0.394908	0.0241291	0.0134463	0.0727374	0.7039	0.0052	0.0173	0.7647
BSG	Inflammation	rs117229853	19	593854	T	C	0.0285778	0.124782	0.0221122	1.66978e-08	31.8449	0.0240615	0.0133535	0.0220082	0.544015	Variant not present	Variant not present	Variant not present	Variant not present	Variant not present	Variant not present	Variant not present	Variant not present
BSG	Inflammation	rs11882870	19	588053	A	T	0.969482	-0.120481	0.021386	1.76445e-08	31.7379	0.97408	-0.0127834	0.0213844	0.549978	Variant not present	Variant not present	Variant not present	Variant not present	0.8128	0.0011	0.0204	0.9588
BSG	Inflammation	rs12151037	19	565834	T	C	0.854649	0.0662043	0.0104239	2.13634e-10	40.3378	0.8569	0.013067	0.0105885	0.217178	0.5627	0.0089	0.023	0.698788	0.8314	-0.0098	0.0235	0.6754
BSG	Inflammation	rs549711826	19	567733	CT	C	0.157801	-0.0863414	0.0107996	1.29688e-15	63.9179	0.151893	-0.00996838	0.010198	0.328331	0.3815	-0.0077	0.0236	0.744219	Variant not present	Variant not present	Variant not present	Variant not present
BSG	Inflammation	rs56101188	19	586745	C	T	0.0905369	0.241405	0.012834	6.27336e-79	353.809	0.104678	0.0160351	0.0119966	0.181343	0.0274	-0.1173	0.0668	0.0790905	0.1881	-0.0084	0.0202	0.6794
BST1	Neurology	rs10805347	4	15840839	G	A	0.6869	-0.288226	0.00812842	2.10863e-275	1257.34	0.690072	-0.000190842	0.00667642	0.977196	0.440143	-0.0116096	0.0134545	0.388201	0.9209	0.0237	0.03	0.4282
BST1	Neurology	rs1110258	4	15742716	G	A	0.26431	0.359596	0.00847813	0	1798.99	0.257511	-0.00830989	0.0070023	0.235331	0.197775	-0.0113021	0.0168503	0.502388	0.0508	-0.0676	0.0388	0.08112
BST1	Neurology	rs111354830	4	15927009	C	G	0.0817353	-0.101747	0.0138337	1.90941e-13	54.0962	0.0728606	0.0124557	0.0128515	0.332446	0.0148	-0.1131	0.1089	0.299006	0.1798	-0.0152	0.0206	0.4599
BST1	Neurology	rs111913433	4	16022292	A	C	0.0831929	-0.142753	0.014025	2.47571e-24	103.601	0.0795608	0.0261784	0.0114764	0.0225446	0.00946064	0.125788	0.0969256	0.194363	0.0141	0.0331	0.0788	0.6745
BST1	Neurology	rs111917708	4	15891651	C	G	0.014783	0.32328	0.0321152	7.78933e-24	101.33	0.0130929	-0.0304168	0.0325963	0.35075	Variant not present	Variant not present	Variant not present	Variant not present	Variant not present	Variant not present	Variant not present	Variant not present
BST1	Neurology	rs112066309	4	15244928	A	G	0.0324041	-0.212944	0.0215343	4.66552e-23	97.7843	0.0386367	0.00428449	0.0172201	0.803509	0.111541	0.0216009	0.0216039	0.317378	Variant not present	Variant not present	Variant not present	Variant not present
BST1	Neurology	rs114831445	4	15919114	A	G	0.0183026	-0.517167	0.0303933	6.26614e-65	289.538	0.0149693	0.00554097	0.0305646	0.856142	Variant not present	Variant not present	Variant not present	Variant not present	Variant not present	Variant not present	Variant not present	Variant not present
BST1	Neurology	rs114839377	4	15229507	A	G	0.0281	0.144368	0.0237096	1.13606e-09	37.076	0.0236152	-0.0067167	0.0241573	0.780981	Variant not present	Variant not present	Variant not present	Variant not present	Variant not present	Variant not present	Variant not present	Variant not present
BST1	Neurology	rs115375164	4	15442859	T	C	0.0212373	-1.16332	0.0261383	0	1980.81	0.0192644	0.0365322	0.0221061	0.0984151	Variant not present	Variant not present	Variant not present	Variant not present	Variant not present	Variant not present	Variant not present	Variant not present
BST1	Neurology	rs116622919	4	14822480	C	A	0.0196953	-0.215753	0.0272278	2.29932e-15	62.7897	0.0187418	-0.0498164	0.0241222	0.0389072	0.0062	0.1326	0.2324	0.568293	Variant not present	Variant not present	Variant not present	Variant not present
BST1	Neurology	rs11731596	4	15678038	G	C	0.0101731	0.42435	0.0372325	4.3132e-30	129.898	0.017026	-0.00114201	0.0271794	0.966485	Variant not present	Variant not present	Variant not present	Variant not present	Variant not present	Variant not present	Variant not present	Variant not present
BST1	Neurology	rs12645519	4	15758931	A	G	0.104788	0.133701	0.0123649	2.9902e-27	116.92	0.10194	0.020536	0.0102157	0.0444059	0.0425341	-0.0737313	0.0350742	0.0355401	0.0827	0.0483	0.0282	0.08672
BST1	Neurology	rs13114120	4	15442146	T	C	0.156375	-0.435595	0.0103901	0	1757.63	0.15545	-0.00388375	0.00855852	0.649982	0.216265	0.0147401	0.0162817	0.365297	0.0321	0.0357	0.0478	0.4552
BST1	Neurology	rs13118920	4	16306902	A	G	0.978211	0.148805	0.0257788	7.81628e-09	33.3204	0.977633	0.012953	0.0233771	0.579519	0.9932	0.0815	0.143	0.568725	Variant not present	Variant not present	Variant not present	Variant not present
BST1	Neurology	rs13135652	4	14878492	T	C	0.160546	-0.0773324	0.0103108	6.37529e-14	56.252	0.159785	-0.0168402	0.00898792	0.0609791	0.0768869	0.0671676	0.026418	0.0110065	0.065	-0.0118	0.0317	0.7102
BST1	Neurology	rs141042914	4	15773603	C	T	0.0142203	0.323239	0.0326645	4.3441e-23	97.9254	0.00817796	0.0429418	0.0347348	0.216356	Variant not present	Variant not present	Variant not present	Variant not present	Variant not present	Variant not present	Variant not present	Variant not present
BST1	Neurology	rs142176733	4	16248336	G	T	0.108929	0.0873092	0.012219	8.97842e-13	51.0562	0.1133	0.0163304	0.0100055	0.102648	0.1167	0.0136	0.0302	0.652472	0.13	0.023	0.0245	0.3462
BST1	Neurology	rs1558198	4	15942832	G	A	0.663143	0.066904	0.00815428	2.31047e-16	67.3183	0.677291	-0.013643	0.00695889	0.0499356	0.895998	0.0210351	0.0250465	0.400996	0.6899	-0.0159	0.0169	0.3471
BST1	Neurology	rs16892052	4	15496020	C	G	0.0100099	-0.235159	0.0381299	6.94576e-10	38.0357	0.00831239	0.0229875	0.0352856	0.514743	0.0145132	-0.02377	0.0551417	0.666417	0.1868	0.0222	0.02	0.267
BST1	Neurology	rs181156997	4	15797769	C	A	0.0117368	-0.834697	0.0363497	1.09396e-116	527.298	0.0160854	0.050324	0.0269306	0.0616703	Variant not present	Variant not present	Variant not present	Variant not present	Variant not present	Variant not present	Variant not present	Variant not present
BST1	Neurology	rs183968785	4	15474866	A	G	0.0100897	0.276326	0.0380508	3.81329e-13	52.7371	0.00869561	0.0363881	0.0375276	0.332228	Variant not present	Variant not present	Variant not present	Variant not present	Variant not present	Variant not present	Variant not present	Variant not present
BST1	Neurology	rs187515868	4	15762645	G	A	0.0103011	0.250975	0.0389926	1.22287e-10	41.4282	0.00992291	0.00157493	0.0368056	0.965868	Variant not present	Variant not present	Variant not present	Variant not present	Variant not present	Variant not present	Variant not present	Variant not present
BST1	Neurology	rs1878538	4	16072350	A	T	0.0537024	0.110676	0.0168895	5.64157e-11	42.9411	0.0549925	0.008428	0.0132898	0.52597	0.0647551	0.00668756	0.026945	0.803985	0.1458	-0.0067	0.0223	0.7648
BST1	Neurology	rs192942775	4	15898149	G	A	0.0100222	0.235217	0.0386623	1.17314e-09	37.0137	0.00573208	0.0690027	0.0539906	0.201231	Variant not present	Variant not present	Variant not present	Variant not present	Variant not present	Variant not present	Variant not present	Variant not present
BST1	Neurology	rs1966374	4	15914034	A	G	0.140377	0.183899	0.0108138	7.41652e-65	289.203	0.147695	-0.00883468	0.00964846	0.359847	0.396779	-0.0192836	0.0140556	0.170078	0.1124	0.0905	0.0248	0.0002691
BST1	Neurology	rs2302167	4	15985802	C	A	0.0306228	-0.244595	0.0217888	3.04789e-29	126.017	0.0327375	0.0263771	0.0167171	0.114599	0.237168	0.000728252	0.0159955	0.963686	Variant not present	Variant not present	Variant not present	Variant not present
BST1	Neurology	rs2430321	4	15394464	A	G	0.0456051	0.19541	0.018177	5.90065e-27	115.571	0.0468092	-0.00795558	0.0148076	0.591086	0.0588346	-0.000509677	0.0310164	0.986889	0.1237	0.012	0.024	0.6183
BST1	Neurology	rs2604566	4	15137722	T	C	0.924144	-0.10324	0.0142809	4.85736e-13	52.2619	0.924743	-0.0306729	0.0121527	0.0116039	0.9849	-0.134	0.1028	0.192403	0.9861	-0.0127	0.0744	0.8643
BST1	Neurology	rs33987840	4	15642016	G	GA	0.489177	-0.380586	0.00778637	0	2389.11	0.489833	-0.011457	0.00648218	0.0771505	0.4998	0.0053	0.0199	0.789984	Variant not present	Variant not present	Variant not present	Variant not present
BST1	Neurology	rs35245077	4	15771291	A	C	0.0257839	0.213273	0.0263488	5.76368e-16	65.5164	0.0213419	0.0108951	0.0267659	0.683971	0.0568046	-0.00712199	0.0331841	0.830063	0.1305	-0.0332	0.0233	0.1546
BST1	Neurology	rs3756243	4	15784598	C	T	0.0373194	-0.619273	0.0198009	1.01859e-214	978.125	0.0371537	0.0157767	0.0160577	0.325854	0.167504	0.0269741	0.0177691	0.129005	0.2417	0.0092	0.0182	0.6121
BST1	Neurology	rs3796852	4	15994443	A	G	0.972928	0.252742	0.0230962	7.17794e-28	119.75	0.972241	-0.0148535	0.0179223	0.407233	0.821747	-0.00069879	0.0176864	0.968484	0.9353	-0.0643	0.032	0.04474
BST1	Neurology	rs540502210	4	16298167	CA	C	0.0574396	-0.144173	0.0172634	6.74683e-17	69.7453	0.0658699	0.0036272	0.0136792	0.790885	0.0531	0.0339	0.0452	0.453255	Variant not present	Variant not present	Variant not present	Variant not present
BST1	Neurology	rs552633094	4	15228062	T	TAA	0.954308	0.205302	0.0184748	1.08993e-28	123.489	0.948778	0.00281979	0.0160708	0.860718	0.8767	-0.0101	0.0315	0.748487	Variant not present	Variant not present	Variant not present	Variant not present
BST1	Neurology	rs55642865	4	16446804	G	A	0.0491014	-0.0991005	0.0174209	1.28074e-08	32.3601	0.0492794	0.00653617	0.0148705	0.66027	0.0043939	-0.151736	0.145533	0.297126	Variant not present	Variant not present	Variant not present	Variant not present
BST1	Neurology	rs56234735	4	14968263	A	G	0.896169	-0.100304	0.0124744	8.92689e-16	64.6543	0.898042	0.00144399	0.0106086	0.891731	0.846904	0.0121939	0.0190968	0.523128	0.9818	0.0186	0.0636	0.7694
BST1	Neurology	rs56349605	4	15355407	A	T	0.0404384	0.289964	0.0200966	3.42452e-47	208.182	0.04204	-0.0225401	0.0172037	0.190132	Variant not present	Variant not present	Variant not present	Variant not present	0.0133	0.0448	0.0724	0.5359
BST1	Neurology	rs575605906	4	15357686	T	TTTTG	0.0620358	-0.715963	0.0159019	0	2027.14	0.0606477	0.00961538	0.0136967	0.482667	0.1628	0.0054	0.0256	0.832936	0.0522	-0.0714	0.0357	0.04526
BST1	Neurology	rs59686043	4	15911389	T	C	0.211679	-0.122484	0.00938078	5.80631e-39	170.483	0.209515	-0.0033948	0.00820105	0.678913	0.211356	0.011428	0.0175536	0.515023	0.2032	-0.0368	0.0195	0.05977
BST1	Neurology	rs62289284	4	15407014	C	G	0.964929	-0.276715	0.0207563	1.51565e-40	177.732	0.960941	0.0456455	0.0165059	0.00568533	0.9938	0.0227	0.2319	0.922022	Variant not present	Variant not present	Variant not present	Variant not present
BST1	Neurology	rs62289349	4	15554219	C	T	0.0374699	0.303399	0.0201823	4.46786e-51	225.989	0.0433138	-0.056496	0.0157089	0.000322621	0.0097	0.043	0.1225	0.725573	Variant not present	Variant not present	Variant not present	Variant not present
BST1	Neurology	rs62289852	4	15886707	A	T	0.875534	0.166351	0.0123409	2.0611e-41	181.701	0.868363	-0.00718272	0.0102885	0.485097	0.857	-0.0175	0.0292	0.548963	Variant not present	Variant not present	Variant not present	Variant not present
BST1	Neurology	rs6813890	4	15239767	T	C	0.0890849	-0.404335	0.0131583	2.37684e-207	944.242	0.0942157	0.0143816	0.010493	0.170502	0.556806	-0.0078289	0.0134686	0.561059	0.2799	-0.0146	0.0175	0.4023
BST1	Neurology	rs71601500	4	15824742	T	C	0.0570049	0.315849	0.0162402	2.99571e-84	378.248	0.0554738	-0.000822468	0.014939	0.956095	0.0092	-0.1578	0.1966	0.42218	Variant not present	Variant not present	Variant not present	Variant not present
BST1	Neurology	rs73116488	4	15903068	A	G	0.0507773	0.313983	0.017121	4.04017e-75	336.321	0.0542114	-0.0141764	0.0149188	0.341994	0.008	0.2401	0.2206	0.276421	0.0628	0.0331	0.0325	0.3077
BST1	Neurology	rs73130608	4	14814258	A	G	0.0199635	-0.206061	0.0268489	1.65615e-14	58.9032	0.019134	-0.0450998	0.0236876	0.0569175	0.0081	0.1118	0.1978	0.571926	0.0937	-0.0166	0.0266	0.5341
BST1	Neurology	rs73228875	4	15208742	A	G	0.959137	0.124331	0.0190726	7.08598e-11	42.4951	0.94155	0.00306208	0.0153005	0.841379	0.921722	-0.0281478	0.0272098	0.300915	0.9481	0.0457	0.036	0.2034
BST1	Neurology	rs74358221	4	16475680	C	T	0.0285	-0.256411	0.0231379	1.53638e-28	122.808	0.025715	0.0079476	0.0201209	0.692849	Variant not present	Variant not present	Variant not present	Variant not present	Variant not present	Variant not present	Variant not present	Variant not present
BST1	Neurology	rs75645553	4	15886206	A	G	0.0512632	0.316893	0.0170401	3.408e-77	345.845	0.0510765	-0.0102839	0.0149452	0.491383	0.0064	0.1831	0.2513	0.46624	Variant not present	Variant not present	Variant not present	Variant not present
BST1	Neurology	rs75738561	4	14907990	A	G	0.819028	0.0652144	0.00989939	4.46581e-11	43.398	0.822429	-0.0131166	0.00869618	0.131473	0.819695	-0.0129775	0.0190236	0.495124	0.9065	0.003	0.0268	0.9113
BST1	Neurology	rs75836515	4	15608677	G	A	0.0412814	-0.194409	0.0188285	5.41876e-25	106.611	0.0380928	-0.00344396	0.0174682	0.843706	Variant not present	Variant not present	Variant not present	Variant not present	Variant not present	Variant not present	Variant not present	Variant not present
BST1	Neurology	rs76602718	4	15485184	C	T	0.0507773	0.161624	0.0170751	2.92281e-21	89.5953	0.0515545	-0.0244373	0.0143571	0.0887358	0.0146	-0.1112	0.1081	0.303631	Variant not present	Variant not present	Variant not present	Variant not present
BST1	Neurology	rs76819934	4	15347249	C	T	0.0362261	-0.887699	0.0201476	0	1941.26	0.0404868	0.016376	0.0163006	0.315075	0.172773	0.00389039	0.0182325	0.831034	0.027	-0.0722	0.0493	0.1432
BST1	Neurology	rs77216815	4	15388951	A	T	0.0217166	0.289585	0.0264179	5.83848e-28	120.159	0.0203987	-0.0120436	0.0245242	0.623362	0.000243809	0.0953559	0.652064	0.883734	Variant not present	Variant not present	Variant not present	Variant not present
BST1	Neurology	rs77314058	4	15982262	A	T	0.0416138	0.127342	0.0193874	5.08979e-11	43.1424	0.0412784	-0.00580194	0.0167266	0.72869	0.0071	-0.3754	0.2221	0.090984	Variant not present	Variant not present	Variant not present	Variant not present
BST1	Neurology	rs78347344	4	15262240	A	G	0.0172663	0.17346	0.0290358	2.31505e-09	35.6887	0.0131685	0.0250607	0.0267157	0.348218	0.0294447	0.0350543	0.0414355	0.397555	Variant not present	Variant not present	Variant not present	Variant not present
BST1	Neurology	rs78494032	4	14901472	A	G	0.0197633	-0.223479	0.0277699	8.44695e-16	64.7627	0.0101865	0.0669929	0.0382979	0.0802461	Variant not present	Variant not present	Variant not present	Variant not present	Variant not present	Variant not present	Variant not present	Variant not present
BST1	Neurology	rs78805834	4	15553071	C	T	0.0242438	0.300609	0.024581	2.1677e-34	149.556	0.027842	0.0156458	0.0197965	0.429335	Variant not present	Variant not present	Variant not present	Variant not present	Variant not present	Variant not present	Variant not present	Variant not present
BST1	Neurology	rs79170721	4	15660526	A	G	0.0411841	0.2413	0.0189696	4.55722e-37	161.807	0.0452304	0.00258908	0.0146961	0.860156	0.0085	0.0206	0.1668	0.90171	Variant not present	Variant not present	Variant not present	Variant not present
BST1	Neurology	rs79908138	4	15508997	C	T	0.0147344	0.22533	0.032473	3.94912e-12	48.1497	0.0166957	0.0227329	0.0266868	0.394301	Variant not present	Variant not present	Variant not present	Variant not present	Variant not present	Variant not present	Variant not present	Variant not present
BST1	Neurology	rs884473	4	15756575	C	A	0.0404756	-0.646567	0.0191534	8.35603e-250	1139.56	0.0426121	0.00296258	0.0152904	0.846368	0.197855	0.0150664	0.0169353	0.373655	0.1531	0.0413	0.0217	0.05625
BST1	Neurology	rs9994946	4	14882553	C	G	0.088442	0.0831032	0.0133146	4.33391e-10	38.9564	0.0983591	0.00495544	0.0111484	0.656683	0.0519239	-0.0311631	0.0323373	0.335201	0.2106	0.0195	0.019	0.3053
BST2	Neurology	rs113169424	19	17521418	C	T	0.0797931	-0.0929686	0.0147784	3.15704e-10	39.5747	0.0810338	-0.0110648	0.0125661	0.378573	0.006	-0.0229	0.1617	0.88738	Variant not present	Variant not present	Variant not present	Variant not present
BST2	Neurology	rs113679764	19	17486898	A	G	0.0538372	-0.159332	0.0166468	1.05512e-21	91.6103	0.0590815	0.00549649	0.0135333	0.684635	0.0128	0.0703	0.1318	0.593768	0.095	0.0014	0.027	0.9597
BST2	Neurology	rs28717004	19	17426050	A	G	0.348812	-0.066247	0.00791495	5.76899e-17	70.0545	0.345057	-0.0187084	0.00646204	0.00379005	0.1231	-0.0684	0.0283	0.0156507	Variant not present	Variant not present	Variant not present	Variant not present
BST2	Neurology	rs35945105	19	17427804	T	C	0.330819	-0.0536153	0.00781813	6.99198e-12	47.0296	0.32061	-0.0203976	0.00640862	0.00145841	0.111104	-0.061172	0.0214956	0.00443003	0.175	-0.0651	0.0205	0.001469
BST2	Neurology	rs549413501	19	17501262	A	AC	0.943806	-0.245877	0.0164758	2.31793e-50	222.712	Variant not present	Variant not present	Variant not present	Variant not present	0.9922	-0.1517	0.1436	0.290782	Variant not present	Variant not present	Variant not present	Variant not present
BST2	Neurology	rs8101243	19	17488793	C	T	0.956749	-0.343639	0.0182846	8.46642e-79	353.211	0.95528	-0.0105455	0.0144181	0.46453	0.568358	-0.00717085	0.0132168	0.587436	0.8937	-0.0283	0.0258	0.2739
BTC	Oncology	rs10025144	4	75629315	A	G	0.317941	-0.195894	0.00824157	6.99842e-125	564.966	0.335089	0.00317588	0.00648547	0.624353	0.0393054	-0.066083	0.0352904	0.061131	0.7398	0.0372	0.0185	0.04369
BTC	Oncology	rs114770095	4	76035784	G	C	0.0171512	-0.267042	0.0298268	3.45621e-19	80.1578	0.0179412	-0.0374006	0.0250206	0.134968	Variant not present	Variant not present	Variant not present	Variant not present	Variant not present	Variant not present	Variant not present	Variant not present
BTC	Oncology	rs11725706	4	75328108	A	G	0.181475	0.0902199	0.0100656	3.155e-19	80.3388	0.193943	-0.00712129	0.00769735	0.354882	0.193234	-0.0225914	0.0168908	0.181061	0.1773	-0.0169	0.0204	0.4074
BTC	Oncology	rs12501793	4	76103045	A	G	0.731851	0.0551396	0.00865469	1.8772e-10	40.5905	0.726006	-0.00588511	0.00687922	0.39228	0.3232	-0.00871339	0.0145826	0.55016	0.2205	0.0004	0.0199	0.9842
BTC	Oncology	rs13129848	4	75747324	A	G	0.956226	0.122208	0.0209867	5.77524e-09	33.9087	0.917546	-0.0146027	0.0141656	0.302607	0.6854	0.0333	0.0259	0.198543	0.7701	-0.0028	0.0193	0.8854
BTC	Oncology	rs144676735	4	75633692	G	A	0.0109027	0.327778	0.0419815	5.82505e-15	60.9598	0.0117919	-0.121639	0.0378581	0.00131346	Variant not present	Variant not present	Variant not present	Variant not present	Variant not present	Variant not present	Variant not present	Variant not present
BTC	Oncology	rs149997599	4	75640477	C	T	0.0147596	0.284102	0.0348203	3.3752e-16	66.5708	0.0139179	0.0135845	0.0290069	0.639557	Variant not present	Variant not present	Variant not present	Variant not present	Variant not present	Variant not present	Variant not present	Variant not present
BTC	Oncology	rs17000069	4	75927625	T	C	0.213359	-0.0703853	0.00938679	6.46398e-14	56.225	0.2156	0.0035735	0.0085371	0.67552	0.349228	-0.018206	0.0161294	0.259004	0.1395	0.0093	0.0229	0.6858
BTC	Oncology	rs181495214	4	75637037	T	C	0.0110361	0.264155	0.0414036	1.77105e-10	40.7044	0.0112371	0.0404173	0.0319475	0.205829	Variant not present	Variant not present	Variant not present	Variant not present	Variant not present	Variant not present	Variant not present	Variant not present
BTC	Oncology	rs28458910	4	75688543	G	A	0.132046	-0.588842	0.0114821	0	2629.99	0.140947	0.00245997	0.00904241	0.785585	0.0474512	0.025517	0.0321302	0.427092	0.3952	0.0024	0.0162	0.8827
BTC	Oncology	rs4596322	4	75546594	T	C	0.115235	-0.103565	0.0122231	2.39221e-17	71.7899	0.125728	-0.0140785	0.00967204	0.145507	0.0916517	-0.0143548	0.0234801	0.54096	0.1732	-0.0154	0.0208	0.4587
BTC	Oncology	rs4694690	4	75381509	A	T	0.241904	0.0797404	0.0089713	6.20012e-19	79.0035	0.257304	-0.0124885	0.00711967	0.0794159	0.447401	-0.00244357	0.0134274	0.855596	0.1819	-0.0207	0.02	0.3022
BTC	Oncology	rs55769932	4	75630006	C	A	0.0103929	0.210655	0.037876	2.67135e-08	30.9325	0.0112531	-0.0488973	0.0358624	0.172734	Variant not present	Variant not present	Variant not present	Variant not present	Variant not present	Variant not present	Variant not present	Variant not present
BTC	Oncology	rs62314872	4	75873345	A	G	0.956088	-0.222031	0.0188506	5.04197e-32	138.732	0.956965	0.0105918	0.0176665	0.548811	0.9906	-0.1637	0.1789	0.360173	Variant not present	Variant not present	Variant not present	Variant not present
BTC	Oncology	rs62316317	4	75719808	A	G	0.0176033	0.572849	0.0318756	3.26212e-72	322.971	0.0172759	0.00427133	0.0313734	0.891707	Variant not present	Variant not present	Variant not present	Variant not present	Variant not present	Variant not present	Variant not present	Variant not present
BTC	Oncology	rs62317129	4	75764268	T	C	0.120724	0.116665	0.0118093	5.12979e-23	97.5962	0.124018	0.0113865	0.00985279	0.247819	0.0179	0.0265	0.0832	0.750098	0.3054	-0.003	0.0173	0.8641
BTC	Oncology	rs74858689	4	75658272	A	C	0.0125961	0.237283	0.034218	4.0785e-12	48.0866	0.00676562	-0.0178155	0.0496076	0.719499	Variant not present	Variant not present	Variant not present	Variant not present	Variant not present	Variant not present	Variant not present	Variant not present
BTC	Oncology	rs75168699	4	75841977	C	T	0.0106918	-0.245913	0.0388836	2.5432e-10	39.9972	0.00832384	-0.0377025	0.0405016	0.351911	Variant not present	Variant not present	Variant not present	Variant not present	Variant not present	Variant not present	Variant not present	Variant not present
BTC	Oncology	rs967874	4	75718104	T	A	0.394707	-0.212685	0.00785135	1.32739e-161	733.812	0.405536	-0.00130242	0.0061751	0.832954	0.322626	-0.0102999	0.0140693	0.464118	0.687	0.0058	0.0171	0.7323
BTD	Inflammation II	rs114023777	3	15958527	T	A	0.0438469	0.128682	0.0183543	2.36646e-12	49.1541	0.0509645	0.0070837	0.0145573	0.626537	Variant not present	Variant not present	Variant not present	Variant not present	Variant not present	Variant not present	Variant not present	Variant not present
BTD	Inflammation II	rs115794641	3	14821916	T	G	0.0291772	-0.384831	0.0225533	2.79062e-65	291.152	0.0264476	-0.00959031	0.0214628	0.654996	0.0194521	-0.049057	0.0556362	0.377914	0.0563	-0.0465	0.0342	0.1738
BTD	Inflammation II	rs11715981	3	16217110	T	C	0.0330049	-0.197923	0.0208183	1.9593e-21	90.3862	0.0339426	-0.00688406	0.0178173	0.699223	Variant not present	Variant not present	Variant not present	Variant not present	0.0513	0.012	0.0363	0.741
BTD	Inflammation II	rs12486293	3	16249761	C	T	0.118091	0.0867927	0.0116055	7.51104e-14	55.9292	0.131373	0.00866245	0.00916453	0.344549	0.188915	-0.0190408	0.0170939	0.265325	0.1313	0.0082	0.0229	0.7192
BTD	Inflammation II	rs13067167	3	16091429	T	C	0.0429867	-0.442469	0.0186803	4.97737e-124	561.045	0.0364422	0.0448955	0.0171069	0.00867981	0.0172055	-0.0780734	0.0589957	0.18571	Variant not present	Variant not present	Variant not present	Variant not present
BTD	Inflammation II	rs138029444	3	15608502	C	T	0.0289018	0.13499	0.0224352	1.77787e-09	36.2029	0.0338068	0.015922	0.017141	0.352948	0.00907193	0.0736149	0.0708836	0.299023	Variant not present	Variant not present	Variant not present	Variant not present
BTD	Inflammation II	rs141350487	3	16285622	A	G	0.011321	-0.38065	0.036588	2.38561e-25	108.237	0.0174389	-0.00649399	0.0294175	0.825285	Variant not present	Variant not present	Variant not present	Variant not present	Variant not present	Variant not present	Variant not present	Variant not present
BTD	Inflammation II	rs183897945	3	15752605	C	T	0.023393	0.172417	0.0251581	7.2144e-12	46.9683	0.0214732	-0.000665172	0.0213248	0.975116	Variant not present	Variant not present	Variant not present	Variant not present	Variant not present	Variant not present	Variant not present	Variant not present
BTD	Inflammation II	rs184652834	3	14982761	G	T	0.0956464	-0.10958	0.0126736	5.32108e-18	74.7588	0.0186713	0.0436983	0.024268	0.0717579	Variant not present	Variant not present	Variant not present	Variant not present	Variant not present	Variant not present	Variant not present	Variant not present
BTD	Inflammation II	rs1869625	3	16099461	C	G	0.962183	0.409378	0.0195634	3.12176e-97	437.885	0.961459	-0.0148233	0.01512	0.3269	0.659535	-0.0163798	0.0142213	0.249409	0.6625	-0.0121	0.0168	0.4704
BTD	Inflammation II	rs201016930	3	15314073	CAT	C	0.0148021	-0.378524	0.0372365	2.82944e-24	103.335	0.0128458	-0.00264631	0.0341462	0.938226	0.0911	0.0422	0.0399	0.290218	Variant not present	Variant not present	Variant not present	Variant not present
BTD	Inflammation II	rs201090373	3	15707911	TCC	T	0.611968	-0.125958	0.00877488	1.00023e-46	206.048	Variant not present	Variant not present	Variant not present	Variant not present	0.00643229	-0.108375	0.103421	0.294686	0.0269	-0.0036	0.0554	0.948
BTD	Inflammation II	rs2174266	3	15498342	T	G	0.0605448	-0.223781	0.0166643	4.09921e-41	180.332	0.0508285	0.00272957	0.0146912	0.852605	0.028	0.0654	0.0656	0.318788	Variant not present	Variant not present	Variant not present	Variant not present
BTD	Inflammation II	rs2174267	3	15645835	T	C	0.475093	0.20633	0.00746764	4.87528e-168	763.41	0.487874	-0.0022413	0.00604705	0.710904	0.317	0.000479913	0.0140341	0.972721	0.152	0.0012	0.0225	0.9566
BTD	Inflammation II	rs2343462	3	15186334	T	C	0.392822	0.0547277	0.00773436	1.48457e-12	50.0686	0.388712	0.00207625	0.00673263	0.757788	0.549838	0.00311267	0.0140287	0.824409	0.4343	-0.0002	0.0175	0.9929
BTD	Inflammation II	rs2470508	3	16294894	C	T	0.564624	-0.0444309	0.00751376	3.3539e-09	34.9668	0.567322	-0.00334386	0.00603894	0.579773	0.53169	0.0147492	0.0131419	0.261733	0.5462	-0.0112	0.0159	0.4781
BTD	Inflammation II	rs34170355	3	16009014	T	C	0.107325	0.141471	0.0120617	9.05941e-32	137.568	0.0983806	-0.00018183	0.0116184	0.987514	0.0074	0.0755	0.1521	0.619624	0.0187	0.0546	0.0664	0.4111
BTD	Inflammation II	rs4684251	3	15568906	G	A	0.983106	-0.194347	0.0292546	3.06761e-11	44.1334	0.98182	-0.026694	0.0248644	0.283009	Variant not present	Variant not present	Variant not present	Variant not present	Variant not present	Variant not present	Variant not present	Variant not present
BTD	Inflammation II	rs5022485	3	16349298	C	G	0.564568	-0.0444194	0.00750408	3.23177e-09	35.0389	0.56958	-0.00222878	0.00604201	0.712217	0.619679	0.0170752	0.0135163	0.20648	0.8146	-0.0021	0.0206	0.919
BTD	Inflammation II	rs568833	3	16367836	T	C	0.440145	0.0420401	0.00750497	2.12349e-08	31.3783	0.437607	-0.000448641	0.00606729	0.941055	0.476321	-0.0109074	0.0130955	0.404894	0.5273	0.0181	0.0158	0.2541
BTD	Inflammation II	rs572734717	3	15634422	C	T	0.13166	-0.36187	0.0125315	2.32809e-183	833.871	0.151385	0.0103434	0.00984507	0.293432	0.0527	0.0546	0.0519	0.292789	Variant not present	Variant not present	Variant not present	Variant not present
BTD	Inflammation II	rs61129840	3	16363529	A	G	0.012693	-0.320593	0.0334549	9.44061e-22	91.8308	0.0197639	0.0190618	0.0270443	0.480912	0.107826	0.000946227	0.021282	0.964537	0.0397	0.0159	0.0412	0.6995
BTD	Inflammation II	rs62243579	3	15610244	C	T	0.0571	0.169441	0.0161303	8.23379e-26	110.345	0.05762	0.0137894	0.0142445	0.333017	Variant not present	Variant not present	Variant not present	Variant not present	0.0519	-0.0563	0.0881	0.5224
BTD	Inflammation II	rs6772489	3	15322923	G	A	0.361252	0.0917828	0.00779251	5.04894e-32	138.729	0.341471	-0.00420998	0.00690897	0.542293	0.264315	0.0237865	0.0157379	0.130683	0.7985	-0.0134	0.0202	0.5083
BTD	Inflammation II	rs6782512	3	16163689	A	G	0.109892	-0.0746853	0.0119211	3.72855e-10	39.2498	0.10447	0.00350642	0.0103342	0.734382	0.0053	-0.3706	0.2588	0.152146	0.0715	0.0108	0.0306	0.7253
BTD	Inflammation II	rs6791824	3	16111519	A	C	0.362438	-0.068422	0.00777627	1.38261e-18	77.4192	0.367553	-0.00341613	0.00625887	0.5852	0.536252	-0.0174036	0.0137426	0.205369	0.6163	0.0019	0.016	0.9053
BTD	Inflammation II	rs73030691	3	15943947	T	G	0.0529001	0.161155	0.0169257	1.70962e-21	90.6555	0.0543825	0.0187635	0.0149204	0.208545	0.0052	0.2051	0.265	0.438953	Variant not present	Variant not present	Variant not present	Variant not present
BTD	Inflammation II	rs73040264	3	15837538	C	T	0.0794305	-0.0763148	0.0137761	3.03047e-08	30.6877	0.0798288	-0.0115316	0.0113437	0.309364	0.321557	0.0120476	0.0150494	0.423397	0.0887	0.0356	0.0274	0.1928
BTD	Inflammation II	rs75155627	3	16135238	G	A	0.0463002	-0.313875	0.0185442	2.90603e-64	286.482	0.0551959	-0.00766675	0.0156156	0.623449	0.117067	-0.0263181	0.0258459	0.30855	Variant not present	Variant not present	Variant not present	Variant not present
BTD	Inflammation II	rs75568205	3	15554233	C	T	0.167299	0.143663	0.00999425	7.47137e-47	206.628	0.152668	0.00457713	0.00831029	0.581785	0.194411	-0.0061418	0.0165932	0.711279	0.0897	0.0403	0.0276	0.1433
BTD	Inflammation II	rs76121506	3	15994719	A	T	0.158048	0.125536	0.0103584	8.35795e-34	146.876	0.160233	0.00265422	0.00875239	0.761694	0.0286	0.0757	0.0589	0.198712	0.0778	-0.0333	0.0292	0.2535
BTD	Inflammation II	rs7621044	3	15365686	A	G	0.122577	-0.438937	0.0113687	0	1490.67	0.109791	-7.0779e-06	0.0101428	0.999443	0.0055	-0.0581	0.2277	0.798599	0.0209	0.0126	0.0594	0.8315
BTD	Inflammation II	rs79397355	3	15990893	A	C	0.0119888	-0.280413	0.0341809	2.32916e-16	67.3022	0.0110085	0.0223972	0.031889	0.482461	0.015245	-0.00527505	0.0559578	0.924896	0.0284	-0.0826	0.0479	0.08429
BTD	Inflammation II	rs79818983	3	15402141	A	G	0.0384468	0.172757	0.0193804	4.92153e-19	79.4595	0.0466549	-0.0109359	0.0159147	0.491985	0.0404562	0.0410786	0.0386195	0.287476	Variant not present	Variant not present	Variant not present	Variant not present
C19orf12	Neurology	rs1048104	19	30193182	C	G	0.602727	-0.0578535	0.00772932	7.15814e-14	56.0243	0.59232	0.00128152	0.00618012	0.835727	0.0150721	0.00200085	0.0825391	0.98066	0.1984	-0.0301	0.0201	0.1339
C1QA	Inflammation	rs112631992	1	22737100	A	T	0.0188332	-0.170341	0.0290243	4.38662e-09	34.4441	0.0193817	-0.00350459	0.0253714	0.890137	Variant not present	Variant not present	Variant not present	Variant not present	0.0971	-0.0399	0.0297	0.179
C1QA	Inflammation	rs115718549	1	22937703	T	C	0.0442152	0.12277	0.0181084	1.20393e-11	45.9647	0.0401286	0.0025878	0.0172772	0.880937	Variant not present	Variant not present	Variant not present	Variant not present	Variant not present	Variant not present	Variant not present	Variant not present
C1QA	Inflammation	rs116227417	1	23010505	A	G	0.0236015	0.203585	0.0260702	5.75838e-15	60.9822	0.0317499	0.0125806	0.0213734	0.556122	Variant not present	Variant not present	Variant not present	Variant not present	Variant not present	Variant not present	Variant not present	Variant not present
C1QA	Inflammation	rs116685642	1	22873225	T	C	0.925648	-0.132447	0.0144571	5.12153e-20	83.9309	0.932948	-0.00513231	0.0137052	0.708047	0.9354	0.0264	0.0482	0.583886	0.9826	-0.032	0.0636	0.6149
C1QA	Inflammation	rs116724501	1	22644991	T	C	0.010138	-0.23198	0.0381896	1.24431e-09	36.8987	0.0135808	0.0402363	0.0302972	0.184159	0.14277	0.000968029	0.0213784	0.963884	Variant not present	Variant not present	Variant not present	Variant not present
C1QA	Inflammation	rs116836002	1	22751077	A	G	0.0759134	0.105004	0.0145805	5.9484e-13	51.8641	0.0672705	0.000531677	0.0140545	0.969823	0.0075	-0.1893	0.2355	0.4215	0.0136	0.0131	0.0898	0.8839
C1QA	Inflammation	rs12060537	1	22917559	C	T	0.110775	-0.470873	0.0118994	0	1565.88	0.112062	0.00631719	0.00978327	0.518465	0.0581838	-0.0281885	0.0327366	0.389199	0.1934	-0.0137	0.0198	0.489
C1QA	Inflammation	rs145122058	1	22898874	A	G	0.0395218	0.12598	0.0200238	3.14376e-10	39.5831	0.0339246	0.0458812	0.0207589	0.0270919	Variant not present	Variant not present	Variant not present	Variant not present	Variant not present	Variant not present	Variant not present	Variant not present
C1QA	Inflammation	rs146907244	1	22759693	A	G	0.055515	-0.121825	0.0163896	1.06096e-13	55.2505	0.0510907	0.0276109	0.0149345	0.0644865	Variant not present	Variant not present	Variant not present	Variant not present	0.0208	-0.039	0.0567	0.4915
C1QA	Inflammation	rs149147754	1	22877914	T	C	0.0107723	-0.309934	0.0369368	4.82392e-17	70.4077	0.0101697	0.0306707	0.0321784	0.340516	Variant not present	Variant not present	Variant not present	Variant not present	Variant not present	Variant not present	Variant not present	Variant not present
C1QA	Inflammation	rs16826658	1	22485871	G	T	0.404053	0.0413977	0.00752361	3.74705e-08	30.2761	0.391869	-0.0149508	0.00614474	0.0149702	0.508459	-0.0117649	0.0129443	0.363408	0.1792	-0.0112	0.0205	0.5848
C1QA	Inflammation	rs294187	1	22984360	T	C	0.0435372	0.168578	0.0181705	1.7338e-20	86.0732	0.0448986	0.0126469	0.0148335	0.393886	0.191381	-0.00672899	0.0170401	0.692923	0.2528	-0.0456	0.0181	0.01191
C1QA	Inflammation	rs294210	1	23021265	G	A	0.975229	-0.192446	0.0241337	1.53426e-15	63.5872	0.973407	-0.0372489	0.0215769	0.0842882	Variant not present	Variant not present	Variant not present	Variant not present	Variant not present	Variant not present	Variant not present	Variant not present
C1QA	Inflammation	rs35707158	1	23002620	A	AT	0.288179	0.100321	0.0084165	9.36699e-33	142.076	0.35371	0.00491553	0.00692144	0.477588	0.4323	0.0072	0.0197	0.714751	Variant not present	Variant not present	Variant not present	Variant not present
C1QA	Inflammation	rs4655092	1	23034216	T	C	0.95289	0.365776	0.0178481	2.44174e-93	419.997	0.950345	0.000813661	0.0144544	0.955109	0.729629	0.0337773	0.0153195	0.027464	0.6701	0.0222	0.0169	0.1885
C1QA	Inflammation	rs484885	1	22849755	C	T	0.319928	-0.0563428	0.0079659	1.51635e-12	50.0273	0.338059	8.10327e-05	0.00639906	0.989896	0.415254	0.0019539	0.0134545	0.884535	0.614	-0.0088	0.0163	0.5894
C1QA	Inflammation	rs55993650	1	23236997	G	A	0.0116718	-0.194407	0.0347155	2.14338e-08	31.3601	0.0114705	-0.00850629	0.0335329	0.79975	Variant not present	Variant not present	Variant not present	Variant not present	Variant not present	Variant not present	Variant not present	Variant not present
C1QA	Inflammation	rs72651337	1	22907871	A	G	0.0657377	0.0996817	0.0152898	7.05505e-11	42.5038	0.052014	0.00199017	0.0155188	0.897957	Variant not present	Variant not present	Variant not present	Variant not present	0.0118	-0.124	0.1002	0.2161
C1QA	Inflammation	rs75380810	1	22989532	C	T	0.0360839	-0.419567	0.0201471	2.558e-96	433.688	0.0394924	-0.0193453	0.016439	0.23928	0.123243	-0.00649429	0.0207273	0.754037	Variant not present	Variant not present	Variant not present	Variant not present
C1QA	Inflammation	rs75837320	1	23004531	G	A	0.0140417	-0.402246	0.032811	1.49451e-34	150.295	0.0181371	-0.0174302	0.0257234	0.498024	Variant not present	Variant not present	Variant not present	Variant not present	Variant not present	Variant not present	Variant not present	Variant not present
C1QA	Inflammation	rs76934326	1	22936914	T	G	0.0416065	0.170487	0.0185509	3.92013e-20	84.4603	0.0312194	-0.03785	0.0208255	0.0691434	0.0051	-0.1824	0.2737	0.505141	Variant not present	Variant not present	Variant not present	Variant not present
C1QA	Inflammation	rs78230509	1	22915173	A	G	0.059525	-0.162192	0.0158154	1.12021e-24	105.172	0.0623791	0.00878773	0.0127985	0.492321	0.0864753	0.0413403	0.0256195	0.106608	0.0126	-0.0431	0.0793	0.5872
C1QA	Inflammation	rs78574376	1	22872082	G	A	0.0611661	0.145816	0.0155759	7.85416e-21	87.6403	0.0519483	-0.0034891	0.0153092	0.819717	0.0211	-0.0919	0.082	0.262402	0.012	0.0389	0.0985	0.6927
C1QA	Inflammation	rs78812384	1	23010566	G	A	0.0224613	0.149971	0.0250282	2.07181e-09	35.905	0.0216584	-0.0208126	0.0234416	0.374622	Variant not present	Variant not present	Variant not present	Variant not present	Variant not present	Variant not present	Variant not present	Variant not present
C1QA	Inflammation	rs79016720	1	22912241	T	C	0.0277229	0.186907	0.022622	1.43054e-16	68.2636	0.0255306	-0.010298	0.025932	0.691283	Variant not present	Variant not present	Variant not present	Variant not present	Variant not present	Variant not present	Variant not present	Variant not present
C1QL2	Inflammation II	rs115656126	2	120127850	T	C	0.0103917	-0.23486	0.0357135	4.82503e-11	43.2467	0.0127015	-0.0587552	0.0314921	0.0620818	Variant not present	Variant not present	Variant not present	Variant not present	Variant not present	Variant not present	Variant not present	Variant not present
C1QL2	Inflammation II	rs12998257	2	119637357	G	C	0.160899	0.0688606	0.0100035	5.83311e-12	47.3846	0.158937	-0.00900807	0.00914587	0.324657	0.0083	0.3327	0.1829	0.0689073	0.0317	0.0248	0.0496	0.6171
C1QL2	Inflammation II	rs1371563	2	119820044	G	T	0.392473	-0.041483	0.00739762	2.05135e-08	31.4453	0.388746	2.27287e-05	0.00657157	0.99724	0.740977	-0.0073426	0.0165655	0.657587	0.3761	0.0177	0.0163	0.2769
C1QL2	Inflammation II	rs144975567	2	119943422	T	G	0.0282405	0.138452	0.0227106	1.08503e-09	37.1656	0.0230786	0.00205745	0.0253482	0.935309	Variant not present	Variant not present	Variant not present	Variant not present	Variant not present	Variant not present	Variant not present	Variant not present
C1QL2	Inflammation II	rs145296566	2	119856132	A	G	0.0622678	0.113647	0.0149026	2.42103e-14	58.1556	0.058551	0.0272161	0.0133208	0.0410391	0.0082	0.0686	0.1804	0.703748	0.015	0.0359	0.0733	0.6248
C1QL2	Inflammation II	rs147121366	2	120218378	T	C	0.0160274	0.162062	0.028856	1.95196e-08	31.5421	0.0121563	0.0200543	0.0330618	0.544138	Variant not present	Variant not present	Variant not present	Variant not present	Variant not present	Variant not present	Variant not present	Variant not present
C1QL2	Inflammation II	rs17798163	2	119892556	A	G	0.0518784	0.1378	0.0161653	1.53603e-17	72.6659	0.0513845	0.0307263	0.0150876	0.0416981	0.0074	0.1483	0.223	0.506036	Variant not present	Variant not present	Variant not present	Variant not present
C1QL2	Inflammation II	rs186962782	2	119987437	T	C	0.0230739	-0.151623	0.0239924	2.62198e-10	39.9377	0.0179615	-0.0375406	0.0254481	0.140163	Variant not present	Variant not present	Variant not present	Variant not present	Variant not present	Variant not present	Variant not present	Variant not present
C1QL2	Inflammation II	rs2011839	2	119742584	T	C	0.436143	0.0959964	0.00724835	4.89441e-40	175.401	0.430089	-0.00922661	0.00622646	0.138383	0.0891511	0.0368781	0.0250527	0.141014	0.0959	-0.0018	0.028	0.9491
C1QL2	Inflammation II	rs34475538	2	119918265	A	G	0.202466	-0.278571	0.00901313	9.54993e-210	955.258	0.209489	0.00247278	0.00776675	0.750197	0.559784	0.00223485	0.0138524	0.871831	0.1821	-0.0181	0.0203	0.3727
C1QL2	Inflammation II	rs3795891	2	120043214	G	A	0.453822	0.11217	0.00720759	1.30257e-54	242.2	0.433371	0.0138991	0.00632447	0.0279724	0.417873	0.0114606	0.0136111	0.399786	0.4594	-0.0009	0.0157	0.9523
C1QL2	Inflammation II	rs78091564	2	119979724	A	G	0.0444997	0.20823	0.0175597	1.94626e-32	140.622	0.0450112	0.00426432	0.0159881	0.789686	0.0078	0.255	0.1994	0.200955	0.1086	0.0033	0.0253	0.8971
C1QL2	Inflammation II	rs78426187	2	119832394	T	C	0.0224826	0.148656	0.024219	8.35603e-10	37.6749	0.023142	-0.00170227	0.0260393	0.947877	Variant not present	Variant not present	Variant not present	Variant not present	Variant not present	Variant not present	Variant not present	Variant not present
C1QL2	Inflammation II	rs80298521	2	119779261	T	G	0.0559261	-0.131775	0.0156254	3.35892e-17	71.122	0.0547716	0.00310134	0.0172254	0.857117	0.0057	-0.2459	0.1986	0.215654	0.0108	0.006	0.1019	0.9531
C1QL2	Inflammation II	rs980715	2	119717726	G	A	0.0675501	-0.122546	0.0142962	1.01742e-17	73.478	0.0728606	-0.0162316	0.0115705	0.160663	0.213	-0.0449	0.0221	0.0421866	0.0953	0.0028	0.0267	0.9178
C1QTNF1	Cardiometabolic	rs116539064	17	77018400	T	C	0.0972553	0.398118	0.0128129	5.83445e-212	965.448	0.101865	-0.0113505	0.0108078	0.293621	0.009	0.1718	0.1878	0.360295	0.0441	0.0386	0.0394	0.327
C1QTNF1	Cardiometabolic	rs12948674	17	76984580	G	C	0.0344349	0.140354	0.0218906	1.44009e-10	41.1087	0.0294626	0.018582	0.0208642	0.373135	Variant not present	Variant not present	Variant not present	Variant not present	Variant not present	Variant not present	Variant not present	Variant not present
C1QTNF1	Cardiometabolic	rs185842868	17	76642831	C	A	0.0102526	-0.42486	0.0398188	1.40896e-26	113.845	0.00816239	0.0321029	0.0458224	0.483556	Variant not present	Variant not present	Variant not present	Variant not present	Variant not present	Variant not present	Variant not present	Variant not present
C1QTNF1	Cardiometabolic	rs2377006	17	77022233	A	G	0.0359668	-0.119251	0.0201055	3.00573e-09	35.1799	0.0493657	0.00987057	0.0182763	0.589146	Variant not present	Variant not present	Variant not present	Variant not present	Variant not present	Variant not present	Variant not present	Variant not present
C1QTNF1	Cardiometabolic	rs56107536	17	77071040	A	C	0.133978	-0.109076	0.0109708	2.7227e-23	98.8512	0.125096	0.000820013	0.00946307	0.930947	0.299716	-0.0297835	0.015122	0.0488911	0.036	-0.0705	0.0444	0.1122
C1QTNF5	Inflammation II	rs2509656	11	119208576	A	G	0.143369	0.163496	0.0104547	3.98016e-55	244.563	0.13997	-0.00885086	0.00900667	0.325755	0.0532229	0.00343919	0.0302565	0.909501	0.2124	0.0059	0.0192	0.7588
C1QTNF6	Neurology II	rs535685845	22	37584323	AGGAGGGAGAGAGGAGGGGAT	A	0.0607557	-0.147411	0.0168609	2.27405e-18	76.4361	0.0417048	0.0341485	0.0177396	0.0542306	0.01	-0.3267	0.1362	0.0164544	Variant not present	Variant not present	Variant not present	Variant not present
C1QTNF6	Neurology II	rs5750394	22	37589428	T	C	0.236514	-0.0707593	0.00894494	2.56271e-15	62.5766	0.224496	-0.000755421	0.00723698	0.916865	0.0959547	-0.0246227	0.0221113	0.265461	0.2359	-0.0187	0.0185	0.3127
C1QTNF9	Inflammation II	rs10675795	13	24958714	TGC	T	0.93196	0.775151	0.016151	0	2303.42	0.941837	-0.0234126	0.0145016	0.106423	0.9775	-0.009	0.0693	0.896669	Variant not present	Variant not present	Variant not present	Variant not present
C1QTNF9	Inflammation II	rs11149171	13	25235968	T	C	0.861165	0.0839516	0.0110532	3.07256e-14	57.6875	0.856876	-0.000946901	0.00862628	0.912592	0.774335	0.019549	0.0159073	0.219096	0.8473	-0.0179	0.0217	0.4085
C1QTNF9	Inflammation II	rs1129021	13	24879703	A	G	0.340548	0.464546	0.00826071	0	3162.44	0.332719	0.0121035	0.00718339	0.0920019	0.271756	0.016541	0.0160834	0.303738	0.2285	0.0082	0.0188	0.6612
C1QTNF9	Inflammation II	rs113838992	13	25288914	T	C	0.0441496	0.103573	0.0186227	2.67251e-08	30.932	0.0500277	-0.011554	0.0149013	0.438122	0.0494416	0.0228643	0.0320027	0.474948	0.0126	0.0786	0.0824	0.3402
C1QTNF9	Inflammation II	rs11616889	13	25439665	C	G	0.936375	-0.0882464	0.015973	3.3002e-08	30.5226	0.940192	-0.0270332	0.0126815	0.0330315	Variant not present	Variant not present	Variant not present	Variant not present	0.9867	-0.0353	0.0795	0.6569
C1QTNF9	Inflammation II	rs116952012	13	24864180	A	G	0.0180548	-0.34157	0.0304701	3.64167e-29	125.664	0.0126298	0.0726727	0.0344562	0.0349328	Variant not present	Variant not present	Variant not present	Variant not present	Variant not present	Variant not present	Variant not present	Variant not present
C1QTNF9	Inflammation II	rs117188814	13	25115444	T	C	0.0137191	-0.559053	0.0327414	2.2856e-65	291.549	0.0201822	-0.0467321	0.0246012	0.0574879	Variant not present	Variant not present	Variant not present	Variant not present	Variant not present	Variant not present	Variant not present	Variant not present
C1QTNF9	Inflammation II	rs117682988	13	25187782	G	T	0.064917	-0.355214	0.0166395	4.10204e-101	455.722	0.0667078	-0.0173418	0.0149632	0.246472	Variant not present	Variant not present	Variant not present	Variant not present	0.0132	0.2082	0.0964	0.03087
C1QTNF9	Inflammation II	rs117793276	13	25114243	A	G	0.0160341	0.26034	0.0326604	1.57253e-15	63.5388	0.0210344	0.00598119	0.0255862	0.815166	Variant not present	Variant not present	Variant not present	Variant not present	Variant not present	Variant not present	Variant not present	Variant not present
C1QTNF9	Inflammation II	rs117886734	13	25180879	T	C	0.916533	0.308268	0.0145875	4.00867e-99	446.576	0.920488	0.0264111	0.0134195	0.0490548	0.9941	0.2287	0.2721	0.400628	0.9833	-0.113	0.072	0.1168
C1QTNF9	Inflammation II	rs1220601	13	24810348	T	G	0.900228	0.0719417	0.0128652	2.24533e-08	31.27	0.899684	-0.00719275	0.0111355	0.518326	0.916285	0.00686626	0.0269817	0.799126	0.6861	-0.0191	0.017	0.2597
C1QTNF9	Inflammation II	rs12584253	13	25212502	T	C	0.727588	-0.14929	0.00903761	2.6872e-61	272.869	0.73554	0.00818925	0.0077861	0.292901	0.56162	-0.0114089	0.0152561	0.454568	0.6024	0.0146	0.0161	0.3646
C1QTNF9	Inflammation II	rs12875385	13	24864489	G	A	0.37548	0.0516859	0.00791593	6.60541e-11	42.6324	0.384085	0.0102901	0.00668914	0.123969	0.408722	0.0136173	0.0142397	0.338925	0.4262	-0.0066	0.0159	0.6779
C1QTNF9	Inflammation II	rs139512876	13	25210991	T	C	0.984898	-0.257638	0.0320169	8.48985e-16	64.7532	0.987634	-0.0768485	0.0320552	0.0165126	0.9927	0.1181	0.2193	0.59021	Variant not present	Variant not present	Variant not present	Variant not present
C1QTNF9	Inflammation II	rs140390070	13	24965095	G	A	0.0161898	0.199087	0.0349697	1.24735e-08	32.4117	0.0182265	-0.016963	0.028763	0.555358	0.0089	0.1272	0.1307	0.330443	0.0188	0.0254	0.0607	0.6757
C1QTNF9	Inflammation II	rs140707481	13	24937718	G	A	0.0103361	0.26487	0.0445153	2.68003e-09	35.4036	0.00851051	0.00234653	0.0356634	0.94754	Variant not present	Variant not present	Variant not present	Variant not present	Variant not present	Variant not present	Variant not present	Variant not present
C1QTNF9	Inflammation II	rs141090793	13	24913872	A	G	0.0164011	-0.971542	0.0321745	2.67301e-200	911.8	0.0123519	0.0195144	0.0315379	0.536075	Variant not present	Variant not present	Variant not present	Variant not present	Variant not present	Variant not present	Variant not present	Variant not present
C1QTNF9	Inflammation II	rs141908632	13	25258125	T	G	0.02075	0.182704	0.026962	1.23254e-11	45.9189	0.0157207	0.000644649	0.026005	0.980223	Variant not present	Variant not present	Variant not present	Variant not present	Variant not present	Variant not present	Variant not present	Variant not present
C1QTNF9	Inflammation II	rs142971022	13	25471026	A	G	0.0103462	-0.236154	0.0395073	2.26637e-09	35.7302	0.00803197	-0.0959673	0.0419663	0.0222091	Variant not present	Variant not present	Variant not present	Variant not present	Variant not present	Variant not present	Variant not present	Variant not present
C1QTNF9	Inflammation II	rs148559364	13	24852765	G	A	0.0260643	-0.141864	0.0246442	8.58836e-09	33.1371	0.028267	0.0166521	0.0229722	0.468525	0.0059	-0.4429	0.2486	0.0748183	Variant not present	Variant not present	Variant not present	Variant not present
C1QTNF9	Inflammation II	rs149391556	13	24914339	C	G	0.0251256	-0.148724	0.0260032	1.06859e-08	32.7121	0.0227645	-0.046524	0.0259329	0.0728111	0.00357836	-0.0531464	0.172149	0.757532	Variant not present	Variant not present	Variant not present	Variant not present
C1QTNF9	Inflammation II	rs17080598	13	24865685	T	C	0.100696	0.118876	0.0132072	2.23924e-19	81.0153	0.114063	0.0200566	0.0113465	0.0771195	0.130369	0.00943429	0.0237186	0.690808	0.0185	-0.0738	0.0661	0.2643
C1QTNF9	Inflammation II	rs17081092	13	25321872	T	G	0.0558734	-0.153664	0.0168053	6.03254e-20	83.6087	0.0594255	-0.0144102	0.0134842	0.28522	0.181172	-0.00221146	0.0175728	0.899854	0.015	0.0207	0.0687	0.7637
C1QTNF9	Inflammation II	rs17398410	13	25331033	C	T	0.115752	0.112172	0.0120241	1.06955e-20	87.029	0.105623	-0.00337039	0.0106185	0.750935	0.0412076	-0.00620492	0.0351285	0.859795	0.0202	-0.0761	0.0592	0.1989
C1QTNF9	Inflammation II	rs187113650	13	25281903	A	G	0.0113025	-0.24324	0.0401323	1.35319e-09	36.7352	Variant not present	Variant not present	Variant not present	Variant not present	0.00180047	0.0621708	0.2841	0.826779	Variant not present	Variant not present	Variant not present	Variant not present
C1QTNF9	Inflammation II	rs189517346	13	24940430	G	C	0.0164137	0.502822	0.0341532	4.61743e-49	216.753	0.0132591	0.0476556	0.0310087	0.124331	0.012	-0.0949	0.1225	0.438521	Variant not present	Variant not present	Variant not present	Variant not present
C1QTNF9	Inflammation II	rs190474871	13	25506269	T	C	0.0158694	-0.285634	0.0318959	3.39156e-19	80.1955	0.0086379	-0.0257549	0.0368112	0.484148	Variant not present	Variant not present	Variant not present	Variant not present	Variant not present	Variant not present	Variant not present	Variant not present
C1QTNF9	Inflammation II	rs1935041	13	24898187	G	A	0.0264347	0.527563	0.0244276	1.91867e-103	466.431	0.0197125	0.0348085	0.0251875	0.16698	Variant not present	Variant not present	Variant not present	Variant not present	Variant not present	Variant not present	Variant not present	Variant not present
C1QTNF9	Inflammation II	rs28606409	13	24929699	A	G	0.740076	0.451719	0.010385	0	1892.01	0.745993	0.0221177	0.00849387	0.00921535	0.8489	-0.0155	0.0339	0.647508	Variant not present	Variant not present	Variant not present	Variant not present
C1QTNF9	Inflammation II	rs34329274	13	25560680	T	G	0.139118	0.111793	0.0111886	1.65806e-23	99.8338	0.125299	-0.00257873	0.00993097	0.795122	0.0133	-0.0148	0.1228	0.90407	0.0217	-0.0469	0.0581	0.4189
C1QTNF9	Inflammation II	rs34424421	13	25295412	T	G	0.779186	-0.0551822	0.00925371	2.47275e-09	35.5604	0.775674	-0.00734693	0.00768985	0.339372	0.421901	-0.00712619	0.0138197	0.606096	0.8175	-0.0042	0.0205	0.8384
C1QTNF9	Inflammation II	rs34802209	13	25300994	GTCCT	G	0.107113	0.108005	0.0138672	6.77954e-15	60.6611	0.107441	0.0308717	0.0118693	0.00929618	0.258918	0.00722272	0.0181459	0.690604	0.2276	-0.0042	0.0189	0.8228
C1QTNF9	Inflammation II	rs35768526	13	24844994	C	G	0.0153119	-0.541606	0.0329766	1.28825e-60	269.746	0.0151336	-0.0449125	0.0330903	0.174695	Variant not present	Variant not present	Variant not present	Variant not present	Variant not present	Variant not present	Variant not present	Variant not present
C1QTNF9	Inflammation II	rs41288274	13	25143425	A	T	0.0297474	0.209605	0.0224581	1.02778e-20	87.1078	0.0307796	-0.0151465	0.021742	0.486023	0.0054	-0.1771	0.274	0.518052	Variant not present	Variant not present	Variant not present	Variant not present
C1QTNF9	Inflammation II	rs4770563	13	24633050	A	C	0.588512	0.104491	0.00784944	1.97515e-40	177.207	0.579291	-0.00209807	0.00640757	0.743338	0.614627	0.00649027	0.0137946	0.638003	0.2811	0.0462	0.0174	0.00789
C1QTNF9	Inflammation II	rs4770639	13	24835739	A	G	0.720109	0.0689797	0.00852585	5.93472e-16	65.4587	0.709953	0.00173117	0.00743145	0.815799	0.881611	0.00397518	0.0228224	0.861725	0.4429	0.0115	0.0159	0.4694
C1QTNF9	Inflammation II	rs4770642	13	24853751	A	G	0.059217	0.128544	0.0161034	1.43483e-15	63.7189	0.059361	0.0079646	0.0144833	0.582376	0.117609	-0.0264572	0.0222261	0.233903	0.2244	0.0104	0.0189	0.5819
C1QTNF9	Inflammation II	rs56340144	13	24938811	T	C	0.037991	-1.08571	0.020584	0	2782.07	0.0378428	0.0136849	0.0170659	0.42262	0.0246124	0.0603245	0.0528971	0.254115	0.2834	-0.0176	0.0175	0.315
C1QTNF9	Inflammation II	rs61948113	13	25294304	A	G	0.0604484	-0.139043	0.0175596	2.40658e-15	62.7002	0.0599645	0.0293983	0.0159892	0.0659681	0.0053	0.1889	0.2636	0.473611	0.0135	-0.0441	0.0933	0.636
C1QTNF9	Inflammation II	rs71074684	13	25235293	T	TTATA	0.108487	0.115067	0.0136066	2.75106e-17	71.5159	0.113595	-0.0104389	0.0107001	0.329268	0.3554	0.001	0.0209	0.961838	Variant not present	Variant not present	Variant not present	Variant not present
C1QTNF9	Inflammation II	rs71429878	13	24885781	T	C	0.0194059	-0.299812	0.0280533	1.16788e-26	114.217	0.018774	0.0201682	0.0265515	0.447501	Variant not present	Variant not present	Variant not present	Variant not present	0.0163	0.0301	0.0692	0.6635
C1QTNF9	Inflammation II	rs73166339	13	24759141	A	G	0.112754	-0.0729096	0.0132771	3.98804e-08	30.1553	0.109156	-0.0183783	0.0125741	0.143849	0.0096	0.0741	0.142	0.601788	0.0208	-0.0831	0.0594	0.1614
C1QTNF9	Inflammation II	rs7329958	13	24782080	C	T	0.653872	0.0741268	0.00802223	2.46093e-20	85.3808	0.655105	0.00262666	0.00635611	0.679424	0.844089	-0.0305403	0.0185942	0.100494	0.6904	-0.0131	0.0171	0.4436
C1QTNF9	Inflammation II	rs75344620	13	25014045	C	G	0.0185183	0.357902	0.0299153	5.49541e-33	143.134	0.0152034	-0.0201569	0.029435	0.493473	Variant not present	Variant not present	Variant not present	Variant not present	Variant not present	Variant not present	Variant not present	Variant not present
C1QTNF9	Inflammation II	rs77021794	13	25192408	T	C	0.970434	-0.199476	0.0224613	6.63132e-19	78.8699	0.970089	0.0179422	0.0218806	0.412213	Variant not present	Variant not present	Variant not present	Variant not present	0.9746	-0.0152	0.0506	0.7633
C1QTNF9	Inflammation II	rs7986374	13	25083587	A	G	0.13092	0.230843	0.0113051	1.12383e-92	416.951	0.134005	0.0138997	0.00908269	0.125931	0.302247	-0.00748431	0.0146104	0.608469	0.1529	-0.0058	0.0218	0.7902
C1QTNF9	Inflammation II	rs7997154	13	25088380	A	G	0.816475	-0.275736	0.00985967	4.20727e-172	782.1	0.815198	-0.0159269	0.00805218	0.0479333	0.704017	0.0102057	0.0147985	0.490418	0.7881	0.0003	0.0192	0.9868
C1QTNF9	Inflammation II	rs7999091	13	24832021	G	T	0.103267	0.155825	0.0126055	4.21017e-35	152.811	0.109474	0.0111178	0.0100137	0.266887	0.0558223	-0.0145847	0.0325433	0.654037	0.2263	0.0329	0.0188	0.07992
C1QTNF9	Inflammation II	rs9318316	13	24684163	C	T	0.62969	-0.0540686	0.00791524	8.43529e-12	46.6619	0.640144	-0.00275719	0.00638621	0.66593	0.73841	-0.0172674	0.0150831	0.252283	0.3798	-0.0072	0.0161	0.6563
C1QTNF9	Inflammation II	rs9511154	13	24788197	A	G	0.346385	-0.076612	0.00811803	3.82648e-21	89.062	0.345171	-0.0023153	0.00661405	0.726295	0.125647	0.0487154	0.0219884	0.0267255	0.0662	0.0269	0.0337	0.4257
C1QTNF9	Inflammation II	rs9511165	13	24821746	A	G	0.535565	-0.099456	0.00787815	1.55132e-36	159.373	0.534168	-0.00151328	0.00674919	0.822589	0.405375	-0.0126361	0.0147088	0.390295	0.8741	0.0044	0.0245	0.857
C1QTNF9	Inflammation II	rs9553164	13	24661833	G	T	0.604404	0.0522897	0.00880789	2.90837e-09	35.2443	0.592766	-0.00635381	0.0077266	0.41089	0.361317	0.00998328	0.0156895	0.524579	0.6442	-0.0234	0.0165	0.1559
C1QTNF9	Inflammation II	rs9553239	13	24899245	A	G	0.0110326	0.476246	0.0364922	6.30376e-39	170.319	0.019067	0.00582973	0.025348	0.818101	0.202718	-0.00356148	0.0190485	0.851685	Variant not present	Variant not present	Variant not present	Variant not present
C1QTNF9	Inflammation II	rs9553382	13	25210258	C	G	0.981504	-0.224247	0.0291624	1.47605e-14	59.1298	0.977997	-0.0190824	0.0232545	0.411879	0.905557	-0.00255962	0.0251903	0.919065	0.8876	-0.017	0.0249	0.4949
C1QTNF9	Inflammation II	rs9581133	13	25208302	A	G	0.831747	0.25293	0.0102992	3.53183e-133	603.106	0.829822	0.00424601	0.00873279	0.626814	0.972445	0.0157381	0.0550296	0.774883	0.7166	0.0034	0.0174	0.8439
C1RL	Inflammation II	rs1047776	12	6948692	G	A	0.647646	-0.0914437	0.00781183	1.19015e-31	137.026	0.621232	0.00367703	0.00683271	0.590472	0.959597	-0.0472924	0.053518	0.376873	0.7115	0.0025	0.0173	0.8874
C1RL	Inflammation II	rs12424363	12	6899690	C	A	0.0214705	-0.152628	0.0269794	1.53854e-08	32.004	0.0231116	-0.00605756	0.023577	0.797236	0.122779	-0.0343707	0.0215608	0.110908	Variant not present	Variant not present	Variant not present	Variant not present
C1RL	Inflammation II	rs148710988	12	6910466	A	G	0.0927165	-0.079324	0.0135851	5.25073e-09	34.0944	0.0846493	0.0130631	0.0125476	0.297838	0.0857697	0.0140601	0.0311887	0.652128	0.0153	0.0089	0.0799	0.9111
C1RL	Inflammation II	rs150216194	12	6825615	T	C	0.101713	-0.0839013	0.0127282	4.3461e-11	43.4514	0.0863509	0.00298338	0.0121423	0.805914	0.0446353	-0.00328206	0.0376405	0.930517	0.0244	0.0949	0.0541	0.07929
C1R	Inflammation II	rs146111161	12	6909973	T	C	0.019676	-0.172089	0.0278128	6.11688e-10	38.284	0.020321	0.000901779	0.0241479	0.970211	Variant not present	Variant not present	Variant not present	Variant not present	Variant not present	Variant not present	Variant not present	Variant not present
C1R	Inflammation II	rs74796458	12	6950250	GCT	G	0.104027	-0.120932	0.0130182	1.55132e-20	86.294	0.108509	-0.0113524	0.0114855	0.322951	0.346481	0.0121063	0.0155648	0.436686	0.5119	0.0184	0.0163	0.2583
C1S	Inflammation II	rs12425927	12	6647828	G	A	0.125246	-0.0719116	0.011427	3.11143e-10	39.6035	0.116328	0.00950286	0.00963818	0.324153	0.012708	0.0480633	0.067302	0.475138	0.0225	-0.002	0.0579	0.9721
C1S	Inflammation II	rs143703503	12	6998269	G	T	0.0236793	-0.208784	0.0255493	3.03809e-16	66.7785	0.0249462	0.0112542	0.0243679	0.644194	Variant not present	Variant not present	Variant not present	Variant not present	Variant not present	Variant not present	Variant not present	Variant not present
C1S	Inflammation II	rs146111161	12	6909973	T	C	0.019676	-0.258273	0.0277777	1.43285e-20	86.4501	0.020321	0.000901779	0.0241479	0.970211	Variant not present	Variant not present	Variant not present	Variant not present	Variant not present	Variant not present	Variant not present	Variant not present
C1S	Inflammation II	rs74796458	12	6950250	GCT	G	0.104027	-0.102533	0.0130018	3.11889e-15	62.19	0.108509	-0.0113524	0.0114855	0.322951	0.346481	0.0121063	0.0155648	0.436686	0.5119	0.0184	0.0163	0.2583
C2CD2L	Neurology	rs640603	11	118964330	A	G	0.351749	-0.0560174	0.0081279	5.50174e-12	47.4995	0.35419	0.00933486	0.00642361	0.146165	0.496182	0.0147422	0.0131723	0.26306	0.1489	0.0071	0.0222	0.7484
C2orf69	Neurology II	rs17629007	2	200721555	C	T	0.0321955	0.253144	0.021779	3.1369e-31	135.101	0.0339511	0.0394239	0.0168514	0.0193091	0.181868	0.0157761	0.017398	0.364523	Variant not present	Variant not present	Variant not present	Variant not present
C2orf69	Neurology II	rs60258078	2	200746546	A	G	0.0416485	0.222834	0.0192443	5.25291e-31	134.078	0.0426472	0.0309295	0.0149587	0.0386716	0.194695	0.00498997	0.0168378	0.766959	0.0156	0.0087	0.0672	0.8965
C3	Inflammation II	rs11569470	19	6698454	A	G	0.136588	-0.166481	0.0112225	8.75387e-50	220.065	0.137583	0.00561478	0.00932435	0.547065	0.0615164	-0.000733516	0.0280872	0.979165	0.0639	-0.0131	0.0355	0.7116
C4BPB	Oncology	rs1060287	1	207250456	T	C	0.479759	0.0779682	0.00712859	7.6366e-28	119.627	0.464629	0.0109676	0.00601626	0.0683053	0.759182	-0.000149717	0.0153268	0.992206	0.1387	0.0191	0.0235	0.4158
C4BPB	Oncology	rs17186575	1	207285151	A	G	0.0603617	0.106717	0.0155186	6.12491e-12	47.2892	0.0666718	-0.00470733	0.0129405	0.716031	Variant not present	Variant not present	Variant not present	Variant not present	0.018	0.0237	0.0608	0.6967
C4BPB	Oncology	rs2842714	1	207154227	G	T	0.0105949	-0.216481	0.034951	5.87178e-10	38.3637	0.0105541	-0.00647105	0.0341367	0.849652	0.190553	-0.0108849	0.0179104	0.54336	0.5972	0.0245	0.0165	0.1374
C4BPB	Oncology	rs3813948	1	207269858	C	T	0.0674857	-0.307177	0.0141345	1.01391e-104	472.298	0.0740883	-0.0296682	0.01265	0.0190109	0.177508	0.0078089	0.0181761	0.66747	0.1666	-0.0066	0.0211	0.7563
C4BPB	Oncology	rs4844573	1	207304900	C	T	0.349151	-0.139326	0.0074557	6.30376e-78	349.211	0.344719	0.0118481	0.00659833	0.0725538	0.308669	0.00422367	0.0146347	0.772883	0.7671	0.0012	0.019	0.9483
C4BPB	Oncology	rs78667607	1	207271862	G	T	0.0506678	0.244395	0.0163872	2.67979e-50	222.421	0.0555407	-0.00245174	0.0144116	0.864914	Variant not present	Variant not present	Variant not present	Variant not present	0.0127	0.0753	0.096	0.4329
C5	Inflammation II	rs12379305	9	124322119	A	G	0.0813847	0.0764281	0.0140166	4.96158e-08	29.7318	0.0756327	0.0124159	0.0118803	0.295986	0.0199	0.0155	0.0755	0.837339	0.0589	-0.0711	0.0337	0.0347
C5	Inflammation II	rs4837810	9	123881199	C	T	0.577163	-0.142986	0.00765242	6.54787e-78	349.132	0.572908	-0.019596	0.00603158	0.00115851	0.75026	-0.00425368	0.0149635	0.776203	0.266	0.0017	0.018	0.9238
C5	Inflammation II	rs78810567	9	123239259	T	A	0.0362392	0.146371	0.0206782	1.45747e-12	50.1054	0.0309245	0.0020723	0.0201769	0.918196	Variant not present	Variant not present	Variant not present	Variant not present	Variant not present	Variant not present	Variant not present	Variant not present
C7	Inflammation II	rs10057736	5	40194203	A	G	0.95882	0.113972	0.0189371	1.76112e-09	36.2217	0.964478	-0.0241819	0.0168142	0.150381	Variant not present	Variant not present	Variant not present	Variant not present	0.9612	0.0633	0.0414	0.1261
C7	Inflammation II	rs10473166	5	40042790	C	A	0.043406	-0.104839	0.0186107	1.76856e-08	31.7337	0.0405536	-0.0266382	0.0174947	0.127849	0.1296	-0.0063	0.0275	0.818798	Variant not present	Variant not present	Variant not present	Variant not present
C7	Inflammation II	rs10512740	5	40553363	C	T	0.0108562	0.227767	0.0360241	2.57158e-10	39.9756	0.0110365	0.00397431	0.0298642	0.894131	0.0417585	-0.0744866	0.0332072	0.0248912	0.0135	0.0824	0.0715	0.249
C7	Inflammation II	rs111639061	5	40879346	T	C	0.0103613	0.365501	0.0379742	6.27191e-22	92.6403	0.0101771	-0.05543	0.0378222	0.142773	Variant not present	Variant not present	Variant not present	Variant not present	Variant not present	Variant not present	Variant not present	Variant not present
C7	Inflammation II	rs112889316	5	40990201	T	C	0.0140316	0.441025	0.0339015	1.08718e-38	169.234	0.0125371	0.00840216	0.0294098	0.775114	Variant not present	Variant not present	Variant not present	Variant not present	Variant not present	Variant not present	Variant not present	Variant not present
C7	Inflammation II	rs113799287	5	40804490	A	C	0.0147603	0.258537	0.0322209	1.02447e-15	64.3828	0.0247534	0.0119097	0.0198327	0.548167	Variant not present	Variant not present	Variant not present	Variant not present	Variant not present	Variant not present	Variant not present	Variant not present
C7	Inflammation II	rs114035261	5	41788889	C	T	0.0148558	-0.212528	0.0328649	1.00164e-10	41.8184	0.0149425	0.0352747	0.0292205	0.227359	Variant not present	Variant not present	Variant not present	Variant not present	0.0272	0.0852	0.0488	0.08089
C7	Inflammation II	rs115110069	5	40701706	A	T	0.0295442	0.270155	0.0229545	5.626e-32	138.513	0.0166951	-0.00701013	0.0281759	0.803517	Variant not present	Variant not present	Variant not present	Variant not present	Variant not present	Variant not present	Variant not present	Variant not present
C7	Inflammation II	rs115894150	5	41454458	C	T	0.011852	0.298178	0.0359103	1.01158e-16	68.9466	0.00898609	0.00225974	0.0356786	0.949499	Variant not present	Variant not present	Variant not present	Variant not present	Variant not present	Variant not present	Variant not present	Variant not present
C7	Inflammation II	rs11740035	5	40196353	G	T	0.0484449	0.115814	0.0175208	3.84061e-11	43.6932	0.048909	0.00733993	0.0139943	0.599935	Variant not present	Variant not present	Variant not present	Variant not present	0.0856	0.0193	0.0281	0.4927
C7	Inflammation II	rs12518868	5	40339079	G	A	0.142856	-0.261952	0.010746	3.02691e-131	594.223	0.152765	-0.0102079	0.00834451	0.221216	0.483371	0.00904441	0.0130698	0.488933	0.2234	-0.0299	0.0187	0.1101
C7	Inflammation II	rs12519421	5	40291966	A	G	0.0580514	-0.112115	0.0162832	5.76634e-12	47.4076	0.049535	0.0221433	0.0137261	0.106695	0.132582	0.00472829	0.0193852	0.807298	0.0993	-0.0134	0.0265	0.6129
C7	Inflammation II	rs139324362	5	41441825	T	G	0.0171486	-0.229685	0.0305755	5.82103e-14	56.4311	0.0191918	0.019573	0.0251694	0.436776	0.0113408	0.0580566	0.0732197	0.427831	Variant not present	Variant not present	Variant not present	Variant not present
C7	Inflammation II	rs139646296	5	41685925	T	C	0.0155982	-0.269655	0.0304166	7.6243e-19	78.5951	0.0207651	0.00947715	0.0236356	0.688442	0.0448975	0.0149559	0.0343524	0.663295	0.0289	-0.0068	0.048	0.8867
C7	Inflammation II	rs143588597	5	41317471	C	A	0.0184778	-0.304861	0.0296521	8.56249e-25	105.704	0.0167507	0.0057344	0.0246255	0.815867	Variant not present	Variant not present	Variant not present	Variant not present	Variant not present	Variant not present	Variant not present	Variant not present
C7	Inflammation II	rs1460952	5	41420984	C	G	0.0873766	0.083048	0.0136267	1.09784e-09	37.143	0.0714156	0.00724584	0.0130458	0.578609	0.0057	-0.5593	0.2479	0.0240611	0.0147	0.0358	0.0722	0.6201
C7	Inflammation II	rs146329421	5	40199345	T	G	0.0413562	-0.113993	0.0188949	1.6095e-09	36.3971	0.0354181	0.0237685	0.0168396	0.158107	Variant not present	Variant not present	Variant not present	Variant not present	Variant not present	Variant not present	Variant not present	Variant not present
C7	Inflammation II	rs148319065	5	40956553	G	A	0.0111289	0.490284	0.0369762	3.97741e-40	175.813	0.0102077	0.0325339	0.0327488	0.320496	Variant not present	Variant not present	Variant not present	Variant not present	Variant not present	Variant not present	Variant not present	Variant not present
C7	Inflammation II	rs148521331	5	41897865	C	T	0.0104618	-0.409926	0.0371117	2.29879e-28	122.008	0.0102898	0.0219686	0.0334941	0.511893	Variant not present	Variant not present	Variant not present	Variant not present	Variant not present	Variant not present	Variant not present	Variant not present
C7	Inflammation II	rs149031064	5	41019238	C	G	0.0222511	-0.700703	0.0257665	7.58578e-163	739.532	0.0182368	0.0430012	0.0245837	0.0802606	Variant not present	Variant not present	Variant not present	Variant not present	Variant not present	Variant not present	Variant not present	Variant not present
C7	Inflammation II	rs150035433	5	40095848	T	C	0.0409053	-0.109549	0.0190991	9.70354e-09	32.8996	0.0365089	0.0202318	0.0167086	0.225948	0.0079768	0.0712034	0.0773961	0.35758	Variant not present	Variant not present	Variant not present	Variant not present
C7	Inflammation II	rs1501815	5	40960166	T	A	0.239547	-0.411155	0.00879966	0	2183.13	0.243284	0.0114252	0.00732968	0.119055	0.245462	-0.00596259	0.015866	0.707058	0.064	0.0074	0.0334	0.8257
C7	Inflammation II	rs150328104	5	40881286	T	G	0.0172232	-0.238924	0.0297042	8.73575e-16	64.697	0.0234139	0.00242118	0.0212457	0.909269	Variant not present	Variant not present	Variant not present	Variant not present	Variant not present	Variant not present	Variant not present	Variant not present
C7	Inflammation II	rs17835747	5	40791672	C	G	0.0388813	0.124931	0.0193728	1.12735e-10	41.5868	0.0364797	-0.027402	0.0168301	0.103492	0.0059	-0.1053	0.2357	0.655052	0.0266	0.0802	0.0577	0.1645
C7	Inflammation II	rs1838496	5	41262357	T	G	0.378776	0.112217	0.00790036	8.65765e-46	201.755	0.37549	0.0107883	0.00639431	0.0915695	0.549168	0.0266807	0.013675	0.0510512	0.5135	-0.0169	0.0157	0.2807
C7	Inflammation II	rs183944208	5	41440524	A	G	0.0152898	-0.318933	0.0311837	1.49245e-24	104.603	0.0152036	0.0339007	0.0262809	0.197072	0.00198269	-0.037563	0.260417	0.885309	Variant not present	Variant not present	Variant not present	Variant not present
C7	Inflammation II	rs190558044	5	41599693	A	G	0.0575515	0.114976	0.0169187	1.07721e-11	46.1828	0.0464297	0.00545394	0.0149401	0.715071	Variant not present	Variant not present	Variant not present	Variant not present	Variant not present	Variant not present	Variant not present	Variant not present
C7	Inflammation II	rs199580676	5	41504088	T	C	0.0466123	-0.113108	0.019404	5.57276e-09	33.9785	0.0431697	0.016843	0.0165331	0.308325	0.0555	0.0251	0.0459	0.584488	Variant not present	Variant not present	Variant not present	Variant not present
C7	Inflammation II	rs28750433	5	41024435	G	A	0.018373	0.373701	0.0288039	1.7191e-38	168.324	0.0145126	-0.0172433	0.0282606	0.54176	0.00782704	-0.0268421	0.11307	0.812351	Variant not present	Variant not present	Variant not present	Variant not present
C7	Inflammation II	rs316709	5	41659967	A	G	0.0972006	-0.114902	0.0127547	2.08833e-19	81.1549	0.0945398	-0.0047592	0.010769	0.658535	0.0613983	0.0432743	0.0287275	0.131971	0.2395	-0.0062	0.0183	0.7335
C7	Inflammation II	rs316721	5	41630967	T	C	0.230868	-0.0728366	0.00896798	4.59092e-16	65.9645	0.240015	-0.0148479	0.00714336	0.0376584	0.0289102	0.0246518	0.0425201	0.562071	0.6728	0.0094	0.017	0.5811
C7	Inflammation II	rs35867196	5	40798608	A	C	0.0231606	-0.337501	0.0262497	7.82168e-38	165.311	0.0220125	0.0183434	0.0227196	0.419446	Variant not present	Variant not present	Variant not present	Variant not present	Variant not present	Variant not present	Variant not present	Variant not present
C7	Inflammation II	rs445118	5	41263064	A	G	0.454299	0.361544	0.00760863	0	2257.92	0.441794	0.00193254	0.00628476	0.758465	0.418706	0.00108785	0.0139107	0.937667	0.8219	0.0363	0.021	0.08292
C7	Inflammation II	rs550840253	5	41025326	CA	C	0.0177674	0.259171	0.0287414	1.92708e-19	81.3124	0.0133704	-0.0475292	0.0309848	0.125042	Variant not present	Variant not present	Variant not present	Variant not present	Variant not present	Variant not present	Variant not present	Variant not present
C7	Inflammation II	rs569199578	5	40800709	G	GC	0.084674	0.0917835	0.0143431	1.56232e-10	40.949	0.084068	-0.0148106	0.0116213	0.202509	0.0117	-0.1498	0.1064	0.159162	Variant not present	Variant not present	Variant not present	Variant not present
C7	Inflammation II	rs57876077	5	41010956	A	G	0.0232041	-0.662509	0.0251342	4.06443e-153	694.79	0.0281325	0.0329577	0.0195887	0.0924741	0.247121	-0.00547305	0.0153877	0.722083	Variant not present	Variant not present	Variant not present	Variant not present
C7	Inflammation II	rs611647	5	41508421	T	G	0.086326	0.0886942	0.0133717	3.28927e-11	43.9964	0.101243	-0.00124469	0.0105705	0.906265	0.441454	-0.0140115	0.0135522	0.301187	0.1317	0.0147	0.0233	0.5284
C7	Inflammation II	rs62360859	5	41109510	A	C	0.0205487	0.374808	0.027038	1.07251e-43	192.162	0.0155967	0.0429715	0.0250232	0.0859302	Variant not present	Variant not present	Variant not present	Variant not present	Variant not present	Variant not present	Variant not present	Variant not present
C7	Inflammation II	rs63470160	5	40697798	A	T	0.484142	-0.0889873	0.00813385	7.39095e-28	119.692	0.477972	-0.0101474	0.00695011	0.144282	0.3105	-0.0082	0.0251	0.7439	0.2153	-0.016	0.0218	0.4631
C7	Inflammation II	rs6897877	5	41021465	G	A	0.803767	0.0671674	0.00949344	1.49279e-12	50.0576	0.816882	0.00065571	0.00781427	0.933127	0.616084	-0.003328	0.0137415	0.808636	0.6907	-0.0159	0.0168	0.3458
C7	Inflammation II	rs71625647	5	41360758	A	C	0.0255012	-0.146774	0.0249472	4.01939e-09	34.6142	0.0281403	0.0160179	0.0206421	0.43776	Variant not present	Variant not present	Variant not present	Variant not present	Variant not present	Variant not present	Variant not present	Variant not present
C7	Inflammation II	rs72751608	5	40986909	T	C	0.0213595	0.223182	0.0268241	8.78011e-17	69.2258	0.0190566	-0.0223754	0.0230992	0.332712	Variant not present	Variant not present	Variant not present	Variant not present	Variant not present	Variant not present	Variant not present	Variant not present
C7	Inflammation II	rs74816608	5	40700047	TC	T	0.681417	0.071772	0.00806711	5.74513e-19	79.1542	0.680903	0.00608431	0.00649415	0.348814	0.814041	-0.0151481	0.0168506	0.36867	0.6743	0.0139	0.0166	0.4006
C7	Inflammation II	rs74997991	5	41703678	T	C	0.0319672	0.297061	0.0214775	1.65158e-43	191.304	0.0310716	0.000600817	0.0184785	0.974062	0.0052	0.4067	0.2769	0.141898	Variant not present	Variant not present	Variant not present	Variant not present
C7	Inflammation II	rs77091262	5	40494153	A	G	0.0740091	-0.283633	0.0143938	1.94402e-86	388.296	0.0747288	-0.00761226	0.0115186	0.508699	0.0862033	-0.00800367	0.0239285	0.738015	0.0252	-0.0028	0.0516	0.9568
C7	Inflammation II	rs77156292	5	40484581	C	G	0.91993	-0.0951743	0.0138875	7.21938e-12	46.9668	0.913849	-0.00711171	0.0109479	0.515952	Variant not present	Variant not present	Variant not present	Variant not present	0.9839	-0.0206	0.074	0.7808
C7	Inflammation II	rs77767066	5	41326340	T	C	0.0200108	0.170027	0.0268685	2.48193e-10	40.0451	0.0171222	-0.00936085	0.0236681	0.692471	0.0125586	0.0108198	0.0630552	0.863757	Variant not present	Variant not present	Variant not present	Variant not present
C7orf50	Neurology II	rs113217096	7	1055717	G	A	0.185005	0.172585	0.010399	7.41652e-62	275.437	0.139867	-0.00925193	0.00956581	0.33345	0.0674	-0.0268	0.0418	0.521426	Variant not present	Variant not present	Variant not present	Variant not present
C7orf50	Neurology II	rs12701220	7	1022728	C	T	0.212316	0.35444	0.00917105	0	1493.64	0.200025	-0.0157473	0.00752585	0.0364001	0.344014	0.0155459	0.0139981	0.266753	0.0799	-0.0199	0.0292	0.4962
C7orf50	Neurology II	rs12720011	7	630494	G	A	0.440868	0.0742712	0.00777409	1.2517e-21	91.2729	0.426405	0.00416581	0.00847863	0.623192	0.4909	0.0055	0.0255	0.829232	0.473	-0.0114	0.0157	0.4676
C7orf50	Neurology II	rs13229325	7	627970	T	G	0.579482	0.0758802	0.00763783	2.93833e-23	98.7	0.607444	0.00951451	0.00813893	0.242399	0.8022	0.0527	0.0304	0.0829975	0.4673	-0.0152	0.0157	0.3319
C7orf50	Neurology II	rs147919675	7	533012	A	T	0.881547	0.0662686	0.0117394	1.65211e-08	31.8657	0.895857	0.0173304	0.0135588	0.201189	0.9847	-0.2656	0.1216	0.0289468	0.9723	0.139	0.0571	0.01487
C7orf50	Neurology II	rs189956809	7	1136534	G	A	0.0387635	0.25359	0.0203914	1.66341e-35	154.657	0.0360045	-0.0092652	0.0183064	0.612773	Variant not present	Variant not present	Variant not present	Variant not present	Variant not present	Variant not present	Variant not present	Variant not present
C7orf50	Neurology II	rs200169409	7	1037382	G	GC	0.0284022	-0.948199	0.0227189	0	1741.9	0.0225952	0.0259957	0.0249293	0.29705	0.013	0.0811	0.0993	0.41409	Variant not present	Variant not present	Variant not present	Variant not present
C7orf50	Neurology II	rs34201071	7	1001812	A	G	0.940463	0.408275	0.0158952	1.70216e-145	659.741	0.946163	0.00540066	0.0150471	0.719658	0.971829	0.047913	0.0462048	0.29975	0.9877	0.0807	0.0989	0.4147
C7orf50	Neurology II	rs35682451	7	939456	C	T	0.131776	0.0658218	0.0114807	9.85235e-09	32.8702	0.138137	0.000623861	0.0103378	0.951879	0.194	-0.0382	0.0282	0.175542	0.0554	-0.0136	0.0349	0.6975
C7orf50	Neurology II	rs528891905	7	814195	CAG	C	0.396474	-0.0985195	0.00780268	1.51112e-36	159.425	0.393907	0.00038805	0.00676105	0.954231	0.324898	-0.00130445	0.0148824	0.930154	Variant not present	Variant not present	Variant not present	Variant not present
C7orf50	Neurology II	rs531470595	7	770447	A	AC	0.689807	-0.0678065	0.00819561	1.30047e-16	68.451	Variant not present	Variant not present	Variant not present	Variant not present	0.425133	0.0011673	0.019683	0.952709	Variant not present	Variant not present	Variant not present	Variant not present
C7orf50	Neurology II	rs62432865	7	808749	T	C	0.263913	-0.100975	0.00859243	6.92468e-32	138.101	0.26823	0.00316627	0.00797165	0.691226	0.257199	3.09486e-05	0.016606	0.998513	0.0637	-0.0399	0.0335	0.2328
C7orf50	Neurology II	rs78096127	7	1099859	A	C	0.0645037	0.133293	0.0153875	4.61849e-18	75.0375	0.0645537	0.00849539	0.0122524	0.488081	0.0229907	-0.0328687	0.044252	0.457626	0.0813	0.0323	0.0288	0.2613
C8B	Inflammation II	rs112586741	1	57263628	G	A	0.0679111	-0.116763	0.0150154	7.47481e-15	60.4695	0.0524359	-0.0102194	0.0166457	0.539256	Variant not present	Variant not present	Variant not present	Variant not present	0.0247	0.0055	0.0515	0.9145
C8B	Inflammation II	rs114234321	1	57434972	T	C	0.0364938	0.171212	0.0198326	5.98412e-18	74.5262	0.035121	0.0180701	0.0166635	0.278183	0.0405258	0.0987933	0.0526604	0.060649	0.0138	-0.0137	0.0746	0.8542
C8B	Inflammation II	rs115810908	1	57202537	G	A	0.0148348	0.183002	0.0308966	3.16039e-09	35.0825	0.0169535	-0.0137237	0.0303186	0.6508	0.0056	0.3919	0.2537	0.12241	Variant not present	Variant not present	Variant not present	Variant not present
C8B	Inflammation II	rs115958633	1	57414314	A	G	0.0166369	0.318311	0.029093	7.32487e-28	119.709	0.015265	0.0371145	0.025298	0.142351	Variant not present	Variant not present	Variant not present	Variant not present	Variant not present	Variant not present	Variant not present	Variant not present
C8B	Inflammation II	rs116064367	1	57404101	A	C	0.943192	0.565298	0.0161896	4.06443e-267	1219.22	0.943132	-0.0115172	0.0152835	0.451105	0.9946	-0.1063	0.2465	0.666296	0.9876	0.1413	0.0972	0.1463
C8B	Inflammation II	rs12092641	1	57426950	C	T	0.0492722	-0.850909	0.0171663	0	2457.04	0.0489829	-0.000142183	0.0150524	0.992463	Variant not present	Variant not present	Variant not present	Variant not present	0.0676	-0.0345	0.0312	0.2695
C8B	Inflammation II	rs12239967	1	57678078	A	T	0.065604	0.177998	0.0150159	2.05353e-32	140.517	0.0630849	-0.0128721	0.0123602	0.297684	0.13704	-0.00744411	0.0190609	0.696135	0.1897	-0.0065	0.0198	0.7417
C8B	Inflammation II	rs12409840	1	57356893	C	T	0.0109282	0.413587	0.0357849	6.75927e-31	133.578	0.0124309	0.00956102	0.0338436	0.777556	0.118648	-0.0107962	0.0244362	0.658624	Variant not present	Variant not present	Variant not present	Variant not present
C8B	Inflammation II	rs12727397	1	57681932	G	A	0.0122371	0.250422	0.0336172	9.38858e-14	55.4909	0.0113487	-0.0141912	0.0321723	0.65914	Variant not present	Variant not present	Variant not present	Variant not present	Variant not present	Variant not present	Variant not present	Variant not present
C8B	Inflammation II	rs143286377	1	57306069	G	A	0.0119866	-0.202231	0.0358886	1.75093e-08	31.7528	0.0136668	0.0306394	0.0360028	0.394754	Variant not present	Variant not present	Variant not present	Variant not present	Variant not present	Variant not present	Variant not present	Variant not present
C8B	Inflammation II	rs190443443	1	57448048	G	T	0.0113328	0.413671	0.0364124	6.55994e-30	129.066	Variant not present	Variant not present	Variant not present	Variant not present	0.000339164	-0.114843	0.598307	0.847784	Variant not present	Variant not present	Variant not present	Variant not present
C8B	Inflammation II	rs1935559	1	57278215	C	A	0.553319	0.0645302	0.00766194	3.69573e-17	70.933	0.591085	0.00101441	0.00675869	0.880693	0.755694	-0.0130965	0.0170935	0.443577	0.3293	-0.0029	0.0168	0.862
C8B	Inflammation II	rs35232728	1	57732934	T	C	0.953364	-0.127468	0.0176493	5.11211e-13	52.1612	0.953029	-0.00350991	0.0148599	0.813277	0.9892	-0.0132	0.16	0.934249	Variant not present	Variant not present	Variant not present	Variant not present
C8B	Inflammation II	rs41285010	1	57174288	G	A	0.0413559	0.111538	0.0193774	8.60934e-09	33.1325	0.041187	0.0228877	0.0165715	0.167232	Variant not present	Variant not present	Variant not present	Variant not present	0.0192	0.0585	0.0589	0.3208
C8B	Inflammation II	rs41286852	1	57411779	A	G	0.0156935	0.465009	0.029834	8.98463e-55	242.94	0.0170429	-0.0213033	0.0279315	0.445645	0.0068	0.0829	0.1608	0.606171	Variant not present	Variant not present	Variant not present	Variant not present
C8B	Inflammation II	rs571796867	1	57407204	C	T	0.0359085	-0.215463	0.0206276	1.53851e-25	109.106	0.0339864	-0.0142929	0.0189674	0.451119	Variant not present	Variant not present	Variant not present	Variant not present	Variant not present	Variant not present	Variant not present	Variant not present
C8B	Inflammation II	rs57240736	1	57413448	CA	C	0.0545436	0.314512	0.0162577	2.2269e-83	374.245	0.0501663	0.0216958	0.0145302	0.135396	0.0595294	0.00567793	0.0291784	0.845711	0.1648	0.0114	0.0212	0.5902
C8B	Inflammation II	rs59864425	1	57653449	TAAG	T	0.0960141	-0.0935778	0.0126837	1.60953e-13	54.4319	0.0947253	-0.00197907	0.0105383	0.851036	0.0097	-0.03	0.154	0.845545	0.3472	0.0077	0.0166	0.6436
C8B	Inflammation II	rs6696924	1	57359928	G	T	0.254307	0.346223	0.00854513	0	1641.63	0.262048	0.00335747	0.00713629	0.638014	0.408209	0.00167777	0.0137486	0.902873	0.2955	0.0277	0.0172	0.1079
C8B	Inflammation II	rs75203772	1	57828495	T	A	0.0818002	-0.0775522	0.0135791	1.12223e-08	32.6172	0.0860384	0.0133317	0.0111737	0.232816	Variant not present	Variant not present	Variant not present	Variant not present	0.0163	0.0424	0.0725	0.5582
C8B	Inflammation II	rs76014000	1	57321213	C	T	0.0209122	-0.234511	0.0262727	4.4157e-19	79.6741	0.0229223	-0.00833007	0.025801	0.746803	Variant not present	Variant not present	Variant not present	Variant not present	Variant not present	Variant not present	Variant not present	Variant not present
C8B	Inflammation II	rs76141461	1	57418776	C	T	0.0132814	-0.203192	0.0321718	2.68714e-10	39.8899	0.0103981	-0.0480316	0.0360469	0.182704	Variant not present	Variant not present	Variant not present	Variant not present	Variant not present	Variant not present	Variant not present	Variant not present
C8B	Inflammation II	rs77710785	1	57382632	A	T	0.0929803	-0.150798	0.0128316	6.89287e-32	138.111	0.0884343	-0.00652782	0.0121125	0.589932	0.00681604	-0.196429	0.208304	0.345686	0.0323	-0.134	0.0649	0.03881
C8B	Inflammation II	rs79073234	1	57531697	G	C	0.0350199	-0.151702	0.0200644	4.00774e-14	57.165	0.031948	-0.0195131	0.0185083	0.291752	0.0059	-0.0923	0.2179	0.671866	Variant not present	Variant not present	Variant not present	Variant not present
C9	Inflammation II	rs12653957	5	39252330	T	C	0.901332	-0.0687672	0.0124493	3.31795e-08	30.5122	0.887101	0.00803037	0.0096376	0.404713	0.923378	0.0175977	0.0258869	0.496637	0.893	0.0394	0.0253	0.1204
C9	Inflammation II	rs142388828	5	38881358	C	A	0.0103138	-0.271793	0.0372522	2.96347e-13	53.232	0.0107718	-0.0380569	0.0312159	0.222787	Variant not present	Variant not present	Variant not present	Variant not present	Variant not present	Variant not present	Variant not present	Variant not present
C9	Inflammation II	rs146531093	5	38853705	A	C	0.988307	0.205316	0.0349037	4.04492e-09	34.6021	0.985279	0.0471652	0.0269531	0.0801352	0.9939	0.3269	0.2275	0.15074	Variant not present	Variant not present	Variant not present	Variant not present
C9	Inflammation II	rs577689403	5	39248016	GTTTTGTTTTGTTTTT	G	0.528836	-0.0584455	0.00871318	1.97697e-11	44.9934	0.487511	0.00915742	0.00771151	0.23503	0.2881	-0.0184	0.0241	0.445174	Variant not present	Variant not present	Variant not present	Variant not present
C9	Inflammation II	rs62357679	5	40076245	A	G	0.0220057	-0.150457	0.0255317	3.79367e-09	34.7268	0.0218895	0.0236438	0.0230395	0.304784	Variant not present	Variant not present	Variant not present	Variant not present	0.018	-0.0205	0.0601	0.733
C9	Inflammation II	rs62358361	5	39327888	T	G	0.0100328	-0.496631	0.0372777	1.71317e-40	177.488	0.00876335	-0.0186445	0.0346507	0.590529	Variant not present	Variant not present	Variant not present	Variant not present	Variant not present	Variant not present	Variant not present	Variant not present
C9	Inflammation II	rs686108	5	39344472	T	C	0.967791	-0.161123	0.0212307	3.22033e-14	57.5952	0.968468	0.0117102	0.0180113	0.515588	0.992	-0.224	0.1961	0.25334	0.786	-0.0088	0.0191	0.6451
C9	Inflammation II	rs696766	5	39356126	G	A	0.940227	-0.205148	0.0158248	1.96653e-38	168.058	0.93977	0.0182695	0.0129701	0.158958	0.694968	0.00292023	0.0146803	0.842324	0.8582	0.0061	0.0225	0.7859
C9	Inflammation II	rs72736576	5	39274301	C	A	0.0362914	0.174514	0.0199334	2.04362e-18	76.6475	0.0358542	-0.0184771	0.0169142	0.274657	Variant not present	Variant not present	Variant not present	Variant not present	0.0337	0.0734	0.045	0.1028
C9	Inflammation II	rs75459462	5	39392727	A	G	0.114551	-0.0789918	0.0117281	1.63644e-11	45.3637	0.107927	0.00454586	0.0108357	0.67483	0.0077	-0.4059	0.2329	0.0813671	0.0196	0.0523	0.0621	0.3998
CA11	Oncology	rs2617802	19	49114479	G	T	0.201615	0.0768063	0.00963328	1.54846e-15	63.569	0.221563	-0.0171679	0.00762987	0.0244429	0.547454	0.00269975	0.0140266	0.847371	0.2785	-0.0264	0.0181	0.1442
CA12	Oncology	rs113312684	15	63634411	T	C	0.0120019	0.441216	0.0347424	5.94155e-37	161.281	0.011514	-0.0184382	0.0305442	0.546073	0.000162272	0.133051	0.809437	0.869436	0.0472	0.0297	0.0375	0.428
CA12	Oncology	rs11636033	15	63311091	C	A	0.170489	-0.0856617	0.00997852	9.11381e-18	73.6955	0.164397	0.0157954	0.00812338	0.0518428	0.514222	0.0102752	0.0130623	0.431501	0.1149	-0.012	0.0243	0.6223
CA12	Oncology	rs117648872	15	64228969	A	G	0.0450663	-0.188132	0.0184413	1.9494e-24	104.074	0.0425352	0.0163725	0.0156268	0.294767	0.0168	0.0989	0.098	0.312887	Variant not present	Variant not present	Variant not present	Variant not present
CA12	Oncology	rs12050559	15	64059448	T	C	0.0264477	-0.262183	0.0241361	1.7362e-27	117.998	0.029309	-0.0149063	0.0204621	0.466316	0.3707	-0.0292	0.0254	0.250306	0.0129	-0.0394	0.0963	0.6824
CA12	Oncology	rs12592957	15	63610372	T	G	0.029485	0.378743	0.0220316	3.10456e-66	295.527	0.0292465	-0.0319097	0.0179449	0.0753698	0.193144	-0.0231336	0.0167327	0.166807	0.0573	-0.0242	0.0336	0.471
CA12	Oncology	rs12708477	15	63605954	C	A	0.772238	0.191636	0.0089457	8.31764e-102	458.908	0.768175	-0.00942649	0.00717928	0.189179	0.88114	-0.00404755	0.020866	0.846193	0.6651	0.0142	0.0167	0.3955
CA12	Oncology	rs12916532	15	63674171	C	T	0.274115	-0.294043	0.00840932	7.31139e-268	1222.64	0.277861	-0.00205884	0.00674032	0.760022	0.607276	-0.00145879	0.0137132	0.915282	0.1215	-0.036	0.024	0.1335
CA12	Oncology	rs139579825	15	63813909	G	A	0.0260554	-0.26447	0.0241171	5.5616e-28	120.255	0.0212904	0.00942058	0.0239063	0.693535	Variant not present	Variant not present	Variant not present	Variant not present	Variant not present	Variant not present	Variant not present	Variant not present
CA12	Oncology	rs142903806	15	64386646	A	G	0.0156959	0.214777	0.0312835	6.62522e-12	47.1351	0.0114571	0.00240795	0.034831	0.944884	Variant not present	Variant not present	Variant not present	Variant not present	Variant not present	Variant not present	Variant not present	Variant not present
CA12	Oncology	rs150403198	15	63683105	G	A	0.0104944	0.414543	0.0424544	1.59993e-22	95.3441	0.0159183	0.0173046	0.0294576	0.556909	Variant not present	Variant not present	Variant not present	Variant not present	Variant not present	Variant not present	Variant not present	Variant not present
CA12	Oncology	rs570842529	15	63899297	G	T	0.0201024	-0.312744	0.0318532	9.39507e-23	96.3988	0.0158762	0.0963813	0.034028	0.0046198	Variant not present	Variant not present	Variant not present	Variant not present	Variant not present	Variant not present	Variant not present	Variant not present
CA12	Oncology	rs62011183	15	63413119	G	A	0.236354	-0.104442	0.00992487	6.74994e-26	110.739	0.215081	0.0181708	0.00870202	0.0367879	0.0825961	0.0206754	0.027679	0.455081	0.0152	-0.0066	0.0753	0.9306
CA12	Oncology	rs72752943	15	64186370	A	G	0.158038	0.0657906	0.0102841	1.5815e-10	40.9256	0.153746	0.0127665	0.00902997	0.157421	0.0661426	-0.0158861	0.0289357	0.582996	0.0653	0.0149	0.0323	0.6444
CA12	Oncology	rs79684302	15	63693476	G	A	0.0212626	0.173174	0.0262706	4.3421e-11	43.4536	0.0261051	-0.00925791	0.0196158	0.636955	0.0717665	0.0488918	0.0268859	0.0689894	0.0157	-0.069	0.0646	0.2858
CA13	Cardiometabolic	rs1021458	8	86355365	A	G	0.850459	0.21916	0.0106008	5.94429e-95	427.411	0.855175	-0.0159453	0.00846069	0.05948	0.989085	-0.172146	0.0890625	0.0532522	0.9635	0.0611	0.0441	0.1655
CA13	Cardiometabolic	rs113407898	8	86258852	A	G	0.0537672	0.108113	0.0171742	3.07263e-10	39.6281	0.0463302	-0.00332307	0.0164027	0.839453	0.0123	-0.1979	0.1198	0.0985509	Variant not present	Variant not present	Variant not present	Variant not present
CA13	Cardiometabolic	rs13276511	8	86890051	C	T	0.0539293	0.109454	0.016817	7.58752e-11	42.361	0.048162	0.00721111	0.0151006	0.632978	0.0103	0.1583	0.1816	0.383374	0.0109	-0.0977	0.1066	0.3592
CA13	Cardiometabolic	rs13439066	8	86886950	T	C	0.632007	-0.0489362	0.00782749	4.05639e-10	39.0855	0.634859	0.00400708	0.00622822	0.519981	0.608294	0.00515557	0.0133191	0.698695	0.2354	0.0025	0.019	0.8947
CA13	Cardiometabolic	rs140452685	8	86203611	A	G	0.0454393	0.13415	0.0184933	4.04669e-13	52.6202	0.0500953	0.0058438	0.0142055	0.680797	0.00598204	0.430979	0.139741	0.00204156	Variant not present	Variant not present	Variant not present	Variant not present
CA13	Cardiometabolic	rs188522839	8	87091562	A	G	0.019759	-0.344334	0.0287378	4.42079e-33	143.566	0.015756	0.0443319	0.0270817	0.101637	Variant not present	Variant not present	Variant not present	Variant not present	Variant not present	Variant not present	Variant not present	Variant not present
CA13	Cardiometabolic	rs199851864	8	85923826	A	AT	0.279408	-0.143085	0.00855456	8.45474e-63	279.765	0.267724	0.000608007	0.0070233	0.931013	0.630087	-0.0221034	0.0141206	0.117505	0.1875	-0.0017	0.0207	0.9352
CA13	Cardiometabolic	rs2403082	8	86079202	A	T	0.734284	0.159948	0.00853274	2.11982e-78	351.383	0.743548	0.00664947	0.00685186	0.331816	0.43141	0.00646672	0.0132296	0.624978	0.8683	0.0039	0.0239	0.8701
CA13	Cardiometabolic	rs34034023	8	86166506	CA	C	0.606421	0.194537	0.00811397	5.00035e-127	574.828	0.608402	-0.00335428	0.0065762	0.610007	0.4054	-0.0039	0.0189	0.836518	Variant not present	Variant not present	Variant not present	Variant not present
CA13	Cardiometabolic	rs34782555	8	87021001	CA	C	0.499567	-0.0615813	0.00811554	3.24713e-14	57.5788	0.480529	4.1743e-05	0.0065804	0.994939	0.3791	0.0014	0.0196	0.943057	Variant not present	Variant not present	Variant not present	Variant not present
CA13	Cardiometabolic	rs541862202	8	86259049	CA	C	0.053717	-0.11599	0.0199311	5.90052e-09	33.8671	0.0438907	0.0201255	0.0178343	0.259123	0.1019	0.008	0.0333	0.810144	Variant not present	Variant not present	Variant not present	Variant not present
CA13	Cardiometabolic	rs55928002	8	85223328	A	G	0.449947	-0.0792522	0.00757159	1.22405e-25	109.559	0.453424	-0.00297921	0.00632438	0.637592	0.553737	-0.0125924	0.0137087	0.358321	Variant not present	Variant not present	Variant not present	Variant not present
CA13	Cardiometabolic	rs56072918	8	86209408	T	C	0.0682589	-0.526215	0.0149007	3.47536e-273	1247.13	0.0621092	0.0129089	0.0123717	0.29675	Variant not present	Variant not present	Variant not present	Variant not present	0.0419	0.0126	0.0397	0.7507
CA13	Cardiometabolic	rs74523141	8	87173886	C	T	0.260892	0.0593378	0.00870813	9.48637e-12	46.4315	0.281385	0.00496911	0.00663899	0.454174	0.487307	0.00560758	0.0130382	0.667131	Variant not present	Variant not present	Variant not present	Variant not present
CA13	Cardiometabolic	rs7837606	8	85772129	A	G	0.101212	0.0875863	0.0125318	2.76567e-12	48.8478	0.111388	-0.0153377	0.0102968	0.136338	0.0825172	0.00593915	0.0255551	0.816223	0.02	-0.0453	0.0609	0.4568
CA13	Cardiometabolic	rs9329908	8	86199221	C	A	0.635442	0.254646	0.00782514	2.71644e-232	1058.98	0.652151	-0.00608338	0.00627849	0.332583	0.382	0.012773	0.0133744	0.339562	0.5624	-0.0068	0.0157	0.6656
CA14	Oncology	rs1122967	1	150258838	G	C	0.510339	0.173857	0.00718448	2.28034e-129	585.59	0.500278	9.26061e-05	0.00600896	0.987704	0.73989	0.0124988	0.0148829	0.401016	0.8999	0.0393	0.0278	0.1578
CA14	Oncology	rs11582094	1	150371394	T	G	0.142818	0.074108	0.0102667	5.26381e-13	52.1037	0.145258	0.00966364	0.00849098	0.255076	Variant not present	Variant not present	Variant not present	Variant not present	0.3128	-0.0005	0.0169	0.9771
CA14	Oncology	rs12739135	1	151208845	C	G	0.113881	-0.0625398	0.0113121	3.22827e-08	30.5651	0.120701	-0.0149122	0.00934692	0.110621	0.072051	-0.0216342	0.025549	0.397123	0.1381	-0.0364	0.0228	0.1103
CA14	Oncology	rs138866201	1	149881221	A	G	0.0251263	-0.203143	0.0233585	3.41586e-18	75.6334	0.0214498	0.0605788	0.0244138	0.0130892	Variant not present	Variant not present	Variant not present	Variant not present	Variant not present	Variant not present	Variant not present	Variant not present
CA14	Oncology	rs145402324	1	150495327	A	C	0.229669	0.143625	0.00869019	2.33615e-61	273.15	0.234572	0.00668681	0.00740549	0.366551	0.1158	-0.0086	0.031	0.781458	Variant not present	Variant not present	Variant not present	Variant not present
CA14	Oncology	rs146471276	1	150012978	A	G	0.0288618	0.20892	0.0231719	1.94895e-19	81.2899	0.0307435	-0.0407293	0.020355	0.0453977	Variant not present	Variant not present	Variant not present	Variant not present	Variant not present	Variant not present	Variant not present	Variant not present
CA14	Oncology	rs149273021	1	150212663	T	C	0.0116521	0.266676	0.0385461	4.56983e-12	47.8638	0.0103135	-0.0164759	0.0372572	0.65833	Variant not present	Variant not present	Variant not present	Variant not present	Variant not present	Variant not present	Variant not present	Variant not present
CA14	Oncology	rs192569608	1	150170365	G	A	0.0287815	-0.339197	0.0223479	4.94197e-52	230.372	0.0255287	0.0331036	0.0204189	0.104969	Variant not present	Variant not present	Variant not present	Variant not present	Variant not present	Variant not present	Variant not present	Variant not present
CA14	Oncology	rs3738479	1	150997842	A	T	0.235726	0.0501626	0.00843905	2.77965e-09	35.3324	0.23064	0.00660222	0.00735403	0.369309	0.415639	0.00186948	0.0137978	0.892224	0.3978	-0.0182	0.0161	0.256
CA14	Oncology	rs587619911	1	150385488	AAAG	A	0.215916	0.143857	0.00875842	1.26736e-60	269.78	0.215783	0.0118093	0.00730582	0.106002	Variant not present	Variant not present	Variant not present	Variant not present	0.2479	0.0179	0.021	0.3948
CA14	Oncology	rs587627247	1	149742796	T	TTTTA	0.0869956	0.113158	0.0143817	3.59749e-15	61.9085	0.0775846	-0.0140976	0.0125184	0.260103	Variant not present	Variant not present	Variant not present	Variant not present	Variant not present	Variant not present	Variant not present	Variant not present
CA14	Oncology	rs587660137	1	150595354	A	G	0.403774	-0.0737286	0.0084562	2.80931e-18	76.0189	0.383823	-0.00628258	0.00778847	0.419867	0.3935	-0.0309	0.0245	0.207228	Variant not present	Variant not present	Variant not present	Variant not present
CA14	Oncology	rs61817594	1	150645814	G	C	0.012657	-0.270056	0.0348151	8.70563e-15	60.1689	0.0142301	-0.0119744	0.0292858	0.682627	0.0061	-0.0049	0.1568	0.97507	Variant not present	Variant not present	Variant not present	Variant not present
CA14	Oncology	rs6694357	1	151035628	C	A	0.0714244	-0.124292	0.0138448	2.76822e-19	80.5959	0.0536313	0.0169714	0.0137669	0.217661	0.0266483	0.012779	0.0442937	0.772959	0.0464	-0.0245	0.0381	0.521
CA14	Oncology	rs76104463	1	151000439	A	G	0.0187603	-0.191174	0.0279226	7.56484e-12	46.8755	0.0250475	0.00713098	0.0238845	0.765275	0.0146565	0.0432219	0.0580791	0.456762	Variant not present	Variant not present	Variant not present	Variant not present
CA14	Oncology	rs771203	1	150973514	A	G	0.858786	-0.0617016	0.0103268	2.30197e-09	35.6994	0.84651	0.00191977	0.00841094	0.819454	0.835517	-0.0368085	0.0174828	0.0352551	0.2705	-0.0276	0.0186	0.1376
CA1	Cardiometabolic	rs12544332	8	86256210	A	C	0.588965	-0.0887517	0.0074213	5.82237e-33	143.019	0.602922	-0.00931676	0.00612962	0.128521	0.387789	-0.00187813	0.0133729	0.88831	0.5442	-0.0192	0.0157	0.2212
CA1	Cardiometabolic	rs72682933	8	86271972	C	T	0.0258159	-0.150259	0.0228414	4.75554e-11	43.2748	0.0224576	0.0330304	0.0230999	0.152748	Variant not present	Variant not present	Variant not present	Variant not present	Variant not present	Variant not present	Variant not present	Variant not present
CA2	Neurology	rs111652541	8	86390947	CT	C	0.0167519	-0.203218	0.0282877	6.77174e-13	51.6094	0.0196252	-0.0204868	0.0228148	0.369208	0.019656	-0.0545556	0.0562525	0.332129	0.0294	-0.0633	0.0472	0.1803
CA2	Neurology	rs183690944	8	86394279	G	T	0.0167751	-0.203035	0.0282015	6.04644e-13	51.8319	0.0195269	-0.0217718	0.0227313	0.338169	0.0197376	-0.0563807	0.0562512	0.316198	Variant not present	Variant not present	Variant not present	Variant not present
CA2	Neurology	rs2980370	8	86860127	G	A	0.520706	0.101739	0.00723348	6.23448e-45	197.825	0.517651	0.00522678	0.00614803	0.395239	0.493644	-0.000612685	0.013769	0.964508	0.1201	0.0043	0.0262	0.8705
CA3	Cardiometabolic	rs111772479	8	86163287	A	G	0.0555736	0.112527	0.0158271	1.16225e-12	50.5488	0.054021	0.010945	0.0135829	0.420362	Variant not present	Variant not present	Variant not present	Variant not present	0.0119	-0.2205	0.1008	0.02864
CA3	Cardiometabolic	rs113632260	8	86356946	T	C	0.0207048	0.248352	0.0251955	6.39293e-23	97.1604	0.0249605	0.0349321	0.0192759	0.0699522	Variant not present	Variant not present	Variant not present	Variant not present	Variant not present	Variant not present	Variant not present	Variant not present
CA3	Cardiometabolic	rs117918725	8	86442751	T	G	0.0282468	0.178144	0.0218495	3.54405e-16	66.4752	0.0326808	0.0448881	0.0173792	0.00979844	0.0296007	0.0868949	0.0478518	0.0693829	Variant not present	Variant not present	Variant not present	Variant not present
CA3	Cardiometabolic	rs199851864	8	85923826	A	AT	0.279687	-0.0784512	0.00811398	4.09732e-22	93.4827	0.267724	0.000608007	0.0070233	0.931013	0.630087	-0.0221034	0.0141206	0.117505	0.1875	-0.0017	0.0207	0.9352
CA3	Cardiometabolic	rs2072696	8	86351051	C	G	0.243145	-0.174144	0.00833989	8.00018e-97	436.01	0.227466	-0.00116567	0.00717128	0.870875	0.562136	-0.000240027	0.0132225	0.985517	0.0661	-0.0222	0.0329	0.4984
CA3	Cardiometabolic	rs2466763	8	86325323	T	C	0.953877	-0.167389	0.0171932	2.12227e-22	94.7852	0.955282	-0.0257833	0.0145604	0.0765958	Variant not present	Variant not present	Variant not present	Variant not present	Variant not present	Variant not present	Variant not present	Variant not present
CA3	Cardiometabolic	rs532627984	8	86092264	CT	C	0.0729773	0.152223	0.0141775	6.82339e-27	115.282	0.063604	0.0121662	0.0126314	0.335459	0.0101	0.0451	0.1164	0.698418	Variant not present	Variant not present	Variant not present	Variant not present
CA3	Cardiometabolic	rs549582202	8	86459089	AT	A	0.0348018	0.15928	0.0202412	3.57273e-15	61.9227	0.0385514	0.00779317	0.0166771	0.640287	0.00448111	0.448211	0.161421	0.00549212	Variant not present	Variant not present	Variant not present	Variant not present
CA3	Cardiometabolic	rs55654684	8	86033656	T	G	0.948841	-0.152923	0.0162892	6.11505e-21	88.1345	0.954206	-0.0307889	0.0144779	0.0334518	Variant not present	Variant not present	Variant not present	Variant not present	0.8336	-0.0042	0.021	0.8426
CA3	Cardiometabolic	rs62509893	8	87085386	T	G	0.353447	0.0575268	0.00748812	1.56135e-14	59.0194	0.351315	0.00422657	0.00637815	0.507545	0.487574	0.00146346	0.0133236	0.912537	0.1096	-0.0193	0.0256	0.4499
CA3	Cardiometabolic	rs62512386	8	87195838	T	C	0.0698918	0.0771423	0.0140067	3.63932e-08	30.3329	0.0548116	0.0130831	0.0150098	0.383404	0.0059	0.1471	0.2739	0.591228	Variant not present	Variant not present	Variant not present	Variant not present
CA3	Cardiometabolic	rs72682933	8	86271972	C	T	0.0258053	-0.138811	0.0224244	6.00938e-10	38.3183	0.0224576	0.0330304	0.0230999	0.152748	Variant not present	Variant not present	Variant not present	Variant not present	Variant not present	Variant not present	Variant not present	Variant not present
CA3	Cardiometabolic	rs77610227	8	87243615	A	G	0.236277	-0.0492128	0.00859287	1.02125e-08	32.8004	0.227806	0.00650753	0.00727877	0.371299	0.0696203	-0.03834	0.0272073	0.158782	0.049	0.0074	0.0398	0.8531
CA4	Cardiometabolic	rs117154637	17	58234154	T	A	0.0349188	-0.825377	0.0204107	0	1635.27	0.0381251	0.00641818	0.0167393	0.701409	0.0403974	0.0266732	0.0346288	0.441144	0.0483	-0.0338	0.0613	0.5813
CA4	Cardiometabolic	rs117742403	17	57795442	A	G	0.0154128	-0.419665	0.0320967	4.57509e-39	170.956	0.0175327	-0.0217736	0.0258779	0.400125	Variant not present	Variant not present	Variant not present	Variant not present	Variant not present	Variant not present	Variant not present	Variant not present
CA4	Cardiometabolic	rs1197066	17	58636329	G	A	0.124707	0.147398	0.0114399	5.50047e-38	166.012	0.118675	-0.00617699	0.00991335	0.53322	0.11618	0.0572092	0.0220182	0.00936957	0.7666	0.0146	0.0197	0.4604
CA4	Cardiometabolic	rs147110730	17	58306476	A	G	0.0117624	-0.682153	0.0359108	1.84884e-80	360.839	0.00900242	-0.0376836	0.0422849	0.372831	Variant not present	Variant not present	Variant not present	Variant not present	Variant not present	Variant not present	Variant not present	Variant not present
CA4	Cardiometabolic	rs34333310	17	57499897	CT	C	0.839728	0.070289	0.0111451	2.84984e-10	39.7747	0.72422	-0.0122641	0.00794754	0.1228	0.8257	-0.0025	0.0309	0.935517	Variant not present	Variant not present	Variant not present	Variant not present
CA4	Cardiometabolic	rs73325196	17	57492899	C	G	0.891959	0.113755	0.0130391	2.68164e-18	76.1107	0.878447	-0.00582432	0.0108709	0.592115	0.9599	0.0194	0.063	0.758131	0.5614	-0.0644	0.016	5.529e-05
CA4	Cardiometabolic	rs74750361	17	58945788	A	G	0.978835	0.227532	0.0258236	1.24022e-18	77.6339	0.981489	0.0218284	0.0353087	0.536434	0.9529	-0.038	0.0533	0.475879	Variant not present	Variant not present	Variant not present	Variant not present
CA4	Cardiometabolic	rs8070329	17	58730538	A	G	0.985634	0.339697	0.0325669	1.79515e-25	108.8	0.992279	0.0392548	0.0570236	0.491204	Variant not present	Variant not present	Variant not present	Variant not present	0.9854	0.0681	0.067	0.3094
CA5A	Cardiometabolic	rs10863192	16	87981712	T	G	0.56377	-0.078732	0.00757289	2.5704e-25	108.088	0.547547	0.0119825	0.00670456	0.0739017	0.225733	0.0031171	0.0183511	0.865121	0.3442	-0.0364	0.0166	0.02825
CA5A	Cardiometabolic	rs116218963	16	87689095	C	G	0.128453	0.0638989	0.0111191	9.09725e-09	33.0254	0.13194	0.000319962	0.00952941	0.973215	0.088277	0.00286331	0.0276091	0.9174	0.0364	-0.0938	0.0429	0.02885
CA5A	Cardiometabolic	rs117670488	16	88098560	G	A	0.0660184	0.120092	0.015087	1.72147e-15	63.3611	0.0576798	-0.0136815	0.0140515	0.330221	0.0073	-0.1249	0.1299	0.336296	0.0125	-0.2617	0.0817	0.001354
CA5A	Cardiometabolic	rs117702013	16	88057993	A	G	0.0181576	0.159002	0.028579	2.64265e-08	30.9536	0.0143059	0.0302082	0.0321619	0.347601	Variant not present	Variant not present	Variant not present	Variant not present	Variant not present	Variant not present	Variant not present	Variant not present
CA5A	Cardiometabolic	rs11865049	16	87874140	A	G	0.0421875	0.3669	0.0184495	5.29785e-88	395.482	0.0402712	-0.0143755	0.0155769	0.356074	0.100389	-0.00814668	0.0228735	0.721719	0.0947	-0.0159	0.0271	0.5561
CA5A	Cardiometabolic	rs12599985	16	87740087	C	G	0.0111644	0.381657	0.0358278	1.69629e-26	113.477	0.0124589	-0.0187923	0.0297131	0.527087	0.1467	-0.0106	0.0272	0.696754	0.0525	-0.031	0.0357	0.3844
CA5A	Cardiometabolic	rs12922447	16	87380370	C	G	0.988889	-0.198394	0.0361352	4.01171e-08	30.1437	0.988594	0.071865	0.0325344	0.0271822	Variant not present	Variant not present	Variant not present	Variant not present	0.9185	-0.0177	0.0362	0.6258
CA5A	Cardiometabolic	rs12934068	16	87822773	A	G	0.85613	-0.0618427	0.0108286	1.12272e-08	32.6161	0.849144	0.00686254	0.010169	0.499773	0.961486	-0.0160829	0.0401535	0.688762	0.9738	-0.033	0.0542	0.5422
CA5A	Cardiometabolic	rs143500683	16	87913466	G	T	0.0157217	0.58202	0.0301539	5.20236e-83	372.554	0.0163372	0.00598446	0.0272229	0.826002	Variant not present	Variant not present	Variant not present	Variant not present	Variant not present	Variant not present	Variant not present	Variant not present
CA5A	Cardiometabolic	rs144770192	16	87887720	T	C	0.0224975	-0.16407	0.0262057	3.82842e-10	39.1983	0.0184966	0.0394319	0.0286774	0.169127	0.0273	-0.053	0.0818	0.517036	Variant not present	Variant not present	Variant not present	Variant not present
CA5A	Cardiometabolic	rs149787492	16	87878224	A	G	0.016393	-0.170081	0.029852	1.21582e-08	32.4612	0.0134125	0.0253663	0.031375	0.41881	Variant not present	Variant not present	Variant not present	Variant not present	Variant not present	Variant not present	Variant not present	Variant not present
CA5A	Cardiometabolic	rs149860985	16	88021230	T	G	0.0375942	0.115717	0.0203403	1.27741e-08	32.3653	0.0348769	0.00327749	0.0210754	0.876417	Variant not present	Variant not present	Variant not present	Variant not present	Variant not present	Variant not present	Variant not present	Variant not present
CA5A	Cardiometabolic	rs149923238	16	87943009	G	A	0.0130763	-0.24911	0.035872	3.80014e-12	48.2249	0.0118792	-0.0490435	0.0402655	0.223223	Variant not present	Variant not present	Variant not present	Variant not present	0.0463	-0.0467	0.0379	0.2179
CA5A	Cardiometabolic	rs181875025	16	87922862	C	T	0.0173012	-0.268485	0.0314063	1.24423e-17	73.0813	0.0120808	-0.0142945	0.0372611	0.701252	Variant not present	Variant not present	Variant not present	Variant not present	Variant not present	Variant not present	Variant not present	Variant not present
CA5A	Cardiometabolic	rs2562065	16	87648823	A	C	0.339512	-0.0555894	0.00779488	9.92659e-13	50.8587	0.32606	-0.00174597	0.00684777	0.798747	0.174053	0.0531351	0.0192004	0.00565067	0.1561	0.0133	0.0219	0.5449
CA5A	Cardiometabolic	rs33988694	16	87903313	T	G	0.0213062	-0.198347	0.0258706	1.76238e-14	58.7812	0.0235825	-0.0448722	0.0255327	0.0788428	Variant not present	Variant not present	Variant not present	Variant not present	0.1846	0.0032	0.0203	0.8744
CA5A	Cardiometabolic	rs34975147	16	87678576	T	C	0.0383742	0.120905	0.0191856	2.9407e-10	39.7135	0.0327628	-0.000752423	0.0191079	0.968589	0.0053	-0.2864	0.2209	0.194798	0.0154	-0.0072	0.0666	0.9145
CA5A	Cardiometabolic	rs376468401	16	88313449	C	T	0.223454	0.056671	0.00981973	7.87408e-09	33.306	0.221476	-0.00604271	0.00870745	0.487701	0.2637	0.001	0.0246	0.967575	Variant not present	Variant not present	Variant not present	Variant not present
CA5A	Cardiometabolic	rs376938738	16	87897592	AATATATATATAT	A	0.645584	0.202273	0.0082913	1.89671e-131	595.156	0.650731	0.00349845	0.00739703	0.636247	0.9484	-0.0708	0.0513	0.167551	Variant not present	Variant not present	Variant not present	Variant not present
CA5A	Cardiometabolic	rs4552033	16	87459147	G	A	0.846625	-0.061576	0.0103142	2.37236e-09	35.6412	0.849647	0.0111859	0.00867169	0.197073	0.60834	-0.0140378	0.0137744	0.308145	0.2662	0.0026	0.0184	0.8858
CA5A	Cardiometabolic	rs4843273	16	87899716	G	T	0.336567	0.336414	0.00817293	0	1694.31	0.361246	-0.0076	0.00742811	0.306242	0.2216	0.0093	0.0286	0.745049	0.4508	-0.0025	0.0162	0.8784
CA5A	Cardiometabolic	rs565363676	16	87832422	A	T	0.985745	-0.43529	0.0358555	6.47292e-34	147.382	0.98582	0.0155989	0.0325295	0.631561	0.9944	-0.1048	0.24	0.662353	Variant not present	Variant not present	Variant not present	Variant not present
CA5A	Cardiometabolic	rs573542028	16	87832411	T	A	0.0111174	-0.395571	0.0386482	1.37943e-24	104.759	0.014684	-0.0773156	0.0320529	0.0158597	0.0055	0.2862	0.1637	0.0804086	Variant not present	Variant not present	Variant not present	Variant not present
CA5A	Cardiometabolic	rs62055590	16	87774639	T	G	0.110215	-0.0960668	0.0117691	3.27869e-16	66.6285	0.10695	0.00188235	0.00995738	0.850061	0.0373496	-0.0413114	0.0346584	0.233276	0.0187	0.0016	0.0628	0.9795
CA5A	Cardiometabolic	rs62055620	16	87798215	C	T	0.111769	-0.0952627	0.0116899	3.66522e-16	66.4086	0.110145	0.00152131	0.00992885	0.878223	0.028344	-0.0420889	0.0400271	0.293024	0.0337	0.0241	0.0591	0.6831
CA5A	Cardiometabolic	rs6540108	16	87949267	G	C	0.361348	-0.116908	0.00873812	8.01493e-41	179	0.374925	-0.00158601	0.00854869	0.852816	0.0502	-0.0429	0.0599	0.473872	0.5514	0.0036	0.0184	0.8448
CA5A	Cardiometabolic	rs7184827	16	87801330	A	T	0.32651	0.0512507	0.00789585	8.5369e-11	42.131	0.317672	-0.000911283	0.00666416	0.891233	0.4503	0.0021	0.0182	0.90814	0.2791	-0.0105	0.0175	0.5503
CA5A	Cardiometabolic	rs7186054	16	87957236	C	G	0.14125	0.0840381	0.0107994	7.15319e-15	60.5554	0.153703	-0.0173163	0.0106097	0.102655	0.328984	-0.0270501	0.0162948	0.0969061	0.1761	0.0128	0.0208	0.5387
CA5A	Cardiometabolic	rs72812225	16	87785911	C	T	0.0506461	0.20882	0.0168644	3.25987e-35	153.321	0.0481749	0.00127093	0.0153567	0.934042	Variant not present	Variant not present	Variant not present	Variant not present	Variant not present	Variant not present	Variant not present	Variant not present
CA5A	Cardiometabolic	rs74372448	16	87976329	A	T	0.0693875	-0.150489	0.0152756	6.74839e-23	97.0539	0.0614277	0.0256967	0.015926	0.106634	Variant not present	Variant not present	Variant not present	Variant not present	Variant not present	Variant not present	Variant not present	Variant not present
CA5A	Cardiometabolic	rs74764506	16	87669856	A	G	0.0266751	0.190817	0.0235893	6.00897e-16	65.4341	0.0269025	-0.0123722	0.0207619	0.551238	Variant not present	Variant not present	Variant not present	Variant not present	0.0728	-0.0091	0.0306	0.7658
CA5A	Cardiometabolic	rs75427470	16	88054159	C	T	0.0134732	0.317834	0.0327228	2.65522e-22	94.3409	0.0154687	-0.0183208	0.0323395	0.571043	Variant not present	Variant not present	Variant not present	Variant not present	Variant not present	Variant not present	Variant not present	Variant not present
CA5A	Cardiometabolic	rs76335983	16	87793879	C	T	0.0363382	0.135086	0.0197626	8.17711e-12	46.7232	0.0412029	0.0209487	0.0157164	0.182557	0.186055	0.0177549	0.0169674	0.295372	0.0117	0.0383	0.1013	0.7056
CA5A	Cardiometabolic	rs76658315	16	87855237	A	G	0.0730261	0.216385	0.0142425	3.94366e-52	230.824	0.0545746	-3.66206e-05	0.0150058	0.998053	Variant not present	Variant not present	Variant not present	Variant not present	0.0141	-0.133	0.0938	0.156
CA5A	Cardiometabolic	rs77494944	16	87675379	T	C	0.0104047	0.219606	0.0369261	2.72835e-09	35.3689	0.00736734	0.0529895	0.047047	0.260035	Variant not present	Variant not present	Variant not present	Variant not present	Variant not present	Variant not present	Variant not present	Variant not present
CA5A	Cardiometabolic	rs77911937	16	87741317	C	T	0.0311866	0.133779	0.021273	3.20236e-10	39.5474	0.0273288	-0.0158706	0.0210742	0.4514	Variant not present	Variant not present	Variant not present	Variant not present	Variant not present	Variant not present	Variant not present	Variant not present
CA5A	Cardiometabolic	rs8055751	16	87943404	T	C	0.0367127	-0.187361	0.0219819	1.54917e-17	72.6487	0.0323882	-0.0443706	0.0236631	0.06078	0.0255	0.0488	0.0824	0.553695	0.0343	-0.0181	0.044	0.681
CA5A	Cardiometabolic	rs8057408	16	87835469	T	C	0.98912	0.344572	0.0358703	7.53876e-22	92.2763	0.981319	0.010216	0.0279707	0.714932	0.839157	-0.00169913	0.0194984	0.930559	0.5732	-0.0139	0.0161	0.3873
CA5A	Cardiometabolic	rs8064148	16	87888733	T	C	0.548376	0.169014	0.00743602	2.31206e-114	516.612	0.52821	0.0043123	0.00658372	0.512471	0.194868	0.0230747	0.0173558	0.18368	0.4962	0.0279	0.0174	0.109
CA5A	Cardiometabolic	rs9936431	16	87833807	A	G	0.355235	0.103929	0.00813236	2.1301e-37	163.32	0.357032	-0.00307011	0.00745657	0.680536	0.404454	0.0110426	0.0163527	0.499498	0.2352	0.0142	0.0208	0.4961
CA6	Neurology	rs11121320	1	9151750	T	C	0.283756	-0.0842355	0.00796361	3.78704e-26	111.885	0.272122	-0.00901709	0.00692385	0.192806	0.273935	-0.0119257	0.015179	0.432058	0.1305	0.0266	0.0235	0.2578
CA6	Neurology	rs111417690	1	9017507	A	C	0.0513091	-0.280086	0.0172874	4.90343e-59	262.496	0.050888	0.00577469	0.0172492	0.73779	0.0061	-0.0041	0.2433	0.986555	0.0118	-0.1546	0.1012	0.1264
CA6	Neurology	rs112309928	1	8527529	C	T	0.0152031	-0.172526	0.0298225	7.24686e-09	33.4673	0.0139899	-0.010693	0.027448	0.696853	Variant not present	Variant not present	Variant not present	Variant not present	Variant not present	Variant not present	Variant not present	Variant not present
CA6	Neurology	rs112491798	1	9010254	T	C	0.370201	-0.324034	0.00736967	0	1933.24	0.386625	0.00414794	0.00647209	0.52159	0.15555	0.0162186	0.0194496	0.404349	0.1243	-0.0503	0.024	0.03636
CA6	Neurology	rs113735563	1	8176737	C	A	0.0198375	0.193305	0.025485	3.32353e-14	57.533	0.0179449	0.0134293	0.0249813	0.590869	Variant not present	Variant not present	Variant not present	Variant not present	Variant not present	Variant not present	Variant not present	Variant not present
CA6	Neurology	rs114223749	1	9004758	T	C	0.025997	0.196549	0.0228425	7.66126e-18	74.038	0.0215606	-0.0104537	0.0226627	0.644602	Variant not present	Variant not present	Variant not present	Variant not present	Variant not present	Variant not present	Variant not present	Variant not present
CA6	Neurology	rs114878963	1	9090994	T	C	0.0464318	0.119447	0.0169318	1.73101e-12	49.7673	0.0408324	-0.00678021	0.0161571	0.674746	0.041825	0.00451527	0.0350764	0.897574	Variant not present	Variant not present	Variant not present	Variant not present
CA6	Neurology	rs115344563	1	8635207	T	C	0.013766	0.31707	0.0305125	2.71082e-25	107.983	Variant not present	Variant not present	Variant not present	Variant not present	0.00134287	0.0794091	0.311759	0.798945	Variant not present	Variant not present	Variant not present	Variant not present
CA6	Neurology	rs115579221	1	8932932	T	G	0.0209938	0.242022	0.0248553	2.09122e-22	94.8138	0.0226653	-0.00550993	0.0208781	0.79185	Variant not present	Variant not present	Variant not present	Variant not present	Variant not present	Variant not present	Variant not present	Variant not present
CA6	Neurology	rs116775713	1	9002569	A	C	0.0271893	0.361381	0.0218736	2.57573e-61	272.954	0.028315	0.0180456	0.0216085	0.403651	0.0072	-0.0253	0.2169	0.907142	Variant not present	Variant not present	Variant not present	Variant not present
CA6	Neurology	rs12071115	1	9035243	C	A	0.0108883	0.35236	0.0427801	1.77256e-16	67.8406	0.0135277	0.00513423	0.0417313	0.902083	0.0401723	-0.085157	0.0402775	0.0344935	Variant not present	Variant not present	Variant not present	Variant not present
CA6	Neurology	rs12144002	1	8971274	T	C	0.0513989	0.100523	0.0161594	4.94892e-10	38.6973	0.041337	-0.0167651	0.0166777	0.314782	Variant not present	Variant not present	Variant not present	Variant not present	0.0237	-0.016	0.0561	0.775
CA6	Neurology	rs12164533	1	9066967	A	C	0.202658	0.102797	0.00908924	1.17382e-29	127.91	0.219382	-0.00802221	0.00870015	0.356488	0.327613	0.0182013	0.0163824	0.266556	0.1445	0.0025	0.0225	0.9122
CA6	Neurology	rs12752205	1	9038493	A	G	0.963217	-0.431167	0.0221892	4.19276e-84	377.579	0.946211	0.0023254	0.0178247	0.896203	0.728524	0.0302205	0.018506	0.102466	0.7022	-0.0104	0.0173	0.5473
CA6	Neurology	rs13596	1	8421203	T	C	0.354601	0.108146	0.00743862	6.91831e-48	211.367	0.33151	0.00361208	0.00669912	0.589758	0.112736	0.0058608	0.0221779	0.791577	0.1873	0	0.0208	0.9982
CA6	Neurology	rs141515844	1	9025998	C	T	0.0107097	0.633868	0.0359082	9.73868e-70	311.609	0.010011	-0.0398983	0.0381813	0.296037	Variant not present	Variant not present	Variant not present	Variant not present	Variant not present	Variant not present	Variant not present	Variant not present
CA6	Neurology	rs142412138	1	9090093	A	G	0.046416	0.118645	0.0169389	2.48256e-12	49.0601	0.0408292	-0.00664468	0.0161675	0.681081	0.0420092	0.00261128	0.0350366	0.940589	0.011	0.0264	0.0876	0.7627
CA6	Neurology	rs142441518	1	9038524	A	G	0.0170497	0.428746	0.0290837	3.47456e-49	217.321	0.0181497	0.0348505	0.0318594	0.274005	0.112767	0.00324232	0.0245439	0.894903	0.0572	-0.0632	0.0341	0.06378
CA6	Neurology	rs142956849	1	8391041	T	C	0.0186925	-0.172491	0.0278131	5.58226e-10	38.4622	0.02304	0.079489	0.0256758	0.00196235	Variant not present	Variant not present	Variant not present	Variant not present	Variant not present	Variant not present	Variant not present	Variant not present
CA6	Neurology	rs145229043	1	8450868	G	A	0.0142376	-0.18085	0.0309396	5.05766e-09	34.1671	0.0114811	-0.0701362	0.0359232	0.0508918	Variant not present	Variant not present	Variant not present	Variant not present	Variant not present	Variant not present	Variant not present	Variant not present
CA6	Neurology	rs146099824	1	8548215	T	A	0.0162008	-0.225209	0.0284448	2.42549e-15	62.6853	0.00963721	0.0170876	0.0352564	0.627913	Variant not present	Variant not present	Variant not present	Variant not present	Variant not present	Variant not present	Variant not present	Variant not present
CA6	Neurology	rs146489578	1	8573830	G	A	0.0205497	0.227063	0.0251992	2.04692e-19	81.1931	0.0230869	-0.00533984	0.0207418	0.796837	0.0175149	0.0576567	0.0797967	0.46996	Variant not present	Variant not present	Variant not present	Variant not present
CA6	Neurology	rs180757095	1	9409633	A	G	0.0126782	-0.207626	0.0330274	3.24743e-10	39.5198	0.00794633	-0.0956872	0.0452581	0.0344933	Variant not present	Variant not present	Variant not present	Variant not present	Variant not present	Variant not present	Variant not present	Variant not present
CA6	Neurology	rs192251961	1	8858804	A	G	0.043128	0.238226	0.0180937	1.37341e-39	173.35	0.0345637	-0.0104036	0.0196438	0.59638	Variant not present	Variant not present	Variant not present	Variant not present	Variant not present	Variant not present	Variant not present	Variant not present
CA6	Neurology	rs2781083	1	8995551	G	A	0.0209303	0.159083	0.0261306	1.14335e-09	37.0637	0.0270601	0.0228237	0.0237794	0.337151	Variant not present	Variant not present	Variant not present	Variant not present	Variant not present	Variant not present	Variant not present	Variant not present
CA6	Neurology	rs299687	1	8350757	T	C	0.872452	-0.0715837	0.0112837	2.23888e-10	40.2462	0.870476	-0.00986647	0.0104086	0.343175	0.9811	-0.0361	0.1059	0.733188	0.791	-0.0104	0.0194	0.5913
CA6	Neurology	rs34040687	1	8738547	CA	C	0.307569	-0.128676	0.00832732	7.27947e-54	238.773	0.293336	0.00686372	0.00748522	0.359158	0.1531	0.0381	0.0285	0.181274	Variant not present	Variant not present	Variant not present	Variant not present
CA6	Neurology	rs35311333	1	9009609	A	G	0.0146176	0.654855	0.0301085	6.93426e-105	473.055	0.0130499	0.0365609	0.0286018	0.201153	0.00724953	-0.0166643	0.140933	0.905875	Variant not present	Variant not present	Variant not present	Variant not present
CA6	Neurology	rs41280748	1	9133405	C	A	0.0189953	0.181754	0.0259188	2.34207e-12	49.1743	0.0235049	0.00579141	0.0247373	0.814895	0.0091	0.209	0.1369	0.126845	Variant not present	Variant not present	Variant not present	Variant not present
CA6	Neurology	rs529687659	1	8523716	GGAGA	G	0.0149023	-0.246025	0.0314485	5.15347e-15	61.201	0.0102853	0.0250562	0.0406746	0.537883	Variant not present	Variant not present	Variant not present	Variant not present	Variant not present	Variant not present	Variant not present	Variant not present
CA6	Neurology	rs533214300	1	8735789	T	C	0.022017	-0.158912	0.0269702	3.81206e-09	34.7172	0.0193928	0.025613	0.0267367	0.338077	0.0065	0.1253	0.1543	0.41676	Variant not present	Variant not present	Variant not present	Variant not present
CA6	Neurology	rs61747125	1	8395674	T	C	0.0174677	0.243134	0.0271545	3.43637e-19	80.1692	0.0152256	0.00440464	0.0259418	0.865176	Variant not present	Variant not present	Variant not present	Variant not present	Variant not present	Variant not present	Variant not present	Variant not present
CA6	Neurology	rs61772739	1	8175993	A	G	0.0741036	0.102648	0.0135902	4.25011e-14	57.0492	0.0641045	0.0147884	0.0133769	0.268935	0.0172771	0.0304508	0.0595823	0.609301	0.0148	-0.0172	0.0756	0.8196
CA6	Neurology	rs61783467	1	9339784	T	C	0.0434115	0.114387	0.0176996	1.02851e-10	41.7663	0.0407611	-0.0290659	0.0173085	0.0930953	Variant not present	Variant not present	Variant not present	Variant not present	Variant not present	Variant not present	Variant not present	Variant not present
CA6	Neurology	rs61785814	1	9158164	T	C	0.0136831	0.200682	0.0312861	1.41364e-10	41.1447	0.0137259	-0.0338339	0.0346822	0.329293	0.00104355	-0.191321	0.345566	0.579822	Variant not present	Variant not present	Variant not present	Variant not present
CA6	Neurology	rs6677822	1	9096756	T	C	0.0437133	-0.119374	0.017501	9.04066e-12	46.5258	0.0375793	-0.040398	0.0179688	0.0245613	0.112008	0.0468399	0.0229592	0.0413369	0.037	0.0629	0.0421	0.1348
CA6	Neurology	rs707468	1	9078073	T	A	0.931672	0.0952406	0.0146803	8.71766e-11	42.0896	0.951613	0.0118947	0.0171732	0.488539	Variant not present	Variant not present	Variant not present	Variant not present	0.9877	0.0363	0.0985	0.7124
CA6	Neurology	rs72635723	1	8275790	A	G	0.109462	-0.071054	0.0120258	3.45295e-09	34.9099	0.123828	-0.00173103	0.010773	0.872344	0.0309301	-0.00472365	0.0451052	0.916594	0.0217	-0.069	0.0579	0.2339
CA6	Neurology	rs74918616	1	8864486	T	C	0.0722359	-0.101824	0.0137889	1.53038e-13	54.5307	0.0732963	0.00606976	0.0126217	0.630589	0.0072	-0.0295	0.2212	0.893906	0.0156	-0.1121	0.0893	0.2094
CA6	Neurology	rs9803645	1	9049872	T	C	0.0335508	0.332097	0.0196959	8.67561e-64	284.301	0.0371351	-0.0144886	0.0173404	0.403413	Variant not present	Variant not present	Variant not present	Variant not present	Variant not present	Variant not present	Variant not present	Variant not present
CA9	Oncology	rs10441686	9	35661088	A	G	0.0260087	-0.355872	0.0233032	1.18577e-52	233.215	0.0251616	-0.00697273	0.0193488	0.71857	0.00565915	-0.0397353	0.0880984	0.651965	0.1677	0.0202	0.021	0.3375
CA9	Oncology	rs11998	9	35682296	A	T	0.652587	0.107804	0.00777223	9.58076e-44	192.388	0.648028	0.0100309	0.00630801	0.111792	0.302882	-0.0183247	0.0142986	0.199994	0.5285	-0.0392	0.0158	0.01315
CA9	Oncology	rs138355561	9	35914092	G	A	0.545062	-0.0459403	0.00813065	1.60203e-08	31.9255	0.555646	0.00786398	0.00703205	0.263436	0.415	-0.0102	0.0224	0.648852	Variant not present	Variant not present	Variant not present	Variant not present
CA9	Oncology	rs35401252	9	35683240	TG	T	0.378145	0.0551308	0.00778435	1.41808e-12	50.1584	0.363521	0.00713842	0.00643646	0.267404	0.2548	-0.041	0.0208	0.0487063	Variant not present	Variant not present	Variant not present	Variant not present
CA9	Oncology	rs377707264	9	35672756	T	TTTTTTG	0.0256669	-0.359724	0.023622	2.29351e-52	231.903	0.0274943	-0.00652676	0.0187077	0.727178	0.1318	-0.0141	0.0275	0.608142	0.0964	0	0.0279	0.9994
CA9	Oncology	rs555244	9	35301140	C	T	0.468689	0.0445401	0.00740065	1.76157e-09	36.2212	0.46996	-0.00671026	0.00609406	0.270846	0.423976	-0.0163811	0.0136255	0.229271	0.5716	-0.0054	0.0158	0.7328
CACNB3	Neurology II	rs2446995	12	49218546	A	G	0.0550802	-0.119333	0.0168912	1.60805e-12	49.9114	0.0588956	0.0259358	0.01317	0.0489169	Variant not present	Variant not present	Variant not present	Variant not present	Variant not present	Variant not present	Variant not present	Variant not present
CACNB3	Neurology II	rs7975385	12	49190992	C	T	0.233276	0.119068	0.00886065	3.63078e-41	180.576	0.231574	-0.00890928	0.00734115	0.224897	0.0272734	0.0591684	0.0497516	0.234331	0.6064	-0.0287	0.0163	0.07884
CACYBP	Inflammation II	rs115646469	1	173975683	G	C	0.0219474	0.143229	0.0260414	3.79708e-08	30.2505	0.0240933	-0.00872766	0.0198687	0.660468	Variant not present	Variant not present	Variant not present	Variant not present	0.0499	-0.0136	0.0367	0.7115
CACYBP	Inflammation II	rs12565973	1	173989219	T	C	0.110675	-0.17148	0.0120672	7.8886e-46	201.936	0.118373	2.31087e-05	0.00939953	0.998038	0.215388	-0.00809107	0.0158591	0.609921	0.0247	0.1588	0.0546	0.003597
CACYBP	Inflammation II	rs538788901	1	173981278	T	TG	0.11174	-0.16943	0.0120507	6.7112e-45	197.677	Variant not present	Variant not present	Variant not present	Variant not present	0.210022	-0.0182122	0.0234778	0.437914	Variant not present	Variant not present	Variant not present	Variant not present
CALB1	Oncology	rs146534359	8	91468693	GT	G	0.0121643	0.412685	0.0344699	4.96249e-33	143.337	0.0103802	-0.0209852	0.0329099	0.523697	0.0451374	0.00858304	0.0391577	0.826501	0.032	0.0625	0.0463	0.1769
CALB1	Oncology	rs150102761	8	91188631	C	T	0.0133192	0.442521	0.0339032	6.15177e-39	170.367	0.0105895	-0.0380445	0.03618	0.293014	Variant not present	Variant not present	Variant not present	Variant not present	Variant not present	Variant not present	Variant not present	Variant not present
CALB1	Oncology	rs381456	8	90877404	T	A	0.704109	-0.0569127	0.00813977	2.71144e-12	48.8871	0.698615	-0.00118573	0.00666992	0.858902	0.467282	0.00462417	0.0135387	0.732688	0.8951	-0.0228	0.0263	0.3854
CALB1	Oncology	rs534519233	8	90763863	A	G	0.98834	-0.467959	0.0362657	4.29438e-38	166.504	0.991565	0.0149317	0.0389052	0.701128	0.9771	0.0221	0.0727	0.761136	Variant not present	Variant not present	Variant not present	Variant not present
CALB1	Oncology	rs78321876	8	91513841	A	C	0.989415	-0.451093	0.0362296	1.38197e-35	155.026	0.99063	0.0148364	0.0342182	0.664591	0.954431	-0.0102053	0.0389299	0.793209	0.9607	0.013	0.0411	0.7512
CALB2	Neurology	rs1476089	16	71153772	A	G	0.287668	-0.0693794	0.00841981	1.72187e-16	67.8979	0.311363	-0.0099938	0.00693151	0.149361	0.717655	-0.0167838	0.0153473	0.274131	0.3396	-0.0185	0.0186	0.3184
CALCA	Neurology	rs10766197	11	14921880	A	G	0.453257	-0.101941	0.006175	3.17541e-61	272.536	0.462241	-0.00855049	0.00599445	0.153752	0.395336	-0.0138323	0.0132552	0.296697	0.1476	-0.0097	0.0224	0.6646
CALCA	Neurology	rs11023432	11	15124925	G	T	0.720904	-0.0512988	0.00689233	9.85145e-14	55.3965	0.721305	0.0104777	0.00696933	0.132737	0.743542	0.0178718	0.0155225	0.249589	0.6456	0.006	0.0163	0.7126
CALCA	Neurology	rs117089554	11	15030600	T	C	0.0279258	-0.148625	0.0195432	2.84971e-14	57.8352	0.029602	-0.00098723	0.0184885	0.957416	Variant not present	Variant not present	Variant not present	Variant not present	Variant not present	Variant not present	Variant not present	Variant not present
CALCA	Neurology	rs545411091	11	14477737	CT	C	0.342553	-0.075384	0.00665319	9.2683e-30	128.38	0.340014	-4.14207e-05	0.00670381	0.99507	0.4011	-0.03	0.0187	0.108653	Variant not present	Variant not present	Variant not present	Variant not present
CALCB	Neurology II	rs117079928	11	14966008	A	C	0.934941	0.150012	0.0155554	5.22516e-22	93.0014	0.930656	0.0157305	0.0119804	0.189177	Variant not present	Variant not present	Variant not present	Variant not present	0.9852	-0.0175	0.0882	0.8426
CALCB	Neurology II	rs117571131	11	15006025	T	C	0.03308	-0.217841	0.0211591	7.39435e-25	105.995	0.0371353	-0.0274839	0.0160813	0.0874389	0.000268953	0.855682	0.594365	0.149964	Variant not present	Variant not present	Variant not present	Variant not present
CALCB	Neurology II	rs1714349	11	15175505	G	C	0.453398	-0.059154	0.00754352	4.44529e-15	61.4922	0.455136	-0.00737648	0.00632329	0.243389	0.171576	0.00225325	0.0180004	0.900383	0.2675	-0.0186	0.0178	0.2951
CALCB	Neurology II	rs4757282	11	15126744	T	G	0.759872	-0.126775	0.00883048	9.6984e-47	206.11	0.760155	0.00305083	0.00726275	0.674437	0.743838	0.0194024	0.0155082	0.210897	0.6764	0.013	0.0167	0.4349
CALCB	Neurology II	rs76850153	11	15112448	A	G	0.117002	0.0787375	0.0120677	6.81711e-11	42.571	0.0997502	-0.00225599	0.0121871	0.853141	0.0112	0.0857	0.1453	0.555315	0.0214	-0.1139	0.0584	0.05095
CALCOCO1	Oncology	rs17102261	12	54126732	G	T	0.150203	0.138691	0.0103195	3.53753e-41	180.626	0.169642	0.00835261	0.00796879	0.294562	0.638361	-0.0110792	0.013851	0.423778	0.3392	0.0151	0.0166	0.3628
CALCOCO2	Cardiometabolic II	rs4239160	17	46842983	C	T	0.965303	0.113565	0.0204733	2.9067e-08	30.769	0.961893	-0.00521959	0.0155266	0.736742	0.937459	-0.0743191	0.027895	0.00771617	0.8619	-0.0092	0.0228	0.6855
CALCOCO2	Cardiometabolic II	rs606911	17	46908228	A	G	0.158831	0.0754112	0.0101917	1.36899e-13	54.7493	0.154574	-0.00754526	0.00827349	0.361779	0.677443	-0.0151056	0.0141279	0.284979	0.0684	0.0227	0.0318	0.4746
CAMKK1	Oncology	rs113050984	17	3761413	A	G	0.116082	-0.0797953	0.0125066	1.76795e-10	40.7077	0.0901957	-0.00838364	0.0128446	0.513952	0.0098	-0.0859	0.1408	0.541805	0.0191	-0.0238	0.062	0.7014
CAMKK1	Oncology	rs148742403	17	3795329	A	G	0.0286079	-0.169869	0.0254439	2.45188e-11	44.5719	0.028844	-0.0449068	0.0193487	0.0202912	0.0057	-0.3687	0.2816	0.190431	Variant not present	Variant not present	Variant not present	Variant not present
CAMKK1	Oncology	rs58923071	17	3793409	C	G	0.0165466	-0.246125	0.0299655	2.14635e-16	67.4634	0.0236544	-0.0695603	0.029935	0.020141	0.137073	-0.0421572	0.0223508	0.0592738	0.0266	0.012	0.0495	0.808
CAMKK1	Oncology	rs74582253	17	3785618	A	G	0.0133174	0.258557	0.0339158	2.46888e-14	58.1177	0.0116601	-0.0249009	0.0484833	0.607534	0.0353613	-0.0477546	0.0412061	0.246488	0.0482	0.0244	0.0371	0.51
CAMKK1	Oncology	rs753513	17	3793472	T	C	0.286672	-0.296959	0.00842648	4.67735e-272	1241.94	0.291349	-0.00546052	0.00850112	0.52066	0.0181	-0.2501	0.1038	0.015977	0.1437	0.0216	0.0226	0.3387
CAMKK1	Oncology	rs79414225	17	3774687	G	C	0.0432962	0.115828	0.020761	2.4173e-08	31.1265	0.059735	0.0107343	0.0166318	0.518661	0.256489	0.0201016	0.0177616	0.257739	Variant not present	Variant not present	Variant not present	Variant not present
CAMKK1	Oncology	rs9912447	17	3786231	T	C	0.01382	0.26055	0.0337279	1.11789e-14	59.6765	0.00864504	-0.0788733	0.0427609	0.0651078	Variant not present	Variant not present	Variant not present	Variant not present	0.2266	0.0004	0.0189	0.9847
CANT1	Cardiometabolic	rs112832453	17	76983497	A	G	0.0689317	0.212738	0.0149163	3.76877e-46	203.408	0.0640156	-0.0150766	0.0130721	0.248768	0.141441	-0.0233389	0.0205392	0.255826	0.1346	-0.0066	0.0243	0.7871
CANT1	Cardiometabolic	rs17739056	17	76995205	C	T	0.1156	-0.215409	0.011736	3.04018e-75	336.89	0.113334	0.00315275	0.00968958	0.744897	0.274054	-0.0126443	0.0150516	0.400874	0.1484	-0.0102	0.0221	0.6447
CAPG	Oncology	rs11126993	2	85676946	A	T	0.572993	0.206168	0.00758347	9.37562e-163	739.106	0.583693	0.00720827	0.00629541	0.252208	0.5772	0.004	0.0194	0.836646	0.5828	-0.0367	0.0183	0.0452
CAPG	Oncology	rs111901576	2	86219866	A	G	0.0172213	-0.185396	0.0291926	2.1422e-10	40.3325	0.0118014	-0.0174031	0.0320845	0.587534	Variant not present	Variant not present	Variant not present	Variant not present	Variant not present	Variant not present	Variant not present	Variant not present
CAPG	Oncology	rs112160405	2	85859485	G	A	0.0185745	0.215811	0.0287295	5.83042e-14	56.4275	0.0194139	0.0286632	0.0262358	0.274603	0.0133084	-0.00728485	0.0969174	0.940083	Variant not present	Variant not present	Variant not present	Variant not present
CAPG	Oncology	rs112799899	2	85640460	T	C	0.912424	0.574366	0.013207	0	1891.34	0.915665	-0.00168667	0.0109301	0.877362	0.985305	0.0391278	0.0559741	0.484531	0.9297	0.0097	0.0308	0.7525
CAPG	Oncology	rs11311	2	85811592	T	C	0.114694	0.205092	0.0118403	3.23445e-67	300.035	0.11196	-0.0163533	0.00956649	0.0873697	0.304165	-0.0148069	0.0141688	0.296007	0.5194	0.0081	0.0161	0.6135
CAPG	Oncology	rs113194344	2	85517194	A	G	0.0673111	-0.310313	0.0158707	3.92013e-85	382.303	0.0663854	-0.0043776	0.0143206	0.759845	0.026	-0.129	0.0724	0.0747871	0.013	-0.0663	0.0946	0.4834
CAPG	Oncology	rs113447196	2	85638935	G	A	0.0146679	0.641702	0.031663	2.5363e-91	410.736	0.014683	0.00861901	0.0277457	0.756072	Variant not present	Variant not present	Variant not present	Variant not present	Variant not present	Variant not present	Variant not present	Variant not present
CAPG	Oncology	rs114064587	2	85480536	C	G	0.0254268	0.299417	0.0237717	2.2346e-36	158.647	0.0233094	0.0297637	0.0213847	0.163976	0.0051	-0.654	0.328	0.0461627	Variant not present	Variant not present	Variant not present	Variant not present
CAPG	Oncology	rs114685865	2	85958241	T	C	0.0533936	0.164637	0.017023	3.98749e-22	93.5368	0.056352	0.00865551	0.0136075	0.524722	Variant not present	Variant not present	Variant not present	Variant not present	Variant not present	Variant not present	Variant not present	Variant not present
CAPG	Oncology	rs115432706	2	85446376	G	A	0.0127725	0.346714	0.0353353	9.98849e-23	96.2776	0.0108209	-0.0332945	0.0337965	0.324551	Variant not present	Variant not present	Variant not present	Variant not present	Variant not present	Variant not present	Variant not present	Variant not present
CAPG	Oncology	rs115675984	2	85781713	A	G	0.0214752	-0.264381	0.026008	2.83009e-24	103.335	0.019487	0.0015918	0.0220855	0.942543	Variant not present	Variant not present	Variant not present	Variant not present	Variant not present	Variant not present	Variant not present	Variant not present
CAPG	Oncology	rs116093889	2	85690640	T	G	0.0172277	0.572932	0.0301484	1.58964e-80	361.142	0.0127017	0.0309224	0.0323874	0.339696	Variant not present	Variant not present	Variant not present	Variant not present	Variant not present	Variant not present	Variant not present	Variant not present
CAPG	Oncology	rs11673725	2	85710226	A	G	0.531633	-0.176891	0.00756929	8.72971e-121	546.136	0.517032	0.00596952	0.00623479	0.338339	0.205833	0.00712691	0.0169633	0.674385	0.5967	0.0119	0.0184	0.5173
CAPG	Oncology	rs11680623	2	85072313	G	A	0.270854	0.0599405	0.00853235	2.13944e-12	49.3518	0.254394	0.00423225	0.00784154	0.589389	0.0921103	-0.0218858	0.0242983	0.367741	0.0795	-0.0163	0.0296	0.582
CAPG	Oncology	rs11684525	2	85391875	A	G	0.290396	-0.0975196	0.00837655	2.52116e-31	135.536	0.289211	-0.0159927	0.00686929	0.0199044	0.217864	0.0169474	0.0163578	0.300183	0.0655	0.0452	0.0337	0.1803
CAPG	Oncology	rs11687582	2	85960749	T	C	0.161914	-0.115576	0.0102422	1.56928e-29	127.335	0.154486	0.00370511	0.00889214	0.676918	0.0164226	-0.0480244	0.0693112	0.488384	0.0381	0.075	0.0446	0.09265
CAPG	Oncology	rs11690161	2	86032343	T	C	0.520138	-0.0480118	0.00755774	2.11607e-10	40.3564	0.522532	-0.00640985	0.00635544	0.313185	0.450256	-0.0139454	0.0137895	0.311871	0.8925	0.0378	0.0271	0.1627
CAPG	Oncology	rs140387461	2	85832236	G	A	0.010017	0.484485	0.0388181	9.49074e-36	155.773	0.010217	0.00572174	0.032371	0.859701	Variant not present	Variant not present	Variant not present	Variant not present	Variant not present	Variant not present	Variant not present	Variant not present
CAPG	Oncology	rs143271190	2	85883814	A	G	0.0155826	0.532799	0.0307116	2.02535e-67	300.969	0.0150721	0.0184897	0.0256557	0.471102	Variant not present	Variant not present	Variant not present	Variant not present	Variant not present	Variant not present	Variant not present	Variant not present
CAPG	Oncology	rs144734728	2	85319646	T	C	0.0289026	0.146797	0.0231227	2.17245e-10	40.3048	0.0220446	0.0156421	0.0243153	0.520026	0.0073	-0.1603	0.2611	0.539254	Variant not present	Variant not present	Variant not present	Variant not present
CAPG	Oncology	rs145785310	2	86089261	C	G	0.0303273	0.12351	0.0221486	2.45477e-08	31.0965	0.028107	-0.0149803	0.0196428	0.445681	Variant not present	Variant not present	Variant not present	Variant not present	Variant not present	Variant not present	Variant not present	Variant not present
CAPG	Oncology	rs150110748	2	85402644	T	G	0.014983	0.224114	0.0318347	1.92309e-12	49.5606	0.0175565	-0.018011	0.0258492	0.485947	Variant not present	Variant not present	Variant not present	Variant not present	Variant not present	Variant not present	Variant not present	Variant not present
CAPG	Oncology	rs151009279	2	85979012	A	G	0.0179007	0.276357	0.0298731	2.2228e-20	85.5816	0.0164433	0.0185818	0.0267616	0.487466	0.00172517	-0.264172	0.263534	0.316139	Variant not present	Variant not present	Variant not present	Variant not present
CAPG	Oncology	rs182513906	2	85959231	T	C	0.0385756	-0.130637	0.0202295	1.06267e-10	41.7025	0.0365766	-0.00467086	0.0174398	0.788832	0.259661	0.00585193	0.0160468	0.715351	Variant not present	Variant not present	Variant not present	Variant not present
CAPG	Oncology	rs1878902	2	86023425	T	C	0.562918	0.0611341	0.00765693	1.41482e-15	63.7467	0.556746	0.0146928	0.0062629	0.018976	0.578212	0.0159468	0.0137064	0.244644	0.2115	-0.0243	0.02	0.2244
CAPG	Oncology	rs192642287	2	85916204	C	G	0.0193931	0.432139	0.0288707	1.18768e-50	224.043	0.0167296	-0.0254712	0.0253161	0.314354	Variant not present	Variant not present	Variant not present	Variant not present	Variant not present	Variant not present	Variant not present	Variant not present
CAPG	Oncology	rs2118400	2	85977114	A	G	0.0322497	0.339138	0.0211176	4.90117e-58	257.907	0.0311808	0.00976201	0.0174022	0.574822	Variant not present	Variant not present	Variant not present	Variant not present	0.2315	0.0097	0.0188	0.6075
CAPG	Oncology	rs2166531	2	85737304	G	T	0.247769	-0.212926	0.00875374	1.09144e-130	591.657	0.24264	0.00289603	0.00707305	0.682213	0.0492	0.0017	0.0452	0.969998	0.0722	0.0373	0.0318	0.2405
CAPG	Oncology	rs28474865	2	85513486	A	C	0.080825	0.250697	0.0145978	4.18697e-66	294.933	0.0923319	-0.0018881	0.0110041	0.863766	0.1713	-0.0045	0.0272	0.868597	0.5563	0.0131	0.0167	0.4324
CAPG	Oncology	rs4286278	2	85701425	T	C	0.282078	0.0904382	0.00832459	1.7112e-27	118.026	0.264793	0.0143375	0.0070616	0.0423217	0.0674942	0.0126866	0.0271433	0.64022	0.0708	0.0013	0.0315	0.9677
CAPG	Oncology	rs4408730	2	85496332	A	G	0.967161	0.147896	0.0209225	1.56315e-12	49.9673	0.97139	-0.00350918	0.0199126	0.860114	0.97112	0.0727556	0.0447854	0.104261	Variant not present	Variant not present	Variant not present	Variant not present
CAPG	Oncology	rs4832158	2	85523476	A	G	0.456466	0.289873	0.00751087	0	1489.48	0.473393	0.00182374	0.006224	0.769509	0.896333	0.0166658	0.0221817	0.452452	0.5223	-0.0183	0.0157	0.2434
CAPG	Oncology	rs528437193	2	85823167	T	TG	0.394904	-0.053149	0.00766454	4.07943e-12	48.0859	Variant not present	Variant not present	Variant not present	Variant not present	0.385634	0.0147348	0.0196514	0.45337	Variant not present	Variant not present	Variant not present	Variant not present
CAPG	Oncology	rs531196276	2	85940311	T	A	0.0115816	-0.350168	0.0393831	6.0381e-19	79.0557	0.00601901	-0.00440301	0.0489643	0.928348	Variant not present	Variant not present	Variant not present	Variant not present	Variant not present	Variant not present	Variant not present	Variant not present
CAPG	Oncology	rs565248845	2	85610196	CA	C	0.269801	-0.530399	0.00848194	0	3910.34	0.262048	0.00595187	0.00700579	0.395567	0.424	-0.0099	0.0184	0.590547	Variant not present	Variant not present	Variant not present	Variant not present
CAPG	Oncology	rs570752361	2	85659737	G	A	0.0150367	0.382386	0.0318133	2.80092e-33	144.473	0.0119471	-0.0194183	0.0337186	0.564688	Variant not present	Variant not present	Variant not present	Variant not present	Variant not present	Variant not present	Variant not present	Variant not present
CAPG	Oncology	rs60433252	2	85644804	A	G	0.0282541	-0.511321	0.022637	5.71479e-113	510.211	0.0249764	-0.0347949	0.0196984	0.0773314	0.0271169	0.00808902	0.0630466	0.89791	0.0399	-0.036	0.0407	0.3761
CAPG	Oncology	rs62162676	2	85509813	A	G	0.0544139	0.265727	0.016865	6.23304e-56	248.255	0.0533176	0.00238225	0.0143663	0.868297	0.0390732	0.01838	0.0375371	0.624382	0.0125	0.0044	0.0976	0.9642
CAPG	Oncology	rs62162852	2	85379729	T	C	0.150731	0.111858	0.0104531	1.00693e-26	114.51	0.158009	0.01791	0.00848245	0.0347363	0.0748353	-0.048814	0.0265315	0.0657902	0.2563	0.0195	0.018	0.2781
CAPG	Oncology	rs6547586	2	85191409	T	C	0.439315	0.0714906	0.00752589	2.113e-21	90.2365	0.414173	0.00505104	0.00656242	0.441483	0.402596	-0.0265354	0.0134988	0.0493259	0.2151	-0.0243	0.0194	0.2102
CAPG	Oncology	rs67943011	2	85619725	T	C	0.149279	-0.533551	0.0104618	0	2600.99	0.148278	0.00610505	0.00842857	0.468864	0.378245	-0.00719801	0.013463	0.592891	0.2095	-0.0041	0.0193	0.8328
CAPG	Oncology	rs74485158	2	85666509	T	C	0.0100699	0.506502	0.0382752	5.64547e-40	175.117	0.00867515	-0.0408771	0.0342918	0.233246	Variant not present	Variant not present	Variant not present	Variant not present	0.1242	0.0549	0.0238	0.02132
CAPG	Oncology	rs74935588	2	85415435	A	C	0.0916136	0.163868	0.0130745	4.90456e-36	157.086	0.0919037	-0.0162672	0.0104186	0.118439	0.00220936	-0.502437	0.239122	0.035626	0.0573	-0.0245	0.034	0.471
CAPG	Oncology	rs75449517	2	85674142	T	C	0.0105497	-0.335434	0.0368471	8.75387e-20	82.8719	0.0105868	-0.0601743	0.0344963	0.081095	0.0171742	0.0369999	0.0554669	0.504731	0.017	0.015	0.0622	0.8096
CAPG	Oncology	rs7594629	2	85140892	G	T	0.634287	-0.0891816	0.00805129	1.6278e-28	122.693	0.606598	-0.0174353	0.00734351	0.0175848	0.267357	-0.0116094	0.0180351	0.519763	0.4097	-0.005	0.016	0.7555
CAPG	Oncology	rs76321812	2	85103123	A	T	0.976305	0.22135	0.0280158	2.76885e-15	62.4242	0.979377	-0.0196085	0.026239	0.454881	0.994	-0.3979	0.2914	0.172103	Variant not present	Variant not present	Variant not present	Variant not present
CAPN3	Oncology II	rs117170491	15	42480579	C	T	0.0182329	-0.158507	0.0286437	3.1348e-08	30.6224	0.0148392	0.00394022	0.0266177	0.882319	Variant not present	Variant not present	Variant not present	Variant not present	Variant not present	Variant not present	Variant not present	Variant not present
CAPS	Neurology II	rs11667943	19	5857120	C	G	0.974414	-0.147307	0.0255307	7.93725e-09	33.2906	0.987531	0.00677087	0.0343029	0.843526	Variant not present	Variant not present	Variant not present	Variant not present	0.9832	-0.099	0.0643	0.1232
CAPS	Neurology II	rs12977833	19	5853523	T	C	0.530049	-0.0601903	0.00781736	1.36521e-14	59.2834	0.520828	-0.00775169	0.00747696	0.299856	0.4914	0.0064	0.0248	0.796357	0.5992	-0.0164	0.016	0.3054
CAPS	Neurology II	rs147723079	19	6137672	G	T	0.0121108	-0.218733	0.0351085	4.65876e-10	38.8154	0.0285209	0.0260938	0.0237098	0.271093	Variant not present	Variant not present	Variant not present	Variant not present	Variant not present	Variant not present	Variant not present	Variant not present
CAPS	Neurology II	rs149852544	19	5937239	C	G	0.0163368	0.326489	0.0286188	3.80452e-30	130.147	0.0109154	0.0642299	0.0339676	0.0586353	Variant not present	Variant not present	Variant not present	Variant not present	Variant not present	Variant not present	Variant not present	Variant not present
CAPS	Neurology II	rs150942836	19	5871655	T	C	0.968031	-0.225537	0.0213667	4.78961e-26	111.419	0.976398	-0.0583314	0.0248745	0.0190257	0.9939	0.0649	0.1678	0.698927	Variant not present	Variant not present	Variant not present	Variant not present
CAPS	Neurology II	rs74792734	19	5966134	A	G	0.108963	-0.176771	0.0114684	1.32373e-53	237.584	0.11895	-0.0247629	0.0102541	0.0157384	0.0122754	-0.0888562	0.0831243	0.285089	0.0363	-0.0389	0.0434	0.3706
CAPS	Neurology II	rs76684796	19	5919579	A	T	0.0137283	0.198504	0.0309231	1.36915e-10	41.2071	0.0108689	0.0070771	0.0318199	0.823994	0.0053	-0.066	0.2719	0.80821	Variant not present	Variant not present	Variant not present	Variant not present
CAPS	Neurology II	rs77559081	19	5853478	T	C	0.436919	0.0469938	0.00776133	1.4054e-09	36.6614	0.428691	0.0166061	0.00761021	0.0291038	0.5389	0.057	0.025	0.0226077	0.1642	-0.0059	0.0216	0.7838
CARHSP1	Neurology	rs12597479	16	8903589	T	G	0.525945	-0.0776729	0.00740213	9.27257e-26	110.11	0.519338	-0.00464403	0.00610223	0.446634	0.459525	-0.000603855	0.0131014	0.963238	0.27	-0.0114	0.0178	0.5213
CARHSP1	Neurology	rs4619405	16	8962907	A	G	0.40638	-0.0637433	0.00835523	2.3632e-14	58.2039	0.392673	-0.0106876	0.00765287	0.16255	0.5447	-0.0188	0.0232	0.417742	0.2924	-0.0257	0.0173	0.1368
CASP10	Neurology	rs2136600	2	201742345	T	C	0.217059	0.0749097	0.00922375	4.60893e-16	65.957	0.231103	-0.0149641	0.00714077	0.0361187	0.0164074	-0.125833	0.0671054	0.0607706	0.6226	-0.0093	0.0164	0.5697
CASP10	Neurology	rs533429656	2	202033404	GTC	G	0.514357	0.148387	0.00764748	7.22936e-84	376.491	0.511483	-0.0126964	0.00603435	0.0353762	0.194012	-0.0159351	0.0166319	0.338008	0.4514	0.0001	0.016	0.9936
CASP10	Neurology	rs7576306	2	202074528	G	A	0.494425	0.182126	0.00761951	2.88403e-126	571.334	0.485188	-0.0187993	0.00599612	0.00171706	0.2053	-0.0036	0.022	0.870017	0.1849	-0.0082	0.0205	0.6898
CASP1	Neurology	rs71303262	11	104913186	AG	A	0.173145	-0.0658899	0.00994911	3.52696e-11	43.8601	0.173562	-0.00693121	0.00817916	0.396759	0.0201025	0.0842838	0.125886	0.503161	0.191	0.0087	0.02	0.6624
CASP3	Cardiometabolic	rs188787052	4	185577153	A	G	0.0103433	0.268728	0.0386672	3.65847e-12	48.2993	0.0100163	0.0151691	0.0384416	0.693138	Variant not present	Variant not present	Variant not present	Variant not present	Variant not present	Variant not present	Variant not present	Variant not present
CASP3	Cardiometabolic	rs62339863	4	185570467	C	A	0.260733	-0.127988	0.00849513	2.70832e-51	226.986	0.277995	0.00780017	0.00674613	0.247581	0.641629	0.0221268	0.013754	0.107671	0.1822	-0.0432	0.0205	0.0353
CASP7	Neurology II	rs12762208	10	115492303	G	A	0.2605	-0.127174	0.0085298	2.86616e-50	222.29	0.259434	0.0189669	0.0068074	0.00533268	0.4057	0.017	0.0182	0.35027	0.1467	0.0188	0.0221	0.3949
CASP7	Neurology II	rs3121459	10	115392593	T	G	0.336669	0.0486509	0.00793181	8.58875e-10	37.6216	0.32909	-0.0148559	0.0064758	0.0217869	0.2733	-0.0219	0.0204	0.283034	0.2197	-0.028	0.019	0.1399
CASP8	Oncology	rs10671854	2	202060265	TAA	T	0.525334	0.0588418	0.00740623	1.94312e-15	63.1215	0.525173	-0.0146936	0.00603222	0.0148566	0.196303	-0.0130048	0.0164734	0.429854	0.6819	-0.0232	0.0193	0.2292
CASP8	Oncology	rs138352040	2	202179770	G	T	0.05162	-0.124898	0.0167933	1.02731e-13	55.3145	0.0539741	0.0494775	0.0130978	0.000158391	Variant not present	Variant not present	Variant not present	Variant not present	Variant not present	Variant not present	Variant not present	Variant not present
CASP8	Oncology	rs2349072	2	202161287	G	A	0.183194	0.240014	0.00959496	4.23643e-138	625.73	0.178044	-0.0506571	0.00789149	1.36983e-10	0.230032	-0.0349949	0.0155938	0.0248227	0.2736	-0.0534	0.018	0.002994
CASP8	Oncology	rs2540428	2	202542614	T	C	0.669365	-0.0535422	0.00842717	2.10441e-10	40.3672	0.66426	0.00988683	0.00639397	0.122039	0.387331	0.0169319	0.0137302	0.217507	0.6953	-0.0341	0.0168	0.04275
CASP8	Oncology	rs34841024	2	202151140	G	T	0.136282	0.310055	0.0107477	5.28445e-183	832.236	0.130584	-0.0450984	0.0089531	4.72437e-07	Variant not present	Variant not present	Variant not present	Variant not present	0.0613	-0.0266	0.0335	0.4259
CASP8	Oncology	rs527566839	2	201911629	AC	A	0.0122259	0.301063	0.0350993	9.6984e-18	73.5729	0.0147584	-0.0330351	0.0288097	0.25152	Variant not present	Variant not present	Variant not present	Variant not present	Variant not present	Variant not present	Variant not present	Variant not present
CASP8	Oncology	rs533429656	2	202033404	GTC	G	0.513604	0.06254	0.0074165	3.38221e-17	71.1079	0.511483	-0.0126964	0.00603435	0.0353762	0.194012	-0.0159351	0.0166319	0.338008	0.4514	0.0001	0.016	0.9936
CASP8	Oncology	rs575593318	2	202373538	CT	C	0.343198	0.0571596	0.00788745	4.26383e-13	52.5176	0.297282	-0.0130174	0.00705381	0.0649728	0.2232	0.067	0.0225	0.00290346	Variant not present	Variant not present	Variant not present	Variant not present
CASP8	Oncology	rs72613730	2	202561110	A	G	0.0851906	0.0736086	0.0132376	2.68862e-08	30.9199	0.0834147	-0.0212389	0.0108477	0.0502406	0.241086	0.0137766	0.015316	0.368393	0.0489	-0.0195	0.0371	0.5996
CASP8	Oncology	rs77017327	2	202039776	C	G	0.944011	0.10099	0.0162269	4.85848e-10	38.7334	0.944183	-0.0566067	0.0129499	1.23555e-05	Variant not present	Variant not present	Variant not present	Variant not present	0.9883	-0.1399	0.0854	0.1011
CASP8	Oncology	rs80201352	2	202115807	C	T	0.0377424	-0.118299	0.0196827	1.85212e-09	36.1237	0.0388243	0.0542799	0.015981	0.000682449	Variant not present	Variant not present	Variant not present	Variant not present	Variant not present	Variant not present	Variant not present	Variant not present
CASP9	Inflammation II	rs12024833	1	15866416	G	A	0.524827	-0.0814396	0.0076792	2.81838e-26	112.471	0.540664	0.00181912	0.00599251	0.761458	0.631186	0.0383021	0.0135209	0.00461406	0.7385	-0.0112	0.0178	0.5284
CAT	Inflammation II	rs139706600	11	34402969	T	C	0.0217959	-0.160513	0.0248467	1.04604e-10	41.7333	0.0150905	-0.0410941	0.0300147	0.170959	Variant not present	Variant not present	Variant not present	Variant not present	Variant not present	Variant not present	Variant not present	Variant not present
CAT	Inflammation II	rs208674	11	34442452	C	T	0.40644	0.0967484	0.00733009	8.91251e-40	174.208	0.405492	0.0030682	0.00639347	0.631301	0.764696	0.0106434	0.0157874	0.500202	0.5365	0.006	0.0158	0.7041
CAT	Inflammation II	rs2284368	11	34469295	C	T	0.220608	-0.18379	0.00862939	1.18141e-100	453.611	0.223751	0.0092051	0.00718589	0.200195	0.446747	0.00950585	0.013091	0.467756	0.1566	-0.008	0.0218	0.712
CAT	Inflammation II	rs532567007	11	34388343	A	AAAAC	0.340235	0.0640164	0.00855227	7.13839e-14	56.0299	0.208201	0.0020007	0.00800246	0.802579	0.1689	0.0008	0.0262	0.975641	0.364	0.0124	0.0169	0.4633
CAT	Inflammation II	rs7944461	11	34358300	A	T	0.196274	0.0501719	0.00896748	2.20775e-08	31.3026	0.188866	0.000491763	0.00825141	0.952476	0.358106	0.0330139	0.0136449	0.0155416	0.1496	0.0157	0.0222	0.4801
CBLIF	Cardiometabolic	rs111626116	11	59512424	G	T	0.0122006	-0.314077	0.032927	1.44777e-21	90.9846	0.00860073	0.0431586	0.0382625	0.259336	0.0152	-0.2133	0.1752	0.223427	Variant not present	Variant not present	Variant not present	Variant not present
CBLIF	Cardiometabolic	rs111700437	11	59109148	C	G	0.987998	0.328746	0.0337052	1.78074e-22	95.1321	Variant not present	Variant not present	Variant not present	Variant not present	0.9823	-0.0615	0.1543	0.690207	Variant not present	Variant not present	Variant not present	Variant not present
CBLN4	Oncology	rs12624596	20	54290016	A	G	0.286347	0.187899	0.00830958	3.28095e-113	511.318	0.28782	-0.000953255	0.00689433	0.89003	0.320595	-0.0177051	0.0145116	0.22244	0.0798	0.0533	0.0299	0.07446
CBLN4	Oncology	rs13043568	20	54064657	T	G	0.758288	-0.0624627	0.00874057	8.91456e-13	51.0695	0.762665	0.00630916	0.0091443	0.490222	0.9758	0.2512	0.1011	0.0129672	0.959	-0.0366	0.0429	0.3936
CBLN4	Oncology	rs138898727	20	54144040	TATA	T	0.217986	-0.0789619	0.0091696	7.22603e-18	74.154	0.216908	-0.010937	0.00802558	0.172954	0.396581	-0.0139228	0.0145244	0.337771	Variant not present	Variant not present	Variant not present	Variant not present
CBLN4	Oncology	rs140977585	20	54046103	A	AT	0.973244	0.141958	0.023711	2.13757e-09	35.8443	0.969312	0.0232389	0.0205138	0.25728	0.9948	-0.0467	0.2767	0.865974	Variant not present	Variant not present	Variant not present	Variant not present
CBLN4	Oncology	rs200484700	20	54520231	T	G	0.629059	-0.0830298	0.00806829	7.7464e-25	105.902	0.628652	0.00986578	0.00682447	0.148276	0.8258	0.0307	0.028	0.272891	Variant not present	Variant not present	Variant not present	Variant not present
CBLN4	Oncology	rs2118231	20	54543519	A	T	0.500792	0.0420977	0.00771875	4.92629e-08	29.7456	0.497432	-0.000124979	0.00656855	0.98482	0.656652	0.0116912	0.0148081	0.429815	0.816	0.0091	0.0206	0.6594
CBLN4	Oncology	rs212608	20	54042401	C	A	0.0274098	-0.145477	0.0232277	3.77477e-10	39.2262	0.0302396	-0.0226248	0.0205451	0.270797	Variant not present	Variant not present	Variant not present	Variant not present	0.4757	-0.0298	0.016	0.06269
CBLN4	Oncology	rs214409	20	54100590	T	G	0.0231261	-0.175275	0.0250756	2.75233e-12	48.8582	0.0217771	-0.0266041	0.022332	0.233536	0.0095	-0.1886	0.1742	0.278958	0.159	-0.0239	0.0217	0.272
CBLN4	Oncology	rs2224272	20	54158005	T	G	0.220497	-0.0781472	0.00908223	7.67008e-18	74.0358	0.220825	-0.0102432	0.00788844	0.194113	0.403861	-0.0125095	0.0143702	0.384017	0.0853	0.0056	0.0284	0.8424
CBLN4	Oncology	rs2870677	20	54363160	T	C	0.301446	-0.16258	0.00819516	1.38357e-87	393.568	0.301985	-0.00445745	0.00686593	0.516201	0.0701133	-0.00411873	0.0355246	0.9077	0.698	-0.029	0.0172	0.09306
CBLN4	Oncology	rs2870718	20	54754377	G	A	0.701398	0.143439	0.00820962	2.33668e-68	305.273	0.709054	-0.00771898	0.00710756	0.277468	0.729206	0.00930181	0.0156649	0.552647	0.4986	-0.0045	0.0156	0.7725
CBLN4	Oncology	rs34422671	20	54173863	AT	A	0.217621	-0.0772723	0.00916991	3.55468e-17	71.0097	0.221429	-0.0112392	0.00796622	0.158287	0.387017	-0.00247702	0.014569	0.864995	0.3844	-0.0062	0.0179	0.7299
CBLN4	Oncology	rs3852931	20	54087963	T	C	0.530793	0.0513765	0.00772236	2.87276e-11	44.2618	0.530546	0.00181544	0.0070626	0.79714	0.520773	0.00971599	0.0144018	0.499908	0.2331	-0.0062	0.0187	0.7393
CBLN4	Oncology	rs422330	20	54578843	G	C	0.1607	0.147977	0.0103716	3.48658e-46	203.562	0.159641	-0.00539861	0.00850776	0.525721	Variant not present	Variant not present	Variant not present	Variant not present	0.0327	-0.0111	0.048	0.8178
CBLN4	Oncology	rs529664804	20	53849989	CT	C	0.605269	0.108071	0.00777354	6.12068e-44	193.277	0.598235	-0.0120236	0.00659987	0.0684869	0.3582	-0.02	0.022	0.363302	Variant not present	Variant not present	Variant not present	Variant not present
CBLN4	Oncology	rs6014572	20	54574544	G	A	0.25935	-0.102185	0.00864741	3.19521e-32	139.638	0.252736	0.00225477	0.00687932	0.743092	0.518981	-0.0130778	0.0130033	0.314545	0.839	-0.0568	0.023	0.01367
CBLN4	Oncology	rs6024245	20	54191463	G	T	0.316123	0.0598008	0.00809796	1.52827e-13	54.5334	0.318209	0.00338972	0.00709398	0.632771	0.218062	0.012748	0.0172469	0.45982	0.4137	-0.0109	0.0158	0.4914
CBLN4	Oncology	rs6064242	20	54138706	T	C	0.221947	-0.168731	0.00902829	6.06597e-78	349.284	0.231371	0.00556903	0.00749016	0.457172	0.423211	0.00981645	0.0135068	0.46736	0.692	-0.0275	0.0173	0.1119
CBLN4	Oncology	rs6127453	20	53863695	A	G	0.388794	-0.106665	0.00775493	4.78961e-43	189.186	0.39884	0.00925864	0.00654837	0.157396	0.544612	0.0274974	0.0141818	0.0525117	0.8128	-0.0417	0.0208	0.04447
CBLN4	Oncology	rs72539647	20	54192025	A	AAC	0.654907	-0.0568749	0.00804606	1.56423e-12	49.966	0.653417	-0.000808055	0.00708522	0.9092	0.7842	-0.0107	0.0255	0.674772	Variant not present	Variant not present	Variant not present	Variant not present
CBLN4	Oncology	rs7273770	20	54480033	T	C	0.272124	0.0729226	0.00846923	7.28618e-18	74.1372	0.262731	-0.00440471	0.00692785	0.524909	0.484233	0.00410895	0.0132705	0.756842	0.1732	-0.0141	0.0213	0.5081
CBLN4	Oncology	rs79309698	20	54537437	A	T	0.049621	0.126621	0.0180222	2.12765e-12	49.3624	0.0554889	0.0118787	0.0155223	0.444111	Variant not present	Variant not present	Variant not present	Variant not present	0.1238	-0.0195	0.025	0.4353
CBLN4	Oncology	rs79538629	20	54542673	G	A	0.0393161	-0.118061	0.0199535	3.28284e-09	35.0086	0.0493413	0.0155082	0.015395	0.313766	0.0569528	0.0128048	0.0292267	0.661301	Variant not present	Variant not present	Variant not present	Variant not present
CBS	Cardiometabolic II	rs234712	21	44487453	G	A	0.960505	0.128521	0.0195201	4.57826e-11	43.3495	0.955792	-0.0155952	0.0150757	0.300921	0.8963	0.0281495	0.0223457	0.207768	Variant not present	Variant not present	Variant not present	Variant not present
CBS	Cardiometabolic II	rs57063354	21	44472345	A	G	0.0352836	-0.121322	0.0205504	3.55656e-09	34.8529	0.0371525	0.0654936	0.0164451	6.81768e-05	0.114399	-0.00884879	0.0213718	0.678845	Variant not present	Variant not present	Variant not present	Variant not present
CBS	Cardiometabolic II	rs6586281	21	44478393	A	G	0.17596	0.155739	0.00996041	4.15432e-55	244.478	0.171146	-0.0162885	0.00806043	0.0433007	0.0099	0.0078	0.1049	0.940727	Variant not present	Variant not present	Variant not present	Variant not present
CBS	Cardiometabolic II	rs73233326	21	44325381	A	G	0.923733	-0.105078	0.0142759	1.83231e-13	54.1772	0.927339	0.0153894	0.0122311	0.20831	Variant not present	Variant not present	Variant not present	Variant not present	0.9871	0.0052	0.0826	0.9498
CBS	Cardiometabolic II	rs75199738	21	44400541	T	G	0.886062	-0.117736	0.0119827	8.7438e-23	96.5404	0.876425	0.00441465	0.00951963	0.642833	0.9886	0.0859	0.0982	0.381712	0.9412	-0.0387	0.0339	0.2544
CBS	Cardiometabolic II	rs78072851	21	44453913	C	G	0.026035	-0.134736	0.0239567	1.8644e-08	31.631	0.0275136	0.0296525	0.0183518	0.106141	0.0508646	-0.0167371	0.0300306	0.577298	0.0312	-0.0225	0.0646	0.7273
CC2D1A	Neurology	rs2305777	19	14038791	T	C	0.280386	-0.0641559	0.00818989	4.74351e-15	61.3645	0.244589	-0.00748973	0.00841562	0.373477	0.0805414	-0.0358936	0.0278865	0.198048	0.0474	0.0115	0.0402	0.7747
CC2D1A	Neurology	rs61740117	19	14024269	T	C	0.0135184	-0.325128	0.0319127	2.24285e-24	103.796	0.00939493	0.0173319	0.0368679	0.638277	Variant not present	Variant not present	Variant not present	Variant not present	Variant not present	Variant not present	Variant not present	Variant not present
CCDC134	Oncology II	rs78290111	22	42280064	TG	T	0.357334	-0.0602198	0.00797034	4.1735e-14	57.0854	0.363919	0.010535	0.00633465	0.0962989	0.618336	-0.0082556	0.0135358	0.541921	0.3949	0.0098	0.0159	0.5376
CCDC50	Neurology II	rs2669972	3	191686360	C	T	0.296522	0.0796433	0.00822837	3.69913e-22	93.6852	0.31132	-0.00182281	0.00650609	0.779347	0.400466	0.0217482	0.0134189	0.105079	0.3144	0.0141	0.0167	0.3984
CCDC50	Neurology II	rs35380043	3	191087740	T	A	0.0481582	-0.419415	0.0176004	1.64059e-125	567.862	0.0435804	0.0163573	0.0167474	0.328713	0.0058	0.1318	0.2454	0.591211	0.1265	-0.0532	0.0721	0.4604
CCDC50	Neurology II	rs4677630	3	191052534	T	A	0.544566	-0.064568	0.00765563	3.33887e-17	71.1333	0.553446	0.00054254	0.00614504	0.929647	0.881427	-0.0277485	0.0212226	0.191045	0.8765	0.0013	0.0244	0.9561
CCDC50	Neurology II	rs62286694	3	190780668	A	G	0.0151511	-0.239705	0.0315693	3.1268e-14	57.6533	0.0157087	0.0568403	0.0251004	0.0235425	0.014269	0.0236422	0.0662428	0.721166	Variant not present	Variant not present	Variant not present	Variant not present
CCDC80	Cardiometabolic	rs145365453	3	112631448	A	G	0.0445859	0.10023	0.0166124	1.60494e-09	36.4025	0.0429211	-0.00108453	0.0147684	0.941459	0.0824727	0.010119	0.0239741	0.672965	0.0439	0.0458	0.0388	0.2382
CCDC80	Cardiometabolic	rs6772337	3	112362188	G	A	0.623862	-0.0698784	0.00711606	9.25124e-23	96.4288	0.62605	0.00597236	0.00631342	0.34416	0.536244	0.0136423	0.0134608	0.310829	0.3299	-0.0338	0.017	0.04681
CCDC80	Cardiometabolic	rs9832446	3	112502697	A	G	0.637313	0.0492483	0.00716166	6.12774e-12	47.2885	0.651823	-0.00828562	0.00656584	0.206974	0.69438	0.028858	0.0147927	0.0510771	0.6449	0.0218	0.0162	0.1786
CCL11	Inflammation	rs140905292	17	32515534	A	G	0.224055	-0.120636	0.00854339	2.84577e-45	199.385	0.223872	0.00522284	0.00783596	0.505078	0.166626	0.00802064	0.0193134	0.67793	Variant not present	Variant not present	Variant not present	Variant not present
CCL11	Inflammation	rs1860179	17	32527858	T	C	0.354498	0.0695861	0.00733416	2.35668e-21	90.0211	0.356174	0.00131077	0.0067557	0.846157	0.638173	-0.0116659	0.0144712	0.42016	0.2246	-0.004	0.02	0.8391
CCL11	Inflammation	rs4471731	17	32556165	A	G	0.623702	0.0972344	0.0072778	1.02991e-40	178.501	0.623395	-0.013735	0.00629253	0.0290541	0.24065	-0.0197055	0.0158819	0.214698	0.7871	0.0398	0.0194	0.04023
CCL11	Inflammation	rs4795886	17	32512445	A	G	0.591807	-0.0498766	0.00718987	4.00313e-12	48.1229	0.579096	-0.000592483	0.00675559	0.930113	0.272066	0.0193325	0.0160769	0.229169	0.4163	-0.033	0.017	0.05164
CCL11	Inflammation	rs5027581	17	32614837	A	T	0.733944	-0.0594828	0.00837899	1.25632e-12	50.3964	0.744217	0.00875847	0.007892	0.267089	0.9114	0.028	0.0356	0.431565	Variant not present	Variant not present	Variant not present	Variant not present
CCL13	Inflammation	rs140976744	17	32676949	T	C	0.019468	0.302767	0.0272998	1.39605e-28	122.998	0.0131896	0.0030165	0.0313709	0.923397	Variant not present	Variant not present	Variant not present	Variant not present	Variant not present	Variant not present	Variant not present	Variant not present
CCL13	Inflammation	rs1897352	17	32654769	G	T	0.125087	0.0885777	0.0115306	1.56675e-14	59.0126	0.131926	0.0142465	0.00962957	0.13902	0.1719	0.0196	0.0257	0.445675	Variant not present	Variant not present	Variant not present	Variant not present
CCL13	Inflammation	rs2530797	17	32586094	T	C	0.620109	0.1621	0.00753258	1.01391e-102	463.104	0.626296	0.00537493	0.00662884	0.417458	0.786505	-0.0178104	0.0167645	0.288059	0.8435	0.0188	0.022	0.3925
CCL13	Inflammation	rs3136674	17	32682616	C	T	0.0537475	-0.462266	0.0162166	9.90832e-179	812.577	0.0472912	-0.00116297	0.0141076	0.9343	0.110491	-0.00528158	0.0207777	0.799345	0.1172	-0.0282	0.0241	0.2426
CCL13	Inflammation	rs5019853	17	32561028	A	G	0.710631	-0.0931144	0.00848037	4.7698e-28	120.56	0.708836	-0.0155312	0.00720212	0.0310459	0.4142	-0.042	0.0206	0.0414665	Variant not present	Variant not present	Variant not present	Variant not present
CCL13	Inflammation	rs71147436	17	32668123	CT	C	0.980206	-0.304196	0.0266148	2.97577e-30	130.635	0.981692	0.0224975	0.0264204	0.39448	Variant not present	Variant not present	Variant not present	Variant not present	0.8578	-0.0268	0.0231	0.2463
CCL13	Inflammation	rs72825017	17	32529710	T	G	0.0493967	-0.149497	0.016797	5.57442e-19	79.2139	0.0546345	-0.0355552	0.0138702	0.0103643	0.125344	-0.0125058	0.0208885	0.549378	0.0133	0.0354	0.0852	0.678
CCL13	Inflammation	rs732807	17	32811787	G	A	0.548508	0.0524328	0.00734334	9.31966e-13	50.9822	0.541327	-0.00975623	0.00610485	0.110018	0.538597	0.0273803	0.0134591	0.041919	0.6177	0.0284	0.0162	0.07902
CCL13	Inflammation	rs78755813	17	32493952	T	C	0.0203459	0.153085	0.0273371	2.14482e-08	31.3589	0.0220858	0.0227005	0.0265246	0.392092	0.0194123	1.50677e-05	0.0586182	0.999795	Variant not present	Variant not present	Variant not present	Variant not present
CCL14	Cardiometabolic	rs1014161	17	34065695	T	C	0.0280105	-0.123627	0.0226044	4.52147e-08	29.9117	0.0266111	0.0121666	0.0196386	0.535571	0.151568	0.00157274	0.0184113	0.931925	0.1652	0.0051	0.0213	0.8118
CCL14	Cardiometabolic	rs114853983	17	34305362	T	C	0.0204353	-0.360687	0.0264063	1.78115e-42	186.572	0.0234021	-0.00159023	0.0242014	0.94761	0.0354766	0.0628748	0.0424494	0.138562	0.0623	0.0335	0.0336	0.3196
CCL14	Cardiometabolic	rs148065954	17	34167766	A	G	0.0209433	-0.228016	0.026668	1.22885e-17	73.1054	0.0277025	-0.0179601	0.0204174	0.379052	Variant not present	Variant not present	Variant not present	Variant not present	Variant not present	Variant not present	Variant not present	Variant not present
CCL14	Cardiometabolic	rs1635279	17	34302286	G	T	0.764791	-0.21529	0.0088387	4.80839e-131	593.295	0.769237	0.0117667	0.00728844	0.106434	0.732195	-0.0156257	0.0153755	0.309497	0.5605	-0.0048	0.0163	0.7682
CCL14	Cardiometabolic	rs1800825	17	34207486	A	G	0.973033	0.183186	0.0230902	2.13059e-15	62.9404	0.976469	-0.00507623	0.0267518	0.849503	0.9931	0.0351	0.1697	0.836138	Variant not present	Variant not present	Variant not present	Variant not present
CCL14	Cardiometabolic	rs41492346	17	34202936	C	T	0.0238368	-0.150223	0.0262664	1.07036e-08	32.7093	0.025602	-0.00322661	0.0268094	0.904203	0.0071	0.0311	0.1626	0.848316	Variant not present	Variant not present	Variant not present	Variant not present
CCL14	Cardiometabolic	rs4251738	17	34147598	A	G	0.017173	-0.241664	0.0288347	5.24687e-17	70.2414	0.0114878	0.000128356	0.0389382	0.99737	Variant not present	Variant not present	Variant not present	Variant not present	Variant not present	Variant not present	Variant not present	Variant not present
CCL14	Cardiometabolic	rs552409177	17	34368188	A	G	0.49397	0.0988989	0.00866454	3.5514e-30	130.284	0.460995	-0.00672609	0.00803122	0.402315	0.4126	0.0266	0.0247	0.281515	Variant not present	Variant not present	Variant not present	Variant not present
CCL14	Cardiometabolic	rs58473276	17	34273594	A	G	0.812433	0.0699821	0.00975797	7.40287e-13	51.4346	0.804005	-0.00577	0.00825079	0.484348	0.704297	-0.0058297	0.0155618	0.707946	0.7894	-0.04	0.0198	0.04398
CCL14	Cardiometabolic	rs62078244	17	34261018	A	G	0.030008	-0.121351	0.0219339	3.1553e-08	30.6094	0.0244352	-0.011769	0.0249974	0.637776	Variant not present	Variant not present	Variant not present	Variant not present	0.0123	0.0765	0.077	0.3206
CCL14	Cardiometabolic	rs62079742	17	34434545	C	T	0.174803	-0.0754949	0.00985415	1.84162e-14	58.6944	0.175936	-0.00796755	0.00881407	0.366017	0.0587	0.0217	0.0446	0.626579	0.0483	0.0215	0.0481	0.6553
CCL14	Cardiometabolic	rs76190126	17	34310256	A	C	0.0839397	-0.683125	0.013532	0	2548.45	0.0987551	0.0235812	0.0115811	0.0417323	0.0826582	0.00172616	0.0277792	0.950453	0.082	-0.0312	0.0295	0.2904
CCL14	Cardiometabolic	rs77159570	17	34266101	T	G	0.961384	0.122933	0.0194628	2.67843e-10	39.8957	0.956558	0.0157432	0.0168846	0.351127	0.982	-0.1332	0.0857	0.120123	Variant not present	Variant not present	Variant not present	Variant not present
CCL14	Cardiometabolic	rs79892670	17	34385160	G	C	0.0406368	0.114497	0.0189671	1.57395e-09	36.4407	0.0320026	0.0238422	0.0232884	0.305939	0.0053	0.0447	0.2709	0.86894	Variant not present	Variant not present	Variant not present	Variant not present
CCL14	Cardiometabolic	rs854665	17	34356233	G	A	0.857099	-0.0870869	0.0106803	3.52128e-16	66.4873	0.852288	-0.00909497	0.0089859	0.311472	0.678035	0.0185434	0.0148767	0.212589	0.6475	0.0136	0.017	0.4236
CCL15	Cardiometabolic	rs111289213	17	33908572	A	T	0.212469	-0.0989219	0.00916178	3.54732e-27	116.58	0.22479	0.0010223	0.00738981	0.889972	0.0851	0.04	0.0354	0.2585	Variant not present	Variant not present	Variant not present	Variant not present
CCL15	Cardiometabolic	rs111435405	17	34057089	C	T	0.10592	-0.104941	0.0119016	1.17166e-18	77.7463	0.1081	-0.00419264	0.0105688	0.691589	0.0197132	0.097594	0.0612328	0.110977	0.037	-0.024	0.0425	0.5721
CCL15	Cardiometabolic	rs111888736	17	33866395	A	G	0.301353	-0.105406	0.00808952	8.26799e-39	169.779	0.304749	0.00344132	0.00668807	0.60687	0.2393	0.0153	0.0217	0.480767	Variant not present	Variant not present	Variant not present	Variant not present
CCL15	Cardiometabolic	rs11655092	17	33697158	G	A	0.312836	-0.0742014	0.00793187	8.37144e-21	87.5131	0.313927	0.00319538	0.00663218	0.629949	0.112702	-0.00649912	0.0227124	0.774764	0.2455	0.0068	0.0182	0.7108
CCL15	Cardiometabolic	rs145819248	17	34929385	G	A	0.0220362	0.250417	0.0256915	1.89933e-22	95.0055	0.0135265	0.0293086	0.0348473	0.400315	Variant not present	Variant not present	Variant not present	Variant not present	Variant not present	Variant not present	Variant not present	Variant not present
CCL15	Cardiometabolic	rs150872015	17	34177633	T	C	0.0612967	-0.124443	0.0163185	2.42326e-14	58.1541	0.0606043	0.0044662	0.0171333	0.794344	0.0062	-0.0085	0.178	0.961913	Variant not present	Variant not present	Variant not present	Variant not present
CCL15	Cardiometabolic	rs17138296	17	34980351	T	C	0.267664	-0.0474679	0.00850595	2.39751e-08	31.1426	0.272614	-0.0122364	0.00751015	0.103246	0.053	0.0751	0.0907	0.407668	0.2147	-0.0111	0.0195	0.5677
CCL15	Cardiometabolic	rs1734963	17	34333146	G	A	0.988012	-1.46886	0.0339006	0	1877.35	0.986072	-0.00894481	0.0252117	0.722748	0.711212	-0.0138919	0.0145247	0.338852	0.7046	0.0128	0.0179	0.4729
CCL15	Cardiometabolic	rs17680784	17	34469021	A	T	0.806505	-0.116613	0.0109155	1.21955e-26	114.132	0.816158	-0.01405	0.0112878	0.21324	0.9037	-0.0024	0.0464	0.958749	Variant not present	Variant not present	Variant not present	Variant not present
CCL15	Cardiometabolic	rs184770244	17	33659432	C	A	0.0112038	0.456209	0.0361371	1.54882e-36	159.375	0.00860589	0.030938	0.0395723	0.434327	Variant not present	Variant not present	Variant not present	Variant not present	Variant not present	Variant not present	Variant not present	Variant not present
CCL15	Cardiometabolic	rs188637181	17	33403742	A	G	0.0274179	0.156186	0.0249194	3.66573e-10	39.2834	0.0212773	0.0161969	0.0255734	0.526507	0.0187	-0.1314	0.0885	0.137611	Variant not present	Variant not present	Variant not present	Variant not present
CCL15	Cardiometabolic	rs2075746	17	34325532	C	T	0.545981	0.266547	0.00734473	2.24905e-288	1317.03	0.549475	0.00847963	0.00665311	0.202473	0.781876	-0.0209155	0.0168394	0.214214	0.9127	0	0.0313	0.9995
CCL15	Cardiometabolic	rs2158114	17	34458934	C	T	0.273169	-0.0888686	0.00946897	6.27769e-21	88.0828	0.26601	-0.0156553	0.00980347	0.110284	0.1746	-0.0659	0.0349	0.0589921	Variant not present	Variant not present	Variant not present	Variant not present
CCL15	Cardiometabolic	rs2735835	17	34393296	G	A	0.521957	0.147528	0.00733191	4.79402e-90	404.869	0.497432	-2.48654e-05	0.00734376	0.997298	0.391305	0.00723552	0.014687	0.622261	0.1232	-0.0098	0.0258	0.7049
CCL15	Cardiometabolic	rs3213636	17	34475131	A	C	0.186473	0.0856569	0.0100592	1.6615e-17	72.51	0.225513	-0.00404089	0.0104265	0.698342	0.5785	0.0412	0.0273	0.131259	Variant not present	Variant not present	Variant not present	Variant not present
CCL15	Cardiometabolic	rs34540721	17	33737769	A	T	0.0305982	0.244675	0.0213295	1.84035e-30	131.588	0.0279665	-0.00941325	0.0199739	0.637443	0.0476548	-0.00504319	0.0316293	0.873317	0.3286	0.0317	0.0168	0.05906
CCL15	Cardiometabolic	rs35279858	17	33868032	AG	A	0.0174697	0.561182	0.0282004	4.08696e-88	396.002	0.0214791	-0.00520471	0.0219373	0.812459	0.121125	0.0254155	0.021177	0.230082	0.2339	0.0079	0.0188	0.6757
CCL15	Cardiometabolic	rs372483560	17	34507580	T	C	0.148621	0.0796146	0.0113919	2.77524e-12	48.842	0.167321	0.00636415	0.0122927	0.604655	0.2647	-0.0008	0.0311	0.979478	Variant not present	Variant not present	Variant not present	Variant not present
CCL15	Cardiometabolic	rs3830269	17	34848796	CGAAAG	C	0.118517	0.102631	0.0114038	2.26308e-19	80.9949	0.112342	0.0114525	0.0094821	0.227122	0.268021	0.0259583	0.0148661	0.0807863	Variant not present	Variant not present	Variant not present	Variant not present
CCL15	Cardiometabolic	rs4251715	17	34137964	A	C	0.0603237	-0.124672	0.0164409	3.3752e-14	57.5025	0.063037	0.00609045	0.0166572	0.714637	0.0061	-0.0229	0.1791	0.898259	Variant not present	Variant not present	Variant not present	Variant not present
CCL15	Cardiometabolic	rs4251767	17	34163862	A	G	0.971631	-0.300645	0.0223275	2.50553e-41	181.313	0.97603	0.00067961	0.022941	0.976367	Variant not present	Variant not present	Variant not present	Variant not present	Variant not present	Variant not present	Variant not present	Variant not present
CCL15	Cardiometabolic	rs58345526	17	34296054	T	C	0.0494573	-0.145602	0.0168019	4.48436e-18	75.0962	0.0425546	-0.00491857	0.0177507	0.78171	0.185132	-0.00132137	0.0188146	0.94401	Variant not present	Variant not present	Variant not present	Variant not present
CCL15	Cardiometabolic	rs62078063	17	34286452	C	T	0.0279261	1.13315	0.0224073	0	2557.38	0.0263985	0.0105184	0.0226463	0.642316	0.112073	-0.0264355	0.0224009	0.237955	0.0219	0.0553	0.0546	0.3114
CCL15	Cardiometabolic	rs62078152	17	33813786	C	T	0.0293928	0.224914	0.0216707	3.09885e-25	107.718	0.0209385	-0.0231087	0.0237007	0.329549	Variant not present	Variant not present	Variant not present	Variant not present	Variant not present	Variant not present	Variant not present	Variant not present
CCL15	Cardiometabolic	rs62081000	17	33737687	G	C	0.0277826	0.257176	0.0223405	1.15239e-30	132.518	0.0222343	-0.0105394	0.0224608	0.638903	0.0027278	0.0399244	0.227539	0.860717	Variant not present	Variant not present	Variant not present	Variant not present
CCL15	Cardiometabolic	rs66878360	17	33866337	A	C	0.292949	-0.103678	0.00811319	2.1508e-37	163.301	0.298885	0.00199519	0.00672268	0.766631	0.0474691	0.0532903	0.0361356	0.140285	0.3303	-0.0035	0.0167	0.8351
CCL15	Cardiometabolic	rs71381486	17	34301432	C	A	0.143201	0.418899	0.0106774	0	1539.17	0.135473	-0.00767113	0.00946607	0.417721	0.0967	0.071	0.0348	0.0413274	0.2949	-0.0006	0.0187	0.9751
CCL15	Cardiometabolic	rs72825991	17	33790987	A	G	0.0325731	0.157177	0.0212318	1.33229e-13	54.803	0.0344341	-0.00496267	0.0188037	0.791841	0.0075	-0.1089	0.2231	0.625463	Variant not present	Variant not present	Variant not present	Variant not present
CCL15	Cardiometabolic	rs74765070	17	34197761	A	T	0.889824	0.0909554	0.0121784	8.10401e-14	55.7797	0.894101	0.00271152	0.0129246	0.833827	0.9618	-0.0645	0.0634	0.308987	0.9815	0.0918	0.0697	0.1876
CCL15	Cardiometabolic	rs76776581	17	33548432	T	A	0.0482052	0.101909	0.0172193	3.25297e-09	35.0263	0.0402793	0.0157011	0.0157576	0.319048	0.0062	0.0827	0.2203	0.707365	Variant not present	Variant not present	Variant not present	Variant not present
CCL15	Cardiometabolic	rs772298	17	33740917	T	C	0.734708	0.0605184	0.00832634	3.63999e-13	52.8283	0.725073	-0.00325433	0.00697833	0.640966	0.899491	-0.0112374	0.0237785	0.636509	0.7983	0.0002	0.0194	0.9913
CCL15	Cardiometabolic	rs8075808	17	34409784	T	C	0.657199	0.0490535	0.00773814	2.30988e-10	40.1853	0.652272	-0.000642455	0.00634292	0.919323	0.734453	0.0170117	0.014939	0.254811	0.6736	-0.0238	0.0172	0.1662
CCL16	Cardiometabolic	rs10491116	17	33983991	G	A	0.0415371	0.0981012	0.0179805	4.87035e-08	29.7677	0.0417453	-0.00716743	0.0162227	0.658623	0.188802	-0.0144126	0.0166863	0.387729	Variant not present	Variant not present	Variant not present	Variant not present
CCL16	Cardiometabolic	rs1127790	17	34304247	G	A	0.906418	-0.267178	0.0123732	2.07491e-103	466.27	0.906112	0.0176807	0.0117145	0.131221	0.9927	-0.0607	0.2034	0.765377	0.9555	-0.0373	0.0416	0.3702
CCL16	Cardiometabolic	rs11653803	17	34051124	G	T	0.0522199	-0.17885	0.0164412	1.46487e-27	118.334	0.0439078	0.0240725	0.0144139	0.0949011	Variant not present	Variant not present	Variant not present	Variant not present	Variant not present	Variant not present	Variant not present	Variant not present
CCL16	Cardiometabolic	rs117942064	17	34270417	T	C	0.0833867	-0.0873341	0.0130483	2.18424e-11	44.7981	0.0921885	0.00601868	0.0107514	0.575614	0.140402	0.027893	0.0196598	0.155962	0.0195	-0.0369	0.0602	0.5404
CCL16	Cardiometabolic	rs11871990	17	34294848	A	T	0.0464938	-0.829242	0.0182949	0	2054.48	0.044485	-0.0195012	0.0172677	0.258752	0.1352	-0.0157	0.0289	0.586956	0.3478	0.0447	0.0171	0.009009
CCL16	Cardiometabolic	rs12942388	17	34333145	T	C	0.0215757	0.255338	0.0256253	2.18524e-23	99.2871	0.0162873	-0.00897229	0.028796	0.755359	Variant not present	Variant not present	Variant not present	Variant not present	Variant not present	Variant not present	Variant not present	Variant not present
CCL16	Cardiometabolic	rs144382875	17	34407246	C	G	0.988964	0.191763	0.0347344	3.37388e-08	30.4797	0.990721	0.05439	0.0352182	0.122498	0.988572	0.0539352	0.0743746	0.46834	0.9345	0.0644	0.0328	0.04967
CCL16	Cardiometabolic	rs148048971	17	34420067	C	A	0.0117605	-0.904881	0.0349472	8.01678e-148	670.437	0.00549114	-0.0816967	0.0535674	0.127229	Variant not present	Variant not present	Variant not present	Variant not present	Variant not present	Variant not present	Variant not present	Variant not present
CCL16	Cardiometabolic	rs150463607	17	34291473	T	C	0.0200307	-1.3976	0.0260641	0	2875.28	0.0225443	-0.00644131	0.0249791	0.796508	0.0182	0.241	0.0922	0.00895197	Variant not present	Variant not present	Variant not present	Variant not present
CCL16	Cardiometabolic	rs1634492	17	34411839	C	A	0.577897	0.0496707	0.0072563	7.6366e-12	46.8565	0.590795	-0.00280329	0.00613281	0.647602	0.595628	-0.0121085	0.0133799	0.365478	0.6011	0.0104	0.0164	0.5271
CCL16	Cardiometabolic	rs16971518	17	34139132	A	T	0.980939	0.459795	0.0277488	1.15001e-61	274.562	0.98335	-0.0248026	0.0293711	0.398416	Variant not present	Variant not present	Variant not present	Variant not present	0.9344	0.0403	0.046	0.3819
CCL16	Cardiometabolic	rs188536121	17	34276027	A	C	0.0390547	0.124165	0.0202654	8.95839e-10	37.5395	0.0375624	0.00166981	0.0210368	0.936734	0.0061	-0.0872	0.1816	0.631102	Variant not present	Variant not present	Variant not present	Variant not present
CCL16	Cardiometabolic	rs225263	17	33959837	A	G	0.0403784	0.100567	0.0181113	2.81197e-08	30.8327	0.0324328	-0.00616088	0.0212803	0.77219	Variant not present	Variant not present	Variant not present	Variant not present	Variant not present	Variant not present	Variant not present	Variant not present
CCL16	Cardiometabolic	rs226418	17	34069993	C	G	0.107814	0.0730227	0.0117743	5.57866e-10	38.4632	0.103824	-0.00633032	0.0104609	0.545085	0.0854424	-0.0302187	0.0245393	0.218157	0.3261	-0.024	0.0169	0.1546
CCL16	Cardiometabolic	rs2735479	17	34242756	C	T	0.0523878	0.101847	0.016183	3.1047e-10	39.6076	0.0561478	0.0148924	0.0136068	0.273744	0.128651	0.00194552	0.0216251	0.928314	0.3018	0.0396	0.0177	0.02554
CCL16	Cardiometabolic	rs28914803	17	34204684	A	G	0.02379	0.14732	0.0233622	2.86504e-10	39.7645	0.0210074	0.0254807	0.0289684	0.379074	Variant not present	Variant not present	Variant not present	Variant not present	Variant not present	Variant not present	Variant not present	Variant not present
CCL16	Cardiometabolic	rs35342470	17	34839662	CG	C	0.466451	0.0393081	0.00719981	4.77189e-08	29.8073	0.465797	0.00649178	0.00668235	0.331308	0.365208	-0.0130545	0.0146529	0.372976	Variant not present	Variant not present	Variant not present	Variant not present
CCL16	Cardiometabolic	rs41389847	17	34324617	T	C	0.0378993	0.176855	0.018769	4.39542e-21	88.7876	0.0437285	0.0156015	0.0155108	0.314489	0.312145	0.0135506	0.0142285	0.340915	0.0888	0.0189	0.0285	0.5064
CCL16	Cardiometabolic	rs4795104	17	34287400	T	A	0.0551104	-1.15322	0.0160495	0	5162.99	0.0533153	-0.0258355	0.0144716	0.0742205	0.0911865	0.0224795	0.0242497	0.353926	0.1057	0.0324	0.0686	0.6362
CCL16	Cardiometabolic	rs543832202	17	33721969	A	G	0.0498198	-0.154479	0.0164448	5.78629e-21	88.2433	0.0506707	-0.0231637	0.015969	0.146908	0.0116	-0.1175	0.1131	0.29885	0.2739	0.0151	0.0187	0.4171
CCL16	Cardiometabolic	rs549630288	17	34301434	C	A	0.0249117	0.171412	0.0237786	5.64937e-13	51.9649	0.0317722	0.0243772	0.0202667	0.229046	0.0101	0.294	0.1171	0.0120501	Variant not present	Variant not present	Variant not present	Variant not present
CCL16	Cardiometabolic	rs56241654	17	33849702	T	C	0.0287044	-0.139133	0.0232685	2.23862e-09	35.7539	0.0295824	0.000847732	0.0230143	0.970617	0.0063	0.2568	0.1762	0.144996	0.0369	-0.0394	0.0423	0.3522
CCL16	Cardiometabolic	rs571912393	17	33897794	C	T	0.0774246	0.100881	0.0153789	5.39138e-11	43.0297	0.086838	0.00272127	0.0135231	0.840518	0.0719	0.0174	0.046	0.705237	Variant not present	Variant not present	Variant not present	Variant not present
CCL16	Cardiometabolic	rs62078174	17	34481588	C	G	0.0604145	-0.104008	0.0154857	1.86294e-11	45.1099	0.0530081	0.0216127	0.0202998	0.287022	Variant not present	Variant not present	Variant not present	Variant not present	Variant not present	Variant not present	Variant not present	Variant not present
CCL16	Cardiometabolic	rs72829950	17	34109023	T	A	0.0221228	-0.264867	0.0245583	4.04203e-27	116.321	0.0123543	-0.00602286	0.0330512	0.855404	0.0287555	-0.0479828	0.0464836	0.301954	Variant not present	Variant not present	Variant not present	Variant not present
CCL16	Cardiometabolic	rs75109155	17	34257065	T	C	0.0474708	-0.153518	0.0170578	2.25996e-19	80.9977	0.0474145	0.028948	0.0150119	0.0538136	0.0052	0.2155	0.2461	0.381215	Variant not present	Variant not present	Variant not present	Variant not present
CCL16	Cardiometabolic	rs75662534	17	34186893	G	C	0.0506463	0.0951994	0.0164505	7.16506e-09	33.4896	0.0565615	-0.00680199	0.0169674	0.688505	0.0133	0.1933	0.1183	0.102263	0.0119	-0.0127	0.098	0.897
CCL16	Cardiometabolic	rs76570261	17	34303283	T	C	0.0131894	-1.15962	0.0314638	2.36592e-297	1358.34	0.00997304	0.0341324	0.0306303	0.265135	0.1181	-0.0456	0.03	0.128511	Variant not present	Variant not present	Variant not present	Variant not present
CCL16	Cardiometabolic	rs76610863	17	34139854	A	G	0.0644177	-0.171808	0.0145557	3.74197e-32	139.322	0.0504518	0.0206353	0.0179537	0.250407	0.0081	-0.0593	0.1568	0.70529	0.013	-0.0845	0.0811	0.2974
CCL16	Cardiometabolic	rs854670	17	34361416	A	G	0.898792	0.115983	0.0119895	3.89942e-22	93.5808	0.901858	-0.0184966	0.0119226	0.120807	0.833675	0.0365448	0.0200288	0.0680591	0.8399	0.0183	0.022	0.4063
CCL17	Inflammation	rs112777051	16	57470884	C	A	0.123003	-0.12815	0.0109935	2.11787e-31	135.883	0.111779	0.00731295	0.00984321	0.457516	0.0168	-0.0541	0.0991	0.585126	0.0487	-0.0047	0.0498	0.9252
CCL17	Inflammation	rs118076482	16	57493283	A	G	0.0353123	-0.133699	0.0194882	6.86278e-12	47.0666	0.0307225	0.0373225	0.0224727	0.0967542	0.0056	-0.0399	0.268	0.881648	Variant not present	Variant not present	Variant not present	Variant not present
CCL17	Inflammation	rs146163790	16	57259050	A	G	0.0143037	0.320766	0.0312822	1.13606e-24	105.143	0.0128259	0.0379838	0.0331558	0.251955	Variant not present	Variant not present	Variant not present	Variant not present	Variant not present	Variant not present	Variant not present	Variant not present
CCL17	Inflammation	rs147671740	16	57555296	C	T	0.0342474	0.137597	0.0207336	3.2144e-11	44.0421	0.0387278	-0.00408946	0.0186262	0.826218	0.0078	-0.0088	0.2153	0.967397	Variant not present	Variant not present	Variant not present	Variant not present
CCL17	Inflammation	rs149254193	16	57481236	T	G	0.0353208	-0.134065	0.0194883	6.01728e-12	47.3242	0.0230114	0.0354651	0.0270202	0.189338	Variant not present	Variant not present	Variant not present	Variant not present	Variant not present	Variant not present	Variant not present	Variant not present
CCL17	Inflammation	rs170358	16	57464236	A	G	0.0316501	-0.127827	0.0205572	5.03176e-10	38.6649	0.0348224	-0.00328319	0.0178514	0.854078	0.00533733	0.211662	0.174375	0.224811	0.0288	0.0252	0.0482	0.6009
CCL17	Inflammation	rs8323	16	57418682	T	C	0.746365	-0.152044	0.00832982	1.95884e-74	333.171	0.755476	-0.00611675	0.00729113	0.401509	0.673838	-0.00476708	0.0146387	0.74469	0.6632	0.0166	0.0167	0.3184
CCL17	Inflammation	rs9302690	16	57442968	A	G	0.0810135	0.381022	0.0133624	7.76247e-179	813.076	0.0824879	0.00393112	0.0116364	0.735491	0.0250754	-0.060423	0.0618157	0.328337	0.5821	-0.0257	0.0163	0.1152
CCL18	Cardiometabolic	rs10641518	17	34346942	GCATC	G	0.139885	0.236684	0.0106834	9.48418e-109	490.816	0.144941	0.0170374	0.00925033	0.0655027	0.138821	-0.0221833	0.0202786	0.273988	0.372	-0.0024	0.0168	0.8846
CCL18	Cardiometabolic	rs11400227	17	33983903	CA	C	0.820994	-0.0671155	0.0105822	2.2635e-10	40.2248	0.640125	0.000627866	0.00716318	0.930153	0.7187	-0.0475	0.0234	0.0423652	Variant not present	Variant not present	Variant not present	Variant not present
CCL18	Cardiometabolic	rs117139712	17	34332579	T	C	0.0128455	0.331682	0.0352123	4.53315e-21	88.7268	0.00866401	-0.0141255	0.0411984	0.731701	Variant not present	Variant not present	Variant not present	Variant not present	Variant not present	Variant not present	Variant not present	Variant not present
CCL18	Cardiometabolic	rs117230744	17	34341558	G	A	0.020356	-0.207519	0.0262359	2.57988e-15	62.5639	0.0172638	-0.0267664	0.0245711	0.276003	Variant not present	Variant not present	Variant not present	Variant not present	Variant not present	Variant not present	Variant not present	Variant not present
CCL18	Cardiometabolic	rs117503347	17	34363897	C	T	0.0212877	-0.230898	0.0263867	2.12276e-18	76.572	0.017524	0.049702	0.0317463	0.117442	Variant not present	Variant not present	Variant not present	Variant not present	Variant not present	Variant not present	Variant not present	Variant not present
CCL18	Cardiometabolic	rs117761287	17	34362450	G	A	0.0155907	-0.313921	0.0316252	3.19963e-23	98.5313	0.0212085	0.00436435	0.0254587	0.863887	Variant not present	Variant not present	Variant not present	Variant not present	Variant not present	Variant not present	Variant not present	Variant not present
CCL18	Cardiometabolic	rs12950560	17	34405165	T	C	0.580052	0.121135	0.007446	1.65082e-59	264.663	0.59193	-0.00314858	0.00611531	0.606645	0.598658	-0.0142265	0.0133435	0.286345	0.9012	-0.011	0.0283	0.6967
CCL18	Cardiometabolic	rs144382875	17	34407246	C	G	0.989045	-0.604843	0.0358532	7.4817e-64	284.596	0.990721	0.05439	0.0352182	0.122498	0.988572	0.0539352	0.0743746	0.46834	0.9345	0.0644	0.0328	0.04967
CCL18	Cardiometabolic	rs1818816	17	34439359	T	C	0.133723	-0.0931439	0.0127641	2.93495e-13	53.2511	0.159484	0.0170985	0.0114821	0.136449	0.1934	-0.0418	0.032	0.191468	Variant not present	Variant not present	Variant not present	Variant not present
CCL18	Cardiometabolic	rs189751325	17	34405912	A	G	0.0114403	-0.353691	0.0373299	2.67424e-21	89.7706	0.0113248	0.00606462	0.0359605	0.866074	Variant not present	Variant not present	Variant not present	Variant not present	Variant not present	Variant not present	Variant not present	Variant not present
CCL18	Cardiometabolic	rs2702951	17	34270405	A	C	0.287963	0.0661351	0.00834361	2.25528e-15	62.8284	0.293066	0.00144323	0.00727744	0.842798	0.272464	0.00874845	0.0153815	0.569515	0.5932	0.0137	0.0166	0.4075
CCL18	Cardiometabolic	rs321609	17	33880676	T	G	0.634577	-0.043822	0.0076117	8.55283e-09	33.1452	0.635559	-0.00344909	0.0062896	0.583432	0.854273	-0.00391881	0.0189063	0.835795	0.853	0.0001	0.0235	0.9963
CCL18	Cardiometabolic	rs548996705	17	34412693	T	G	0.0105537	0.647549	0.0376667	3.07256e-66	295.549	0.0087751	-0.0223285	0.036003	0.535135	0.0147248	-0.0750132	0.0693404	0.279337	Variant not present	Variant not present	Variant not present	Variant not present
CCL18	Cardiometabolic	rs58345526	17	34296054	T	C	0.0494041	-0.120477	0.0168661	9.12221e-13	51.0245	0.0425546	-0.00491857	0.0177507	0.78171	0.185132	-0.00132137	0.0188146	0.94401	Variant not present	Variant not present	Variant not present	Variant not present
CCL18	Cardiometabolic	rs71368405	17	34404051	AT	A	0.438119	-0.14055	0.00766422	4.08602e-75	336.299	0.432902	0.00407711	0.00644744	0.527151	0.4321	0.0087	0.0188	0.643532	Variant not present	Variant not present	Variant not present	Variant not present
CCL18	Cardiometabolic	rs71381486	17	34301432	A	C	0.857028	-0.0629915	0.0107158	4.14305e-09	34.5553	0.864527	0.00767113	0.00946607	0.417721	0.9033	-0.071	0.0348	0.0413274	0.7051	0.0006	0.0187	0.9751
CCL18	Cardiometabolic	rs7212797	17	34460049	C	T	0.667614	-0.109612	0.00912788	3.20553e-33	144.204	0.612174	-0.00119993	0.00906784	0.894725	0.4914	-0.0083	0.0265	0.754123	Variant not present	Variant not present	Variant not present	Variant not present
CCL18	Cardiometabolic	rs7214607	17	34979141	T	G	0.96476	-0.132341	0.0201662	5.29176e-11	43.0666	0.96452	-0.0109571	0.0174363	0.529736	0.963181	-0.107	0.0375198	0.00434692	0.6789	-0.0039	0.0174	0.8205
CCL18	Cardiometabolic	rs72820217	17	34983892	A	C	0.0340019	0.138334	0.0207406	2.56271e-11	44.4852	0.0332532	-0.000792644	0.018581	0.965974	0.0208012	0.0806785	0.0502643	0.108475	Variant not present	Variant not present	Variant not present	Variant not present
CCL18	Cardiometabolic	rs72820233	17	35003900	C	T	0.0144759	0.252658	0.0316073	1.30978e-15	63.8986	0.00841022	0.0220805	0.0448961	0.622852	Variant not present	Variant not present	Variant not present	Variant not present	Variant not present	Variant not present	Variant not present	Variant not present
CCL18	Cardiometabolic	rs72825946	17	33663447	C	T	0.0141532	0.236921	0.0324307	2.76312e-13	53.3697	0.0113958	0.0672109	0.0337224	0.046254	Variant not present	Variant not present	Variant not present	Variant not present	Variant not present	Variant not present	Variant not present	Variant not present
CCL18	Cardiometabolic	rs766556	17	34398679	C	T	0.0112412	0.601035	0.0349273	2.30622e-66	296.121	Variant not present	Variant not present	Variant not present	Variant not present	0.0106893	-0.0908363	0.080797	0.260906	Variant not present	Variant not present	Variant not present	Variant not present
CCL18	Cardiometabolic	rs854643	17	34365238	A	G	0.894151	-0.670387	0.0119979	0	3122.06	0.874655	-0.00145182	0.010575	0.890804	0.920824	0.0179258	0.0280752	0.523153	0.3502	0.0362	0.0174	0.03703
CCL19	Neurology	rs10972202	9	34707814	T	C	0.122694	0.105214	0.0112366	7.70903e-21	87.6753	0.133769	0.0134416	0.0089626	0.13368	0.0353411	0.011288	0.0381086	0.767072	0.1362	0.0155	0.023	0.5011
CCL19	Neurology	rs72737145	9	34675357	A	G	0.0142467	0.205198	0.031876	1.21557e-10	41.4399	0.0146358	-0.0103794	0.0267728	0.69825	Variant not present	Variant not present	Variant not present	Variant not present	Variant not present	Variant not present	Variant not present	Variant not present
CCL20	Inflammation	rs1395338	2	228648323	A	G	0.60053	0.0934663	0.00762913	1.65425e-34	150.093	0.606892	-0.0150887	0.00653547	0.0209583	0.649008	-0.0108808	0.0145582	0.454822	0.2543	-0.0066	0.0181	0.7147
CCL21	Inflammation	rs10814138	9	34723035	A	C	0.317122	-0.103174	0.00794442	1.45011e-38	168.662	0.311441	-0.00730767	0.00685637	0.286504	0.0574	0.0044	0.0455	0.922962	0.054	-0.0485	0.0381	0.2034
CCL21	Inflammation	rs10972491	9	35493059	T	G	0.0279823	-0.126972	0.022794	2.54144e-08	31.0295	0.0276203	0.0256154	0.0201244	0.20307	Variant not present	Variant not present	Variant not present	Variant not present	Variant not present	Variant not present	Variant not present	Variant not present
CCL21	Inflammation	rs115567907	9	34893047	G	C	0.243255	-0.0753037	0.00877973	9.73868e-18	73.5648	0.251434	0.00292696	0.00747139	0.695238	0.0578142	0.0150031	0.0308175	0.626374	0.0654	0.0015	0.033	0.9642
CCL21	Inflammation	rs117283254	9	34705379	A	C	0.0154708	0.187874	0.0300352	3.9721e-10	39.1266	0.0108043	0.0222255	0.0309577	0.472801	0.0108909	0.0257422	0.0632114	0.683832	Variant not present	Variant not present	Variant not present	Variant not present
CCL22	Inflammation	rs11648592	16	57083232	A	G	0.0208101	-0.165543	0.0265734	4.67487e-10	38.8085	0.0204799	-0.0267123	0.0229655	0.244769	Variant not present	Variant not present	Variant not present	Variant not present	Variant not present	Variant not present	Variant not present	Variant not present
CCL22	Inflammation	rs146035976	16	57312533	T	C	0.0220486	-0.186852	0.0272817	7.43875e-12	46.9086	0.0331357	-0.041822	0.022231	0.0599378	0.0153	0.0886	0.1097	0.419288	Variant not present	Variant not present	Variant not present	Variant not present
CCL22	Inflammation	rs202154866	16	57300281	A	G	0.0102807	-0.248414	0.0371135	2.18072e-11	44.8011	0.00936726	0.00410048	0.0372704	0.912394	Variant not present	Variant not present	Variant not present	Variant not present	Variant not present	Variant not present	Variant not present	Variant not present
CCL22	Inflammation	rs4359426	16	57392733	C	A	0.95297	0.275375	0.0176767	1.02023e-54	242.687	0.948393	-0.00798118	0.0145562	0.583486	0.868342	-0.00804407	0.0204465	0.694009	0.955	0.0445	0.0386	0.249
CCL22	Inflammation	rs62037102	16	57432157	T	C	0.021811	-0.341917	0.0256436	1.47911e-40	177.78	0.0199908	0.0199149	0.022432	0.374654	0.0081	-0.1128	0.1115	0.311701	0.0457	-0.0133	0.038	0.7272
CCL22	Inflammation	rs72784878	16	57384126	G	A	0.113575	0.185285	0.0117466	4.73805e-56	248.803	0.109631	0.00313597	0.0104888	0.764953	0.0215	-0.189	0.138	0.170823	0.1823	-0.0279	0.0205	0.1734
CCL22	Inflammation	rs79928291	16	57562973	T	C	0.0137588	-0.533296	0.0340258	2.30409e-55	245.652	0.0166094	0.007134	0.0296653	0.809956	Variant not present	Variant not present	Variant not present	Variant not present	Variant not present	Variant not present	Variant not present	Variant not present
CCL23	Inflammation	rs1005107	17	34340592	T	C	0.105435	0.25672	0.0126406	1.06782e-91	412.462	0.0964882	-0.0120318	0.0124835	0.335136	0.0091	0.0486	0.1421	0.732341	0.0192	-0.0441	0.0634	0.4866
CCL23	Inflammation	rs12942388	17	34333145	T	C	0.0214956	0.225993	0.0268701	4.07943e-17	70.7378	0.0162873	-0.00897229	0.028796	0.755359	Variant not present	Variant not present	Variant not present	Variant not present	Variant not present	Variant not present	Variant not present	Variant not present
CCL23	Inflammation	rs138153523	17	34822624	T	C	0.0938263	0.0765475	0.0131369	5.64703e-09	33.9529	0.0907892	0.00969107	0.0118814	0.414701	0.182421	0.0127471	0.0206312	0.536671	0.0533	0.0685	0.0363	0.05895
CCL23	Inflammation	rs138286902	17	34936613	C	A	0.0219579	-0.170471	0.0262471	8.31189e-11	42.1831	0.0135262	0.0293044	0.0348474	0.400384	Variant not present	Variant not present	Variant not present	Variant not present	Variant not present	Variant not present	Variant not present	Variant not present
CCL23	Inflammation	rs144382875	17	34407246	C	G	0.989065	-0.259058	0.036466	1.21116e-12	50.4682	0.990721	0.05439	0.0352182	0.122498	0.988572	0.0539352	0.0743746	0.46834	0.9345	0.0644	0.0328	0.04967
CCL23	Inflammation	rs146256780	17	34423097	A	T	0.0364631	0.1292	0.0224765	9.018e-09	33.0421	0.0340916	-0.0371281	0.0227218	0.102254	0.0062	-0.4033	0.2692	0.134096	Variant not present	Variant not present	Variant not present	Variant not present
CCL23	Inflammation	rs16971918	17	34402826	A	G	0.0110506	0.261934	0.0359523	3.20258e-13	53.0799	Variant not present	Variant not present	Variant not present	Variant not present	0.0113776	-0.0920755	0.0781794	0.238898	Variant not present	Variant not present	Variant not present	Variant not present
CCL23	Inflammation	rs1719182	17	34442472	C	T	0.301399	0.0515738	0.00904076	1.16625e-08	32.5423	0.330663	0.00801707	0.007894	0.309824	0.3063	-0.0052	0.0255	0.838415	Variant not present	Variant not present	Variant not present	Variant not present
CCL23	Inflammation	rs184846623	17	34316729	G	A	0.0102332	-0.389995	0.0374011	1.85952e-25	108.73	0.00635218	0.00606489	0.0417324	0.884452	Variant not present	Variant not present	Variant not present	Variant not present	Variant not present	Variant not present	Variant not present	Variant not present
CCL23	Inflammation	rs34111696	17	34350659	G	A	0.0464248	-0.598889	0.0180776	1.14551e-240	1097.52	0.0350883	0.0177835	0.018742	0.342694	0.0072	-0.2201	0.1625	0.175589	0.1521	0.0021	0.0225	0.9249
CCL23	Inflammation	rs34540721	17	33737769	A	T	0.030594	-0.137273	0.0217336	2.68127e-10	39.8939	0.0279665	-0.00941325	0.0199739	0.637443	0.0476548	-0.00504319	0.0316293	0.873317	0.3286	0.0317	0.0168	0.05906
CCL23	Inflammation	rs4109578	17	34408249	G	A	0.0126502	0.259105	0.0356068	3.41743e-13	52.9524	0.00898795	-0.0531316	0.0357084	0.136769	0.0112633	-0.0446406	0.0747984	0.550633	Variant not present	Variant not present	Variant not present	Variant not present
CCL23	Inflammation	rs4251725	17	34143668	TA	T	0.17508	-0.0720111	0.00996078	4.84842e-13	52.2651	0.179564	0.0200877	0.00793119	0.0113171	0.369778	-0.00520134	0.0135853	0.701819	0.4391	0.0155	0.0164	0.3445
CCL23	Inflammation	rs62080989	17	33721122	T	C	0.0283908	-0.138783	0.0224907	6.79955e-10	38.0773	0.0265872	-0.0176961	0.0208129	0.395188	0.01593	-0.00216748	0.0727204	0.976222	0.0443	0.014	0.0389	0.7186
CCL23	Inflammation	rs7225952	17	34350411	A	G	0.0357564	-0.257003	0.0202342	5.80497e-37	161.326	0.0352626	0.00312314	0.0179421	0.861812	0.007	-0.1851	0.2401	0.440749	Variant not present	Variant not present	Variant not present	Variant not present
CCL23	Inflammation	rs77865185	17	34328257	T	C	0.0358199	-0.243002	0.0200747	9.94947e-34	146.528	0.0345053	0.00464448	0.0179692	0.796045	0.0067	0.0403	0.2335	0.862973	0.0239	-0.0405	0.0543	0.4557
CCL23	Inflammation	rs854659	17	34353696	T	A	0.843718	0.155784	0.0103542	3.69573e-51	226.367	0.83761	-0.00721858	0.00873334	0.408489	0.677338	0.0174512	0.0149672	0.243631	0.5917	0.0024	0.0165	0.8837
CCL23	Inflammation	rs862820	17	34318927	C	G	0.0276407	-0.88058	0.0228306	0	1487.66	0.0304482	0.0178162	0.0193091	0.356172	0.0271278	0.0092462	0.0524286	0.860013	0.1851	-0.006	0.0208	0.7716
CCL23	Inflammation	rs9892586	17	34313915	G	A	0.0524962	0.493357	0.0167379	5.94292e-191	868.802	0.0642731	0.0235028	0.0139481	0.0919857	0.0580513	0.00419227	0.0316275	0.894548	0.0638	-0.0498	0.033	0.1319
CCL23	Inflammation	rs9899860	17	33941120	T	C	0.0891929	-0.0968511	0.0130704	1.26328e-13	54.9075	0.0855652	-0.00567225	0.0106917	0.595746	0.363145	0.00276879	0.0135327	0.837884	0.2425	0.0068	0.0184	0.7109
CCL24	Inflammation	rs10235228	7	75833282	A	G	0.111131	-0.219184	0.0120024	1.67263e-74	333.489	0.106425	-0.00476655	0.0103917	0.646457	0.0249	-0.0349	0.0832	0.674872	0.1119	-0.0186	0.0253	0.4603
CCL24	Inflammation	rs10259669	7	75386873	A	G	0.032833	-0.260134	0.0210884	5.83983e-35	152.162	0.028902	-0.0451472	0.0235142	0.0548584	Variant not present	Variant not present	Variant not present	Variant not present	0.0188	-0.0119	0.0678	0.8609
CCL24	Inflammation	rs111919198	7	75414130	T	A	0.0227279	-0.173677	0.0258734	1.91249e-11	45.0586	0.0267139	-0.0561703	0.0243853	0.0212536	0.049507	-0.00845808	0.0360093	0.814297	0.0859	0.0316	0.0282	0.2632
CCL24	Inflammation	rs112208743	7	75840296	T	G	0.0121972	-0.256935	0.03616	1.19867e-12	50.4882	0.0161352	0.0150053	0.0253581	0.554028	Variant not present	Variant not present	Variant not present	Variant not present	0.0211	0.006	0.0574	0.9162
CCL24	Inflammation	rs11465315	7	75441108	T	C	0.445625	-0.342962	0.0075623	0	2056.76	0.449583	-0.0103795	0.00704888	0.140884	0.793301	-0.00255878	0.0190818	0.893327	0.2928	-0.0122	0.0174	0.4819
CCL24	Inflammation	rs116255145	7	75169894	A	G	0.935161	-0.0885709	0.0153005	7.09137e-09	33.5097	0.933345	-0.0128933	0.0137854	0.349642	0.9926	-0.2116	0.1586	0.182147	0.9355	0.0091	0.032	0.7752
CCL24	Inflammation	rs116498596	7	75556782	A	C	0.966638	0.398606	0.0216377	8.78213e-76	339.364	0.961763	0.00308736	0.0199418	0.876964	Variant not present	Variant not present	Variant not present	Variant not present	0.9669	-0.0018	0.0454	0.9688
CCL24	Inflammation	rs1167799	7	75176071	C	T	0.245994	-0.0641292	0.00874542	2.25216e-13	53.7713	0.263128	0.0122828	0.00727857	0.0915027	0.649282	0.0194859	0.0140892	0.166653	0.2095	-0.0051	0.0194	0.7926
CCL24	Inflammation	rs117117921	7	75376092	G	A	0.0252367	-0.270943	0.0244489	1.53356e-28	122.811	0.0219733	0.0098414	0.024757	0.690984	Variant not present	Variant not present	Variant not present	Variant not present	Variant not present	Variant not present	Variant not present	Variant not present
CCL24	Inflammation	rs117166420	7	75424288	A	T	0.0243058	-0.242626	0.0249809	2.66809e-22	94.3319	0.0249008	-0.003199	0.0242346	0.894983	0.0287381	-0.0251723	0.0477293	0.597918	Variant not present	Variant not present	Variant not present	Variant not present
CCL24	Inflammation	rs118046095	7	75305240	T	C	0.0518028	-0.238916	0.0182353	3.21366e-39	171.658	0.0374539	-0.0172832	0.0216767	0.425268	0.0063	0.2283	0.2555	0.371567	Variant not present	Variant not present	Variant not present	Variant not present
CCL24	Inflammation	rs12111814	7	76245035	T	C	0.137671	0.141571	0.0116794	8.12643e-34	146.929	0.140916	0.00183418	0.00989475	0.85294	0.0274	-0.1264	0.0723	0.0804171	Variant not present	Variant not present	Variant not present	Variant not present
CCL24	Inflammation	rs12155274	7	75627700	T	C	0.106668	-0.12366	0.0122988	8.77001e-24	101.096	0.0945522	-0.00798681	0.011526	0.488348	0.0108	-0.0033	0.1769	0.985117	0.0186	0.0125	0.0635	0.8434
CCL24	Inflammation	rs12530862	7	75422318	C	T	0.302644	-0.496338	0.00833753	0	3543.89	0.298783	-0.0025638	0.00790824	0.745792	0.0634	0.0266	0.0532	0.617075	0.3501	-0.0133	0.0165	0.4196
CCL24	Inflammation	rs13225700	7	76046135	A	C	0.754349	0.122659	0.00933654	2.00817e-39	172.594	0.698771	0.000510812	0.00758025	0.946273	0.825	0.0019	0.0291	0.947941	Variant not present	Variant not present	Variant not present	Variant not present
CCL24	Inflammation	rs13227526	7	75482574	A	T	0.914297	0.538592	0.013793	0	1524.76	0.915327	0.00896766	0.0131319	0.494675	0.9949	-0.5033	0.2766	0.0688207	0.9688	0.0227	0.0703	0.7465
CCL24	Inflammation	rs13247572	7	75983524	A	G	0.0705736	0.140305	0.0147455	1.81593e-21	90.5372	0.0728614	0.0072587	0.0123849	0.557814	0.0055	-0.0885	0.2836	0.754996	0.0141	-0.0284	0.0772	0.7127
CCL24	Inflammation	rs1362234	7	75588366	A	G	0.985194	0.31468	0.0322687	1.81092e-22	95.0989	0.984174	0.045934	0.0259984	0.0772617	Variant not present	Variant not present	Variant not present	Variant not present	0.8947	0.008	0.0256	0.7541
CCL24	Inflammation	rs138466706	7	75440784	A	G	0.0682047	0.300011	0.015091	6.05202e-88	395.219	0.0756744	0.00262104	0.0134376	0.845352	0.118648	-0.00576987	0.0232095	0.80367	0.1354	-0.0252	0.023	0.2738
CCL24	Inflammation	rs139606068	7	75620110	T	C	0.0544227	0.780199	0.0164756	0	2242.48	0.0542019	0.0109541	0.0144033	0.446937	0.0103	-0.2179	0.1975	0.269901	0.0278	-0.0672	0.0493	0.173
CCL24	Inflammation	rs141324489	7	76348709	GT	G	0.982429	-0.314044	0.0323557	2.84315e-22	94.2062	0.986983	-0.0887103	0.0342656	0.00962823	Variant not present	Variant not present	Variant not present	Variant not present	Variant not present	Variant not present	Variant not present	Variant not present
CCL24	Inflammation	rs142991792	7	75798564	A	G	0.0332899	-0.122298	0.0212813	9.09809e-09	33.025	0.0240746	0.00507576	0.0237231	0.83058	0.00142226	0.318961	0.288249	0.26849	Variant not present	Variant not present	Variant not present	Variant not present
CCL24	Inflammation	rs143516670	7	74520297	A	G	0.929485	-0.127206	0.017387	2.55153e-13	53.5261	0.928618	-0.0241375	0.0155292	0.120106	0.9528	-0.0339	0.0527	0.520053	Variant not present	Variant not present	Variant not present	Variant not present
CCL24	Inflammation	rs144101532	7	75233556	G	A	0.0160279	-0.229662	0.0313893	2.5439e-13	53.5322	0.0130433	0.00231421	0.0331854	0.944404	Variant not present	Variant not present	Variant not present	Variant not present	Variant not present	Variant not present	Variant not present	Variant not present
CCL24	Inflammation	rs144858156	7	75488375	CCT	C	0.0952146	-0.497188	0.0135602	2.63027e-294	1344.34	0.0984904	-0.0176033	0.012409	0.15602	0.0362	-0.0014	0.0631	0.982299	Variant not present	Variant not present	Variant not present	Variant not present
CCL24	Inflammation	rs145856344	7	75791787	T	C	0.0102453	-0.325458	0.039178	9.80167e-17	69.0089	0.00874245	0.00160637	0.0414368	0.969076	Variant not present	Variant not present	Variant not present	Variant not present	Variant not present	Variant not present	Variant not present	Variant not present
CCL24	Inflammation	rs147072928	7	75435535	A	G	0.121016	0.523022	0.0115789	0	2040.35	0.107582	0.0188129	0.0107474	0.080039	0.0068	0.3042	0.1493	0.0415991	0.0381	0.0068	0.0422	0.8722
CCL24	Inflammation	rs149914373	7	76066843	T	C	0.0157876	0.509143	0.0305382	2.08401e-62	277.967	0.0137493	-0.0250383	0.0310651	0.420245	0.0289722	0.0430256	0.0447092	0.335877	Variant not present	Variant not present	Variant not present	Variant not present
CCL24	Inflammation	rs151167507	7	75833881	T	C	0.0106972	1.39235	0.0381693	2.46604e-291	1330.66	0.0102855	0.00772503	0.0350489	0.825554	Variant not present	Variant not present	Variant not present	Variant not present	Variant not present	Variant not present	Variant not present	Variant not present
CCL24	Inflammation	rs17362733	7	75590107	T	C	0.0731069	0.139819	0.0144262	3.26137e-22	93.9352	0.0722175	0.00189643	0.0124928	0.879344	0.0056	-0.2779	0.2805	0.321817	0.0139	0.0665	0.0781	0.3949
CCL24	Inflammation	rs186361085	7	76003010	T	C	0.0107453	-0.389836	0.0386716	6.72667e-24	101.62	0.00869503	-0.00488345	0.0426912	0.908929	Variant not present	Variant not present	Variant not present	Variant not present	Variant not present	Variant not present	Variant not present	Variant not present
CCL24	Inflammation	rs190555161	7	75320963	C	A	0.0137428	0.243296	0.0353994	6.29216e-12	47.2365	0.0135515	-0.0313911	0.0325793	0.335282	Variant not present	Variant not present	Variant not present	Variant not present	Variant not present	Variant not present	Variant not present	Variant not present
CCL24	Inflammation	rs191038850	7	75455817	A	T	0.0137578	0.531381	0.0371365	1.92664e-46	204.743	0.00543352	-0.0196543	0.0517456	0.704075	Variant not present	Variant not present	Variant not present	Variant not present	Variant not present	Variant not present	Variant not present	Variant not present
CCL24	Inflammation	rs200389982	7	76404490	A	C	0.171827	-0.0712072	0.00999169	1.02849e-12	50.789	0.17679	-0.00490162	0.00862917	0.570015	0.1321	-0.0317	0.0293	0.279292	Variant not present	Variant not present	Variant not present	Variant not present
CCL24	Inflammation	rs200655046	7	75879360	T	TTTA	0.22906	0.332718	0.00897808	1.28825e-300	1373.36	0.22388	0.00733251	0.00763532	0.336884	0.4228	0.0075	0.0197	0.703418	Variant not present	Variant not present	Variant not present	Variant not present
CCL24	Inflammation	rs201776909	7	75390735	C	CA	0.283657	-0.0527713	0.00842544	3.76834e-10	39.2293	0.28695	0.00997447	0.00721325	0.166727	0.1282	-0.0164	0.031	0.596783	0.3147	-0.0019	0.0173	0.9119
CCL24	Inflammation	rs237229	7	75216439	A	G	0.489605	0.0609704	0.00756071	7.37734e-16	65.0299	0.480207	-0.00886275	0.00624679	0.155967	0.241932	0.0204229	0.0160612	0.203526	0.7661	0	0.0188	0.9985
CCL24	Inflammation	rs237231	7	75214958	A	C	0.858572	0.0817762	0.0107414	2.67424e-14	57.9605	0.861653	-0.00371607	0.00976218	0.703456	0.938487	0.00354257	0.0315078	0.910479	0.8035	-0.0191	0.0198	0.3344
CCL24	Inflammation	rs2705798	7	75308921	A	G	0.986668	-0.55537	0.0341541	1.87456e-59	264.411	0.986134	0.0156011	0.0330843	0.637243	Variant not present	Variant not present	Variant not present	Variant not present	Variant not present	Variant not present	Variant not present	Variant not present
CCL24	Inflammation	rs35949935	7	75200523	A	G	0.764739	0.0967333	0.00949521	2.25268e-24	103.787	0.754192	-0.00584292	0.00808301	0.469763	0.9484	0.0361	0.0568	0.525061	0.6506	0.0058	0.0165	0.727
CCL24	Inflammation	rs373249503	7	74463775	A	C	0.129106	-0.0846248	0.0112841	6.40767e-14	56.2421	0.113038	0.0142011	0.0108877	0.192122	0.0228	-0.0004	0.082	0.996108	Variant not present	Variant not present	Variant not present	Variant not present
CCL24	Inflammation	rs38648	7	76415636	T	C	0.534077	0.139763	0.00750625	2.22946e-77	346.688	0.522634	-0.00151217	0.00645174	0.814689	0.5303	0.0133	0.0205	0.51648	0.2582	0.0174	0.0187	0.3498
CCL24	Inflammation	rs41299505	7	75611260	T	C	0.0536585	0.795155	0.0166059	0	2292.87	0.0539969	0.00916176	0.0144906	0.527219	0.0071	-0.4454	0.2535	0.0789175	Variant not present	Variant not present	Variant not present	Variant not present
CCL24	Inflammation	rs4728419	7	75388565	G	A	0.770875	0.230048	0.00902193	2.03704e-143	650.187	0.767701	0.0127036	0.00807417	0.115634	0.754589	0.00104991	0.0161929	0.948303	0.9426	-0.0393	0.0353	0.2662
CCL24	Inflammation	rs4732510	7	75586997	A	T	0.187546	-0.268674	0.00983765	3.16228e-164	745.879	0.191869	-0.00905609	0.00857913	0.291153	0.0277414	-0.0223531	0.0470975	0.635062	0.0431	0.094	0.0411	0.02223
CCL24	Inflammation	rs532043345	7	75618821	A	AC	0.899938	0.230645	0.0125697	3.34272e-75	336.696	Variant not present	Variant not present	Variant not present	Variant not present	0.836056	0.00787401	0.0257922	0.760148	Variant not present	Variant not present	Variant not present	Variant not present
CCL24	Inflammation	rs536962016	7	76155398	C	T	0.0501454	-0.191975	0.0198773	4.54674e-22	93.277	0.0442213	0.0132287	0.0188041	0.481745	0.0207	0.11	0.1358	0.417932	Variant not present	Variant not present	Variant not present	Variant not present
CCL24	Inflammation	rs537314984	7	74370057	T	C	0.0238905	0.239787	0.0273379	1.76726e-18	76.9345	0.0215564	0.0272611	0.0259046	0.292632	Variant not present	Variant not present	Variant not present	Variant not present	Variant not present	Variant not present	Variant not present	Variant not present
CCL24	Inflammation	rs544055337	7	76101121	A	G	0.0120619	0.290311	0.039366	1.64778e-13	54.3857	0.0168015	-0.0234813	0.0299246	0.432639	Variant not present	Variant not present	Variant not present	Variant not present	Variant not present	Variant not present	Variant not present	Variant not present
CCL24	Inflammation	rs552175688	7	75323994	CT	C	0.458271	0.0581211	0.00776802	7.31476e-14	55.9818	0.440333	0.011183	0.00649819	0.0852623	0.4547	-0.0014	0.0197	0.943345	Variant not present	Variant not present	Variant not present	Variant not present
CCL24	Inflammation	rs58410733	7	75440548	A	G	0.0577471	-0.352997	0.016347	2.04174e-103	466.301	0.0521018	0.0109055	0.0157381	0.48835	0.122614	-0.00555318	0.0224603	0.80472	0.0199	-0.0409	0.0579	0.4793
CCL24	Inflammation	rs587719065	7	74394404	A	C	0.867444	0.070144	0.012014	5.26599e-09	34.0883	0.887215	-0.039679	0.0112634	0.000426994	0.9824	0.07	0.0888	0.430528	Variant not present	Variant not present	Variant not present	Variant not present
CCL24	Inflammation	rs61148451	7	75675196	CA	C	0.0260291	0.503017	0.0243162	4.58142e-95	427.931	0.0260449	0.024116	0.0212647	0.256758	0.0598502	0.00831765	0.0321495	0.795853	Variant not present	Variant not present	Variant not present	Variant not present
CCL24	Inflammation	rs61556289	7	75805434	A	G	0.125386	-0.220195	0.0113808	2.12031e-83	374.343	0.122606	0.000615004	0.0096837	0.949361	0.156187	-0.0033015	0.0184964	0.858335	0.3647	-0.018	0.0164	0.2714
CCL24	Inflammation	rs62475528	7	75396834	A	G	0.967328	0.256838	0.0210667	3.44271e-34	148.637	0.97338	0.0472713	0.0238254	0.047248	0.9938	0.1381	0.2626	0.598961	0.9813	0.0288	0.0604	0.6331
CCL24	Inflammation	rs62476179	7	76432828	C	G	0.124649	-0.130172	0.0114176	4.13048e-30	129.983	0.130689	0.00755248	0.00960261	0.431573	0.2158	-0.0255	0.0245	0.297961	0.2455	0.0095	0.0182	0.6032
CCL24	Inflammation	rs62477578	7	75430887	G	A	0.975552	-1.03892	0.0255476	0	1653.73	0.974595	-0.00725386	0.0235784	0.75835	Variant not present	Variant not present	Variant not present	Variant not present	Variant not present	Variant not present	Variant not present	Variant not present
CCL24	Inflammation	rs62477637	7	75446948	T	G	0.102799	-0.34307	0.0123671	2.26464e-169	769.537	0.118684	0.00262553	0.00997426	0.792373	0.4601	0.0168	0.0197	0.393775	0.0572	0.0154	0.0342	0.6519
CCL24	Inflammation	rs62477650	7	75457127	A	G	0.0392049	-0.292106	0.0193012	9.65384e-52	229.041	0.0283415	-0.00118645	0.0208658	0.954656	0.00177693	0.319491	0.255961	0.211958	Variant not present	Variant not present	Variant not present	Variant not present
CCL24	Inflammation	rs6954252	7	75859709	G	C	0.238466	0.34471	0.00885342	0	1515.95	0.235111	0.0050431	0.00741763	0.49658	0.452096	-0.00371154	0.0136529	0.785737	0.4081	-0.0111	0.0159	0.486
CCL24	Inflammation	rs6961174	7	75614724	A	G	0.961706	0.115003	0.0195587	4.1061e-09	34.5731	0.964951	-0.0201828	0.0164769	0.220606	0.85428	-0.0137176	0.0186249	0.461414	0.6022	0.0243	0.0161	0.1325
CCL24	Inflammation	rs73145057	7	75351245	A	G	0.0678685	-0.160386	0.0149418	7.04206e-27	115.22	0.0813261	0.00299975	0.0113613	0.791754	0.474685	-0.0242933	0.0134994	0.0719266	0.1826	0.0179	0.0227	0.4291
CCL24	Inflammation	rs75387622	7	75430658	T	C	0.0402835	0.299626	0.0193582	4.88315e-54	239.568	0.0353533	0.00707356	0.0197505	0.720234	0.006	0.0548	0.2623	0.83451	0.0407	-0.0078	0.0402	0.8471
CCL24	Inflammation	rs75574856	7	75879002	T	C	0.0238278	-0.252044	0.0246379	1.45646e-24	104.651	0.0241314	-0.0138453	0.0236985	0.559068	0.000646517	0.314032	0.409568	0.443236	Variant not present	Variant not present	Variant not present	Variant not present
CCL24	Inflammation	rs76233862	7	75373952	A	G	0.0398041	0.850208	0.019561	0	1889.16	0.0433237	0.0134171	0.0161016	0.404689	Variant not present	Variant not present	Variant not present	Variant not present	Variant not present	Variant not present	Variant not present	Variant not present
CCL24	Inflammation	rs76425068	7	75384437	A	G	0.191871	0.438967	0.00959996	0	2090.86	0.190634	0.00767178	0.00831732	0.356327	0.31668	0.0198532	0.0150949	0.188432	0.147	-0.038	0.022	0.08428
CCL25	Inflammation	rs112034838	19	8252815	A	G	0.0117432	0.323292	0.0345342	7.8614e-21	87.6377	0.0104086	0.0522782	0.0407448	0.199469	Variant not present	Variant not present	Variant not present	Variant not present	Variant not present	Variant not present	Variant not present	Variant not present
CCL25	Inflammation	rs112484205	19	7990071	T	G	0.127005	0.196263	0.011064	2.10475e-70	314.668	0.117423	0.020926	0.0103845	0.0438925	0.0410041	0.0433657	0.0371829	0.243501	0.1546	-0.0304	0.0218	0.1629
CCL25	Inflammation	rs112560582	19	8096888	A	G	0.0167232	0.496697	0.0290634	1.75873e-65	292.072	0.0226696	-0.0252079	0.0251097	0.315423	Variant not present	Variant not present	Variant not present	Variant not present	Variant not present	Variant not present	Variant not present	Variant not present
CCL25	Inflammation	rs112779148	19	8126016	T	G	0.0843238	0.458145	0.013035	1.27938e-270	1235.33	0.0783221	-0.00585159	0.0118901	0.62262	0.0051	-0.1488	0.2998	0.619661	0.1626	-0.0241	0.0212	0.2551
CCL25	Inflammation	rs113032892	19	8231176	A	C	0.861662	0.0730276	0.0111117	4.96021e-11	43.193	0.846092	0.0211154	0.00947169	0.0257926	0.6004	0.0119	0.0201	0.553824	Variant not present	Variant not present	Variant not present	Variant not present
CCL25	Inflammation	rs113075345	19	8145467	T	C	0.0246829	0.704914	0.0237882	5.63638e-193	878.11	0.0263189	0.0022368	0.0205062	0.91314	Variant not present	Variant not present	Variant not present	Variant not present	Variant not present	Variant not present	Variant not present	Variant not present
CCL25	Inflammation	rs113408786	19	8258033	A	G	0.0166918	0.271796	0.0293028	1.76889e-20	86.0336	0.0200573	-0.0486976	0.028745	0.0902424	Variant not present	Variant not present	Variant not present	Variant not present	Variant not present	Variant not present	Variant not present	Variant not present
CCL25	Inflammation	rs113836633	19	8149985	T	C	0.962409	0.132122	0.0197714	2.34855e-11	44.6555	0.951982	-0.00258528	0.0172845	0.881102	0.9931	0.0313	0.2266	0.890139	0.6841	-0.0058	0.017	0.7309
CCL25	Inflammation	rs11668770	19	8107257	A	G	0.0457617	0.146729	0.0177693	1.48833e-16	68.1854	0.0413274	-0.018354	0.0177673	0.301592	0.0051	0.3128	0.2616	0.231806	Variant not present	Variant not present	Variant not present	Variant not present
CCL25	Inflammation	rs117424304	19	7975087	A	G	0.0108077	0.377565	0.0366563	7.0372e-25	106.093	0.0101016	0.00292966	0.0346738	0.932665	Variant not present	Variant not present	Variant not present	Variant not present	Variant not present	Variant not present	Variant not present	Variant not present
CCL25	Inflammation	rs117495972	19	8033558	G	A	0.0236636	-0.230703	0.0247322	1.07845e-20	87.0124	0.0278954	-0.0118673	0.0217245	0.584885	Variant not present	Variant not present	Variant not present	Variant not present	Variant not present	Variant not present	Variant not present	Variant not present
CCL25	Inflammation	rs118140020	19	8270244	A	G	0.0142986	-0.203063	0.0309472	5.32353e-11	43.0545	0.0120914	-0.0316164	0.0305755	0.301115	Variant not present	Variant not present	Variant not present	Variant not present	Variant not present	Variant not present	Variant not present	Variant not present
CCL25	Inflammation	rs12984528	19	7879326	A	G	0.62533	-0.116171	0.00752091	7.97811e-54	238.591	0.617035	0.000455733	0.00677836	0.946396	0.669575	0.0030899	0.0151743	0.838645	0.3292	-0.0196	0.0168	0.2431
CCL25	Inflammation	rs138545009	19	7970823	GC	G	0.0726226	-0.121378	0.0139979	4.2776e-18	75.189	0.0734532	-0.00775948	0.0123556	0.529997	0.0351928	-0.0106022	0.0376914	0.778488	0.0283	0.0166	0.0485	0.7325
CCL25	Inflammation	rs139412173	19	8235251	A	G	0.948192	0.100445	0.0163881	8.83588e-10	37.5664	0.951164	-0.00659089	0.0164199	0.688129	0.9943	-0.0938	0.2484	0.705715	0.9831	0.0343	0.0649	0.5966
CCL25	Inflammation	rs140118562	19	8061369	A	G	0.0433476	-0.286206	0.0184835	4.41876e-54	239.767	0.0373973	0.00621134	0.0178574	0.727968	Variant not present	Variant not present	Variant not present	Variant not present	Variant not present	Variant not present	Variant not present	Variant not present
CCL25	Inflammation	rs140698344	19	7905088	T	C	0.0147017	0.231189	0.0314611	2.00586e-13	53.9991	0.0119802	0.00296985	0.0330025	0.928296	Variant not present	Variant not present	Variant not present	Variant not present	Variant not present	Variant not present	Variant not present	Variant not present
CCL25	Inflammation	rs142384812	19	8198983	A	G	0.236004	-0.110682	0.00879523	2.57573e-36	158.365	0.194143	-0.00384211	0.00884528	0.664021	0.320464	0.013573	0.0160477	0.39767	0.0556	-0.0453	0.0361	0.2105
CCL25	Inflammation	rs145466812	19	7990606	T	C	0.174312	0.492246	0.00986498	0	2489.84	0.178785	0.0093605	0.00885668	0.290564	0.0977123	-0.0158755	0.0293651	0.588766	0.0354	-0.0774	0.0461	0.09286
CCL25	Inflammation	rs146948980	19	8198852	T	C	0.285242	0.172568	0.00835532	9.04274e-95	426.574	0.291058	0.00120328	0.00743209	0.871382	0.437828	-0.0120053	0.0150548	0.425193	0.601	0.0116	0.0161	0.4711
CCL25	Inflammation	rs150618553	19	8130342	G	A	0.0109736	-0.354295	0.0353204	1.11532e-23	100.619	0.00999063	0.0247076	0.0350857	0.481304	Variant not present	Variant not present	Variant not present	Variant not present	Variant not present	Variant not present	Variant not present	Variant not present
CCL25	Inflammation	rs1531548	19	8202297	T	C	0.171664	-0.0805012	0.00959454	4.84842e-17	70.3974	0.189826	-0.0146086	0.00936205	0.118665	0.4365	0.004	0.023	0.861934	0.2529	-0.0135	0.0182	0.4575
CCL25	Inflammation	rs183703689	19	7859391	A	G	0.0121414	0.20027	0.0353134	1.41795e-08	32.1627	0.0101561	-0.0325173	0.03865	0.400165	Variant not present	Variant not present	Variant not present	Variant not present	Variant not present	Variant not present	Variant not present	Variant not present
CCL25	Inflammation	rs187467027	19	8037799	G	C	0.0371274	-0.18597	0.0197475	4.62275e-21	88.6873	0.0388711	-0.0095444	0.0185029	0.605972	Variant not present	Variant not present	Variant not present	Variant not present	Variant not present	Variant not present	Variant not present	Variant not present
CCL25	Inflammation	rs191240304	19	8120440	A	G	0.95088	0.232562	0.0171753	9.01779e-42	183.345	0.949002	0.00246967	0.0149715	0.868977	Variant not present	Variant not present	Variant not present	Variant not present	0.9883	0.106	0.1009	0.2934
CCL25	Inflammation	rs200222153	19	8092772	T	TCTGTTTTTA	0.944876	0.294647	0.0164067	4.08696e-72	322.524	0.948363	0.00270158	0.0159687	0.865655	0.9884	0.0827	0.1265	0.51327	Variant not present	Variant not present	Variant not present	Variant not present
CCL25	Inflammation	rs2112929	19	7858994	C	G	0.819644	0.0592058	0.0104558	1.49214e-08	32.0637	0.825847	-0.00387811	0.00950561	0.683287	0.9734	0.0422	0.0932	0.6507	0.5941	-0.0221	0.016	0.1688
CCL25	Inflammation	rs34744486	19	8215246	C	A	0.0300009	-0.179955	0.0212127	2.18776e-17	71.9674	0.0313356	0.0239373	0.0202428	0.237005	0.10117	0.0144911	0.0251683	0.564771	0.1135	0.0027	0.0247	0.9142
CCL25	Inflammation	rs35619681	19	8227286	T	C	0.0752605	-0.101848	0.0139938	3.38688e-13	52.9705	0.0801098	-0.0107172	0.0130009	0.409746	0.0940037	0.00227511	0.026137	0.930635	0.1463	0.0219	0.0221	0.3221
CCL25	Inflammation	rs370051945	19	8360905	T	C	0.221619	-0.0610812	0.00985335	5.68133e-10	38.428	0.211825	-0.0176852	0.00935638	0.0587352	0.0268	-0.0172	0.0856	0.84075	Variant not present	Variant not present	Variant not present	Variant not present
CCL25	Inflammation	rs41285780	19	7974865	A	G	0.0621234	0.594311	0.0154029	0	1488.75	0.0719123	-0.00647575	0.0130935	0.620898	Variant not present	Variant not present	Variant not present	Variant not present	0.013	-0.1217	0.0969	0.209
CCL25	Inflammation	rs4804232	19	7844184	A	G	0.304005	0.0684057	0.00790397	4.94652e-18	74.9021	0.301981	0.000795421	0.00695224	0.908911	0.0223	0.0308	0.0916	0.736686	0.2899	-0.0382	0.0173	0.02777
CCL25	Inflammation	rs536284017	19	8105149	A	AT	0.50639	-0.362619	0.00742363	0	2385.99	0.514389	-0.0115379	0.00645715	0.0739634	0.5052	-0.0063	0.0196	0.747886	Variant not present	Variant not present	Variant not present	Variant not present
CCL25	Inflammation	rs55971170	19	7983717	A	G	0.101702	-0.103959	0.0124162	5.626e-17	70.1046	0.105328	0.000364674	0.0110719	0.973725	0.0375388	0.00754297	0.0376226	0.841097	0.027	0.0192	0.0512	0.7069
CCL25	Inflammation	rs61443840	19	8198940	G	C	0.288872	-0.234966	0.00834564	2.11836e-174	792.667	0.285086	-0.00122937	0.00742023	0.86841	0.607558	-0.00862999	0.0147605	0.558771	0.2276	-0.028	0.0209	0.1804
CCL25	Inflammation	rs62123117	19	8032112	C	T	0.0159097	0.615409	0.0301063	7.18787e-93	417.843	0.00858313	0.0313114	0.0410337	0.445425	Variant not present	Variant not present	Variant not present	Variant not present	Variant not present	Variant not present	Variant not present	Variant not present
CCL25	Inflammation	rs62125169	19	7845110	T	G	0.746279	-0.0784884	0.00833438	4.62275e-21	88.6879	0.741551	-0.00137105	0.00723948	0.849791	0.9845	0.0301	0.1082	0.780868	0.7337	0.0347	0.0178	0.05113
CCL25	Inflammation	rs7252764	19	7827137	T	C	0.0394727	0.178091	0.0192737	2.46263e-20	85.3795	0.0437199	0.00562785	0.0153084	0.713149	0.0539723	-0.0126608	0.0303492	0.676554	0.0919	0.0308	0.0275	0.2622
CCL25	Inflammation	rs72992137	19	7879904	C	T	0.0199274	-0.244322	0.0267875	7.46105e-20	83.188	0.0218694	-0.0211871	0.0224049	0.344329	Variant not present	Variant not present	Variant not present	Variant not present	Variant not present	Variant not present	Variant not present	Variant not present
CCL25	Inflammation	rs72995484	19	8257653	T	C	0.929413	0.0870863	0.0144077	1.49927e-09	36.5351	0.935927	0.00120117	0.0151098	0.936638	0.9903	-0.0344	0.2026	0.865173	0.9867	-0.0143	0.0794	0.8573
CCL25	Inflammation	rs72995495	19	8260412	C	A	0.0578573	-0.0943978	0.0157744	2.17415e-09	35.8111	0.0521726	0.00375112	0.0165814	0.821026	0.0066	-0.2005	0.2613	0.442893	Variant not present	Variant not present	Variant not present	Variant not present
CCL25	Inflammation	rs73005538	19	8146013	A	G	0.0156007	0.623173	0.0301082	3.62326e-95	428.398	0.0185993	-0.047371	0.0287388	0.0992855	0.006	-0.0697	0.25	0.780398	Variant not present	Variant not present	Variant not present	Variant not present
CCL25	Inflammation	rs73491778	19	7772999	A	G	0.0328311	0.117125	0.0205043	1.11522e-08	32.6294	0.0439539	-0.00403861	0.0179368	0.821856	0.3286	0.0478	0.0242	0.0482447	0.0221	0.0332	0.0549	0.5462
CCL25	Inflammation	rs73922258	19	8257417	A	C	0.119005	0.0839884	0.0111936	6.22444e-14	56.2988	0.125651	-0.011003	0.0115423	0.340453	0.0545	0.0737	0.0531	0.165153	0.0696	0.0263	0.0311	0.3976
CCL25	Inflammation	rs74954996	19	8133794	A	C	0.0839228	0.45475	0.0130744	4.61318e-265	1209.77	0.07836	-0.00805215	0.0119385	0.500013	Variant not present	Variant not present	Variant not present	Variant not present	0.0184	-0.0367	0.0623	0.5559
CCL25	Inflammation	rs75744398	19	8027784	G	T	0.0123236	-0.350198	0.033797	3.69913e-25	107.367	0.0318571	-0.0123779	0.0220811	0.575092	0.202824	0.00791367	0.0189823	0.676753	Variant not present	Variant not present	Variant not present	Variant not present
CCL25	Inflammation	rs78865157	19	8107212	A	G	0.0169895	-0.397954	0.0284489	1.83443e-44	195.675	0.0201148	-0.0224559	0.0256409	0.381148	Variant not present	Variant not present	Variant not present	Variant not present	Variant not present	Variant not present	Variant not present	Variant not present
CCL25	Inflammation	rs79872530	19	8096297	G	C	0.214722	-0.329068	0.00884735	8.531e-303	1383.39	0.22126	-0.00213956	0.00735949	0.771265	0.506329	-0.0150606	0.013552	0.266431	0.0936	-0.0177	0.0271	0.5146
CCL25	Inflammation	rs80145028	19	8048081	T	G	0.954301	0.325337	0.0172951	6.14328e-79	353.851	0.961635	-0.0107126	0.0186105	0.564873	0.9944	-0.0643	0.2422	0.790637	Variant not present	Variant not present	Variant not present	Variant not present
CCL25	Inflammation	rs8109032	19	8334012	T	C	0.945856	-0.164939	0.0161137	1.36836e-24	104.775	0.951711	0.00194015	0.0147641	0.895451	0.995	0.0663	0.2614	0.799778	0.9577	-0.0229	0.0398	0.5658
CCL26	Inflammation	rs112299229	7	75429274	T	C	0.0131888	-0.302465	0.0326861	2.1702e-20	85.6296	0.00950178	0.0590667	0.0321284	0.0659951	0.040061	-0.0100008	0.0391493	0.798373	0.0713	0.0916	0.0311	0.00322
CCL26	Inflammation	rs112719253	7	75407141	CT	C	0.206319	-0.0572425	0.00945894	1.43334e-09	36.6229	0.199305	0.0103785	0.00842244	0.217859	0.286	0.0514	0.0226	0.0229458	Variant not present	Variant not present	Variant not present	Variant not present
CCL26	Inflammation	rs112770065	7	75321023	G	T	0.0342143	-0.164313	0.0204574	9.59622e-16	64.5124	0.0357893	-0.00601832	0.0168558	0.721056	0.144505	-0.00227341	0.0194906	0.907145	0.1451	0.0004	0.0224	0.9875
CCL26	Inflammation	rs13237353	7	75421326	T	C	0.432183	-0.10778	0.00744511	1.70451e-47	209.572	0.44802	0.00551256	0.007152	0.440842	0.656477	-0.000552468	0.0153411	0.971273	0.3001	-0.003	0.0172	0.8638
CCL26	Inflammation	rs201776909	7	75390735	C	CA	0.28382	0.066098	0.00829757	1.63946e-15	63.4563	0.28695	0.00997447	0.00721325	0.166727	0.1282	-0.0164	0.031	0.596783	0.3147	-0.0019	0.0173	0.9119
CCL26	Inflammation	rs34473606	7	75423953	GA	G	0.459819	-0.112294	0.0074697	4.45041e-51	225.999	0.465881	0.00882337	0.00720339	0.220616	0.6362	0.0059	0.0235	0.801765	Variant not present	Variant not present	Variant not present	Variant not present
CCL26	Inflammation	rs3815261	7	75442587	G	A	0.245261	0.0648078	0.00861388	5.32721e-14	56.6053	0.263237	-0.00435083	0.00740575	0.556872	0.638472	-0.00167402	0.0143893	0.907384	0.3195	0.0239	0.0168	0.1555
CCL26	Inflammation	rs62477606	7	75352205	A	G	0.0368126	-0.11777	0.0196086	1.90103e-09	36.0725	0.0287611	0.0241977	0.0207259	0.243004	Variant not present	Variant not present	Variant not present	Variant not present	Variant not present	Variant not present	Variant not present	Variant not present
CCL26	Inflammation	rs76680062	7	75672428	T	C	0.0195205	-0.147724	0.0267759	3.44731e-08	30.4378	0.0190015	0.0053405	0.0258658	0.836424	Variant not present	Variant not present	Variant not present	Variant not present	Variant not present	Variant not present	Variant not present	Variant not present
CCL27	Cardiometabolic	rs10972147	9	34559464	T	C	0.0266667	-0.127468	0.0227309	2.0505e-08	31.4463	0.0339059	-0.0363276	0.0177037	0.0401721	Variant not present	Variant not present	Variant not present	Variant not present	Variant not present	Variant not present	Variant not present	Variant not present
CCL27	Cardiometabolic	rs17258448	9	34237480	A	G	0.278095	0.0489024	0.00801114	1.03252e-09	37.2625	0.267818	-0.00939961	0.00693826	0.175497	0.0547197	-0.0021961	0.0300097	0.941663	0.0833	0.0181	0.0285	0.5246
CCL27	Cardiometabolic	rs2070074	9	34649442	G	A	0.0969934	-0.327598	0.0121713	1.4388e-159	724.45	0.0908904	0.0148102	0.0103656	0.153068	0.0143483	0.0425951	0.0633979	0.501667	0.025	-0.0351	0.0533	0.51
CCL27	Cardiometabolic	rs2812349	9	34673913	C	T	0.575991	-0.123256	0.00723315	4.12192e-65	290.376	0.592741	-0.0042745	0.00611093	0.48425	0.812643	-0.0269913	0.0167023	0.106089	0.6158	-0.0008	0.0162	0.9591
CCL28	Inflammation	rs1593971	5	43413444	A	G	0.497518	-0.0570302	0.00738025	1.09749e-14	59.7128	0.48155	-0.0141994	0.00647965	0.0284239	0.127053	0.0453662	0.0207991	0.0291719	0.5905	-0.0277	0.016	0.08338
CCL28	Inflammation	rs200708155	5	43560161	GTT	G	0.500635	-0.0567241	0.00733228	1.02424e-14	59.849	0.489354	-0.013395	0.00640516	0.036503	0.2312	0.0329	0.0224	0.141901	Variant not present	Variant not present	Variant not present	Variant not present
CCL2	Neurology	rs12601658	17	32533423	A	T	0.228723	-0.0678942	0.00843879	8.59014e-16	64.7299	0.236146	-0.00981428	0.0074716	0.188999	0.290783	-0.00272118	0.0154756	0.860422	0.2311	-0.0095	0.0186	0.6096
CCL3	Inflammation	rs12452733	17	34385567	A	G	0.0480732	-0.163081	0.0169443	6.29796e-22	92.6317	0.0417044	0.0310412	0.0183318	0.0903983	0.0143	0.0217	0.1142	0.849295	0.0127	-0.0248	0.0982	0.8007
CCL3	Inflammation	rs140917263	17	34813271	A	G	0.281017	-0.155209	0.00822971	2.45245e-79	355.684	0.329267	0.00889316	0.00785015	0.257271	0.739579	-0.0101328	0.0179998	0.573476	0.8547	-0.0031	0.0254	0.9043
CCL3	Inflammation	rs1719220	17	34404277	T	C	0.26429	0.343642	0.00818228	0	1763.86	0.277924	-0.00189664	0.00689312	0.783201	0.320899	0.000879551	0.0141459	0.950422	0.0557	0.0117	0.0371	0.7526
CCL3	Inflammation	rs200496801	17	34906146	TCA	T	0.0880945	0.13342	0.0146185	7.05505e-20	83.2983	0.063132	-0.0331435	0.0177768	0.0622627	0.0086	0.2459	0.1468	0.0939209	0.0158	-0.0479	0.083	0.5638
CCL3	Inflammation	rs3062289	17	34477844	CTT	C	0.364721	-0.183469	0.00895991	3.47616e-93	419.293	0.436195	-0.00425722	0.00871846	0.625338	0.8281	-0.0411	0.0366	0.261458	Variant not present	Variant not present	Variant not present	Variant not present
CCL3	Inflammation	rs34232634	17	34452690	A	G	0.090809	-0.16134	0.0128483	3.62493e-36	157.686	0.0753834	0.00879667	0.0156203	0.573328	0.1151	0.0559	0.0399	0.161213	Variant not present	Variant not present	Variant not present	Variant not present
CCL3	Inflammation	rs4251738	17	34147598	A	G	0.0171138	0.182706	0.0280283	7.09578e-11	42.4925	0.0114878	0.000128356	0.0389382	0.99737	Variant not present	Variant not present	Variant not present	Variant not present	Variant not present	Variant not present	Variant not present	Variant not present
CCL3	Inflammation	rs4796229	17	34964977	A	G	0.398619	-0.0491696	0.007429	3.6266e-11	43.8059	0.385303	-0.00424141	0.0067375	0.529007	0.3806	0.0275	0.0202	0.173392	0.7322	-0.0093	0.0185	0.6127
CCL3	Inflammation	rs543571717	17	34124127	AAC	A	0.137497	0.0627582	0.0107888	5.99198e-09	33.8372	0.137881	-0.00611606	0.0104428	0.558095	0.035	0.0648	0.0694	0.35045	Variant not present	Variant not present	Variant not present	Variant not present
CCL3	Inflammation	rs62078063	17	34286452	C	T	0.027914	0.138036	0.0221076	4.26982e-10	38.9854	0.0263985	0.0105184	0.0226463	0.642316	0.112073	-0.0264355	0.0224009	0.237955	0.0219	0.0553	0.0546	0.3114
CCL3	Inflammation	rs6505511	17	34441376	A	T	0.0359281	0.23265	0.0221363	7.77857e-26	110.458	0.0513609	0.00664047	0.0180099	0.712342	0.0548	-0.0597	0.0543	0.271573	Variant not present	Variant not present	Variant not present	Variant not present
CCL3	Inflammation	rs80007108	17	35012096	A	C	0.0586951	0.0864451	0.015421	2.07429e-08	31.4236	0.0585314	-0.00874484	0.0156337	0.575917	Variant not present	Variant not present	Variant not present	Variant not present	Variant not present	Variant not present	Variant not present	Variant not present
CCL4	Inflammation	rs1015673	17	34477386	T	C	0.424895	-0.314287	0.00829789	0	1434.56	0.46573	-0.00683835	0.00875316	0.434659	0.815	-0.0513	0.0356	0.149582	Variant not present	Variant not present	Variant not present	Variant not present
CCL4	Inflammation	rs11080350	17	33774635	T	C	0.285182	0.053425	0.00800527	2.49402e-11	44.5387	0.283881	-0.00586329	0.00716947	0.413463	0.192601	0.0112931	0.0176102	0.521339	0.2894	-0.0068	0.0173	0.6941
CCL4	Inflammation	rs11080373	17	34435068	C	G	0.69796	0.149789	0.00785389	4.31718e-81	363.739	0.680759	0.00150334	0.00687062	0.8268	0.702088	0.00474972	0.0146152	0.745192	0.4333	0.0065	0.0163	0.6921
CCL4	Inflammation	rs111721971	17	35073020	T	G	0.0502097	-0.105698	0.0171507	7.14167e-10	37.9813	0.0406389	0.025508	0.0175055	0.145077	Variant not present	Variant not present	Variant not present	Variant not present	0.014	0.0543	0.0768	0.4798
CCL4	Inflammation	rs111887239	17	34991417	T	C	0.0315697	-0.253986	0.0206157	7.06643e-35	151.783	0.0247639	-0.00741667	0.0290232	0.798304	Variant not present	Variant not present	Variant not present	Variant not present	Variant not present	Variant not present	Variant not present	Variant not present
CCL4	Inflammation	rs111942332	17	34818508	G	T	0.035919	0.395809	0.0199	4.97622e-88	395.608	0.0237629	0.0213997	0.0266706	0.422338	Variant not present	Variant not present	Variant not present	Variant not present	Variant not present	Variant not present	Variant not present	Variant not present
CCL4	Inflammation	rs112278199	17	35017554	A	G	0.884224	-0.0768483	0.0114484	1.91249e-11	45.0587	0.891572	-0.00272435	0.0124176	0.826343	0.8774	-0.0428	0.0395	0.278567	0.9003	0.023	0.0269	0.3932
CCL4	Inflammation	rs116916625	17	34976664	G	T	0.0296865	0.171236	0.0212098	6.83282e-16	65.1804	0.0237783	0.0423129	0.0221837	0.0564711	0.0122	0.1588	0.1124	0.157711	Variant not present	Variant not present	Variant not present	Variant not present
CCL4	Inflammation	rs12942388	17	34333145	T	C	0.021516	0.173755	0.0259369	2.09604e-11	44.8785	0.0162873	-0.00897229	0.028796	0.755359	Variant not present	Variant not present	Variant not present	Variant not present	Variant not present	Variant not present	Variant not present	Variant not present
CCL4	Inflammation	rs12953144	17	34318759	C	G	0.950484	-0.0959446	0.0167393	9.94237e-09	32.8524	0.96036	-0.0160547	0.0177169	0.364839	0.9932	0.2669	0.1655	0.106812	0.8503	-0.0378	0.0227	0.0954
CCL4	Inflammation	rs138318555	17	34426514	A	AG	0.763184	0.191205	0.00846872	7.16143e-113	509.757	0.755509	0.0015671	0.00708433	0.824932	0.711007	-0.00127064	0.0145819	0.930561	0.8819	0.0182	0.0253	0.4722
CCL4	Inflammation	rs17692864	17	34945214	C	T	0.0574602	-0.212207	0.0155787	2.9792e-42	185.548	0.0353308	0.051058	0.0207296	0.0137763	0.0098	-0.327	0.1517	0.0311172	Variant not present	Variant not present	Variant not present	Variant not present
CCL4	Inflammation	rs186506459	17	35015013	C	G	0.0259948	0.156946	0.0266424	3.84238e-09	34.7019	0.0143534	-0.0376676	0.0360132	0.29559	Variant not present	Variant not present	Variant not present	Variant not present	Variant not present	Variant not present	Variant not present	Variant not present
CCL4	Inflammation	rs200496801	17	34906146	T	TCA	0.911781	-0.128871	0.0145675	9.03441e-19	78.2601	0.936868	0.0331435	0.0177768	0.0622627	0.9914	-0.2459	0.1468	0.0939209	0.9842	0.0479	0.083	0.5638
CCL4	Inflammation	rs2051847	17	34317429	G	A	0.753678	0.0507542	0.00873369	6.19855e-09	33.7714	0.759989	0.0112707	0.00885263	0.202965	0.899867	-0.0238982	0.025958	0.357235	0.95	0.0195	0.0404	0.6287
CCL4	Inflammation	rs4377206	17	34380499	T	C	0.572433	-0.0732579	0.0073024	1.1023e-23	100.642	0.588068	0.0161307	0.00728917	0.0269002	0.585921	-0.00958777	0.0155736	0.53813	0.7746	-0.0258	0.0194	0.1845
CCL4	Inflammation	rs4796123	17	34211460	C	T	0.119814	-0.0842425	0.0111454	4.07756e-14	57.1309	0.124416	0.0216809	0.00925803	0.0191883	0.2374	0.0042	0.0215	0.84512	0.2394	-0.0172	0.0189	0.3624
CCL4	Inflammation	rs527779263	17	34993559	AG	A	0.0290933	-0.217622	0.0218806	2.62785e-23	98.9207	0.0376911	0.0129977	0.0190301	0.4946	0.0876	-0.0521	0.0393	0.184939	Variant not present	Variant not present	Variant not present	Variant not present
CCL4	Inflammation	rs55990593	17	33794859	G	A	0.240551	-0.0556655	0.00848011	5.22998e-11	43.0893	0.232437	0.00526363	0.00763755	0.490711	0.0199	0.1343	0.1265	0.28839	0.0456	0.0629	0.0406	0.121
CCL4	Inflammation	rs587745977	17	34855504	G	GTTTC	0.094095	-0.091614	0.0147572	5.36278e-10	38.5404	0.101818	0.0114035	0.0141915	0.421659	0.1038	0.0294	0.0403	0.465678	Variant not present	Variant not present	Variant not present	Variant not present
CCL4	Inflammation	rs62069151	17	34986068	A	G	0.104717	0.20425	0.0120257	1.07078e-64	288.472	0.0869267	-0.0121671	0.0126576	0.336427	0.0101	-0.0941	0.2099	0.65393	0.0174	0.0421	0.0667	0.5283
CCL4	Inflammation	rs74539301	17	34194666	A	G	0.935818	-0.0835086	0.0151196	3.32905e-08	30.5058	0.938098	0.0286487	0.0141687	0.0431797	0.9927	0.24	0.1569	0.126107	0.986	0.0222	0.0932	0.8112
CCL4	Inflammation	rs8064426	17	34819750	A	G	0.122258	-0.41863	0.0110745	0	1428.93	0.133892	0.0092022	0.00936206	0.325645	0.397	0.0252	0.0209	0.227917	0.4771	-0.0294	0.0161	0.06784
CCL4	Inflammation	rs8068547	17	34273936	C	G	0.1221	-0.0820244	0.0111305	1.71475e-13	54.3071	0.122244	0.00541755	0.0097153	0.577096	0.400314	-0.00630262	0.0148107	0.67044	0.232	-0.0144	0.0193	0.4576
CCL4	Inflammation	rs8079568	17	35012535	A	G	0.093082	0.0716502	0.012469	9.12347e-09	33.0196	0.0926569	-0.0174373	0.0125308	0.164058	0.0944355	0.033319	0.0258654	0.197686	0.3676	-0.0256	0.0178	0.1499
CCL4	Inflammation	rs9330240	17	34974689	C	T	0.953617	0.397639	0.0171299	3.35738e-119	538.851	0.954061	-0.00818608	0.0167334	0.624695	0.9842	0.0403	0.1043	0.699211	Variant not present	Variant not present	Variant not present	Variant not present
CCL4	Inflammation	rs9898073	17	34363138	T	A	0.0564728	-0.102964	0.0158569	8.39653e-11	42.1633	0.0543261	0.000520347	0.0162831	0.974507	0.101349	0.00214519	0.0253067	0.932446	0.0973	0.0012	0.0272	0.9644
CCL5	Cardiometabolic	rs2107538	17	34207780	T	C	0.180238	-0.220346	0.0096716	6.79204e-115	519.055	0.183114	0.0211679	0.00777983	0.00651103	0.350774	-0.00644921	0.0136082	0.635557	0.4355	0.0146	0.0163	0.3722
CCL5	Cardiometabolic	rs8073060	17	33875262	A	T	0.290084	-0.0488539	0.00817946	2.33276e-09	35.6738	0.300807	0.00191452	0.00667156	0.774138	0.158187	0.0288168	0.0185902	0.121115	0.4619	0.0014	0.0163	0.9338
CCL7	Inflammation	rs11658661	17	32663203	A	G	0.0111964	0.192765	0.034802	3.04362e-08	30.6795	0.0104789	0.00710112	0.0371139	0.848264	Variant not present	Variant not present	Variant not present	Variant not present	Variant not present	Variant not present	Variant not present	Variant not present
CCL7	Inflammation	rs5820074	17	32587847	GT	G	0.620377	0.050752	0.00750605	1.36584e-11	45.7176	0.625935	0.00555928	0.00667677	0.405054	0.786211	-0.0188144	0.016758	0.261561	0.7987	0.0267	0.0199	0.1782
CCL7	Inflammation	rs6505397	17	32517996	A	T	0.422893	0.10544	0.00731824	4.62062e-47	207.586	0.419461	0.00460551	0.0065273	0.480451	0.234274	0.0210853	0.0164854	0.200887	0.7213	-0.0052	0.0177	0.7693
CCL7	Inflammation	rs9893096	17	32563831	T	A	0.539754	0.0748734	0.00728972	9.51262e-25	105.495	0.551661	-0.0115108	0.0064431	0.0740123	0.409147	-0.00515295	0.0141748	0.71621	0.599	-0.0087	0.0161	0.5869
CCL8	Oncology	rs1030603	17	32778659	T	C	0.027265	-0.229505	0.0228524	9.87188e-24	100.86	0.0382253	-0.00687578	0.0181126	0.704233	0.00890966	-0.0685697	0.10358	0.507971	0.1182	0.0153	0.0245	0.5319
CCL8	Oncology	rs113881	17	32729728	A	C	0.828766	0.129102	0.00991621	9.50824e-39	169.502	0.82878	-0.00397874	0.00794294	0.616431	0.888284	-0.0141686	0.0209656	0.499164	0.4146	0.0067	0.016	0.6764
CCL8	Oncology	rs114307675	17	32700009	A	C	0.0133356	-0.417702	0.0326746	2.02255e-37	163.423	0.0096133	-0.00193914	0.0324936	0.952412	Variant not present	Variant not present	Variant not present	Variant not present	0.0367	-0.0469	0.0426	0.2718
CCL8	Oncology	rs11655887	17	32836485	C	T	0.300855	-0.0527106	0.00829582	2.09952e-10	40.3717	0.308242	-0.000732844	0.00844348	0.930835	0.204411	-0.00760919	0.0191303	0.69081	0.0832	-0.0302	0.0292	0.3019
CCL8	Oncology	rs116907568	17	32484632	A	G	0.0211771	-0.159081	0.0277431	9.80528e-09	32.8796	0.0182124	-0.00755847	0.0277515	0.785343	Variant not present	Variant not present	Variant not present	Variant not present	Variant not present	Variant not present	Variant not present	Variant not present
CCL8	Oncology	rs117954971	17	32420524	T	C	0.013967	0.19843	0.0320614	6.0516e-10	38.3045	0.0135499	0.00667293	0.0334123	0.841704	0.0064	-0.0335	0.2379	0.888016	Variant not present	Variant not present	Variant not present	Variant not present
CCL8	Oncology	rs117993540	17	32699801	C	T	0.0125705	0.245964	0.0349128	1.8531e-12	49.6334	0.0114695	0.02221	0.0358296	0.535338	Variant not present	Variant not present	Variant not present	Variant not present	Variant not present	Variant not present	Variant not present	Variant not present
CCL8	Oncology	rs12942229	17	32891684	A	G	0.387355	0.0510689	0.00763256	2.21769e-11	44.7685	0.389572	-0.000157109	0.00630478	0.98012	0.315733	-0.00755187	0.0145199	0.602989	0.458	-0.0013	0.0164	0.935
CCL8	Oncology	rs138671804	17	32769071	T	A	0.011042	-0.406417	0.0370239	4.92266e-28	120.498	0.00979865	0.0566251	0.0343006	0.0987691	Variant not present	Variant not present	Variant not present	Variant not present	Variant not present	Variant not present	Variant not present	Variant not present
CCL8	Oncology	rs140163684	17	32670495	A	C	0.0318048	0.213147	0.0222244	8.74984e-22	91.981	0.0352539	-0.0113616	0.0215756	0.598473	Variant not present	Variant not present	Variant not present	Variant not present	Variant not present	Variant not present	Variant not present	Variant not present
CCL8	Oncology	rs143972888	17	32490328	T	A	0.020527	0.265684	0.0278481	1.422e-21	91.0206	0.0213851	0.0245075	0.0269097	0.362436	0.0114	-0.112	0.1249	0.36987	Variant not present	Variant not present	Variant not present	Variant not present
CCL8	Oncology	rs145845980	17	32391340	T	C	0.0116469	-0.576014	0.0386321	2.82618e-50	222.315	0.0061405	-0.0354309	0.05102	0.4874	Variant not present	Variant not present	Variant not present	Variant not present	Variant not present	Variant not present	Variant not present	Variant not present
CCL8	Oncology	rs148014087	17	32568318	A	G	0.0129455	0.304606	0.0351534	4.51336e-18	75.0831	0.0105447	0.00688082	0.0426351	0.871787	Variant not present	Variant not present	Variant not present	Variant not present	Variant not present	Variant not present	Variant not present	Variant not present
CCL8	Oncology	rs149019155	17	32683976	A	G	0.0130123	-0.436903	0.0333327	2.98882e-39	171.802	0.00859015	0.0118935	0.0360748	0.741633	Variant not present	Variant not present	Variant not present	Variant not present	Variant not present	Variant not present	Variant not present	Variant not present
CCL8	Oncology	rs150007987	17	32749230	A	G	0.0139412	-0.315259	0.0324734	2.78099e-22	94.2496	0.0133289	-0.0265217	0.0293997	0.367001	Variant not present	Variant not present	Variant not present	Variant not present	Variant not present	Variant not present	Variant not present	Variant not present
CCL8	Oncology	rs16969574	17	32705694	A	T	0.0467715	-0.203742	0.0176571	8.40427e-31	133.144	0.0484206	-0.00835298	0.014498	0.564516	0.015604	-0.0475129	0.0710351	0.503581	0.0547	-0.0295	0.035	0.3996
CCL8	Oncology	rs16969871	17	32776081	T	C	0.06404	-0.0971819	0.0152008	1.62458e-10	40.8731	0.0756416	-0.0108769	0.0128683	0.397974	0.199885	-0.0113214	0.0178873	0.526779	0.0137	0.03	0.0754	0.6911
CCL8	Oncology	rs2041190	17	32634541	A	G	0.600714	-0.38456	0.0076425	0	2531.96	0.612361	-0.00358375	0.00643485	0.577577	0.449267	0.00131745	0.0133319	0.921282	0.8028	-0.0248	0.0197	0.209
CCL8	Oncology	rs212447	17	32773046	T	C	0.0451073	-0.147034	0.0179587	2.67116e-16	67.0326	0.0495977	-0.00641963	0.0154669	0.6781	0.174829	-0.0150779	0.0196363	0.442571	0.013	-0.1044	0.0778	0.1798
CCL8	Oncology	rs28704939	17	32823589	A	G	0.772269	-0.0711656	0.00970479	2.25009e-13	53.7735	0.770839	0.0149276	0.00822626	0.0695812	0.800095	-0.00778763	0.0186123	0.675645	0.9183	-0.0235	0.0288	0.4136
CCL8	Oncology	rs2879309	17	32823928	C	T	0.823165	-0.0629104	0.00986497	1.80406e-10	40.6681	0.815249	0.0128594	0.00811965	0.113253	0.5001	0.0012	0.0197	0.951428	Variant not present	Variant not present	Variant not present	Variant not present
CCL8	Oncology	rs34202026	17	32647357	T	A	0.021986	-0.466894	0.0252107	1.43219e-76	342.978	0.0226937	-0.00973407	0.0269566	0.718023	Variant not present	Variant not present	Variant not present	Variant not present	Variant not present	Variant not present	Variant not present	Variant not present
CCL8	Oncology	rs4794992	17	32518991	G	A	0.169042	-0.426641	0.00995545	0	1836.55	0.173509	0.0119435	0.00829297	0.149814	0.593359	-0.0173788	0.0140256	0.215317	0.0726	-0.0134	0.0306	0.6624
CCL8	Oncology	rs5027581	17	32614837	A	T	0.733667	-0.217268	0.00886854	1.52405e-132	600.188	0.744217	0.00875847	0.007892	0.267089	0.9114	0.028	0.0356	0.431565	Variant not present	Variant not present	Variant not present	Variant not present
CCL8	Oncology	rs527868298	17	32512520	A	G	0.0457887	-0.713186	0.0182947	0	1519.69	0.0423023	-0.00279275	0.0174881	0.873122	0.0144	0.0213	0.1631	0.896096	Variant not present	Variant not present	Variant not present	Variant not present
CCL8	Oncology	rs56024423	17	32500909	T	C	0.135079	0.147013	0.0109484	4.15719e-41	180.306	0.154479	0.000222492	0.0101678	0.982542	0.281437	-0.0356929	0.0162413	0.027973	0.1251	0.0137	0.0237	0.5621
CCL8	Oncology	rs56185723	17	32874189	A	G	0.306953	-0.0471262	0.00836957	1.79523e-08	31.7043	0.298016	-0.00317802	0.00696749	0.648302	0.2571	-0.0027	0.0217	0.90098	Variant not present	Variant not present	Variant not present	Variant not present
CCL8	Oncology	rs62058978	17	32373508	A	C	0.0253278	-0.21789	0.0269909	6.87385e-16	65.1688	0.0207577	-0.00771819	0.0275983	0.779737	Variant not present	Variant not present	Variant not present	Variant not present	Variant not present	Variant not present	Variant not present	Variant not present
CCL8	Oncology	rs71147436	17	32668123	CT	C	0.980216	-0.359177	0.0271935	7.86683e-40	174.456	0.981692	0.0224975	0.0264204	0.39448	Variant not present	Variant not present	Variant not present	Variant not present	0.8578	-0.0268	0.0231	0.2463
CCL8	Oncology	rs7207988	17	32454213	T	G	0.780583	-0.0509018	0.00896762	1.37737e-08	32.219	0.778913	0.0062667	0.00802214	0.434699	0.841954	0.00934002	0.0196543	0.634634	0.3343	0.0201	0.017	0.2382
CCL8	Oncology	rs72827046	17	32708359	A	G	0.895891	-0.128942	0.0121908	3.80978e-26	111.873	0.897317	-0.00580723	0.0100098	0.56181	0.820722	0.0254368	0.0169203	0.132753	0.8481	0.0014	0.0217	0.948
CCL8	Oncology	rs75478979	17	32700398	A	C	0.0452151	0.141568	0.0178741	2.36919e-15	62.7309	0.0338542	0.000820271	0.0169417	0.961384	0.0105	0.199	0.1567	0.204105	Variant not present	Variant not present	Variant not present	Variant not present
CCL8	Oncology	rs76760996	17	32752413	T	C	0.0263952	-0.128543	0.0231825	2.94239e-08	30.7451	0.0260465	0.00265474	0.0195049	0.891737	Variant not present	Variant not present	Variant not present	Variant not present	0.0458	-0.0201	0.0385	0.6021
CCL8	Oncology	rs9895330	17	32754851	A	G	0.0714255	-0.114954	0.0144973	2.20445e-15	62.8744	0.0897568	0.00246774	0.0121723	0.839343	0.0859998	0.0311871	0.0264852	0.238985	0.1548	0.0269	0.0218	0.2165
CCN1	Oncology	rs12125053	1	86465182	C	T	0.383956	-0.0542289	0.00751186	5.23359e-13	52.1155	0.370079	-0.00737085	0.0062142	0.235571	0.167505	-0.0081428	0.0177239	0.64593	0.1393	-0.0339	0.0228	0.136
CCN1	Oncology	rs35761966	1	85918357	A	G	0.217467	-0.0486264	0.0088511	3.93333e-08	30.1821	0.202326	-0.000714934	0.00756827	0.92474	0.107856	0.0319678	0.0222829	0.151391	0.0443	0.0131	0.0416	0.7518
CCN1	Oncology	rs4949896	1	86062336	T	G	0.261999	-0.118465	0.00834572	9.87643e-46	201.49	0.251056	0.00594443	0.00696398	0.393329	0.3869	0.00716058	0.0134256	0.593789	0.1818	0.0157	0.0204	0.4417
CCN1	Oncology	rs671020	1	85987130	A	T	0.937745	0.144235	0.0158894	1.11173e-19	82.3998	0.936591	0.00925212	0.0150401	0.538446	0.929445	-0.0571828	0.0308321	0.063646	0.784	0.0244	0.0198	0.2176
CCN1	Oncology	rs683146	1	85995684	C	T	0.911951	0.129337	0.0136584	2.8132e-21	89.6697	0.894519	0.0115587	0.0121719	0.342306	0.8561	-0.0207	0.0315	0.511089	Variant not present	Variant not present	Variant not present	Variant not present
CCN2	Inflammation	rs111869726	6	132369032	G	A	0.023431	0.160994	0.0248446	9.16854e-11	41.9909	0.023104	-0.00157851	0.0227569	0.9447	Variant not present	Variant not present	Variant not present	Variant not present	Variant not present	Variant not present	Variant not present	Variant not present
CCN2	Inflammation	rs12190479	6	132833954	C	G	0.197645	-0.0625209	0.00948909	4.43711e-11	43.4112	0.189377	0.00650307	0.00822981	0.42942	0.10953	-0.0116825	0.0228567	0.609266	0.0926	-0.0197	0.0274	0.4718
CCN2	Inflammation	rs140454277	6	132051693	G	T	0.030056	0.150782	0.0226046	2.55153e-11	44.4944	0.0368368	0.0169717	0.0172893	0.326281	Variant not present	Variant not present	Variant not present	Variant not present	Variant not present	Variant not present	Variant not present	Variant not present
CCN2	Inflammation	rs145587610	6	131889626	C	T	0.0118222	0.232608	0.0371491	3.81364e-10	39.206	0.011137	0.0506661	0.0361875	0.161483	Variant not present	Variant not present	Variant not present	Variant not present	Variant not present	Variant not present	Variant not present	Variant not present
CCN2	Inflammation	rs181175479	6	132510676	G	C	0.0109313	0.751909	0.0367216	3.52696e-93	419.264	0.0123484	-0.0750063	0.031711	0.0180149	Variant not present	Variant not present	Variant not present	Variant not present	Variant not present	Variant not present	Variant not present	Variant not present
CCN2	Inflammation	rs6931997	6	132049839	G	A	0.0631907	-0.114184	0.0153665	1.08019e-13	55.2154	0.0706938	-0.00215139	0.0119215	0.856789	0.31928	0.0214319	0.0140233	0.126436	0.1338	0.0315	0.0231	0.1735
CCN2	Inflammation	rs72985829	6	132254541	C	T	0.0724086	0.101576	0.0153965	4.18601e-11	43.5249	0.0649305	-0.0424988	0.0152977	0.00546745	Variant not present	Variant not present	Variant not present	Variant not present	0.0134	-0.0259	0.0802	0.7466
CCN2	Inflammation	rs75045071	6	132515985	T	C	0.0682049	-0.169153	0.0150448	2.49919e-29	126.411	0.0525697	0.0253202	0.0150464	0.092412	Variant not present	Variant not present	Variant not present	Variant not present	0.0132	-0.0162	0.0909	0.8587
CCN2	Inflammation	rs78007456	6	132833282	T	C	0.984208	-0.349918	0.0301829	4.45862e-31	134.404	0.980162	0.0602882	0.0260346	0.0205747	Variant not present	Variant not present	Variant not present	Variant not present	0.9545	-0.0377	0.0385	0.3282
CCN2	Inflammation	rs78095665	6	132445009	T	C	0.0147234	0.571382	0.0311347	3.18566e-75	336.794	0.0308235	-0.0162761	0.0213945	0.446801	0.240629	0.0125897	0.0174318	0.470156	Variant not present	Variant not present	Variant not present	Variant not present
CCN2	Inflammation	rs79046942	6	132155989	A	G	0.0170214	0.191173	0.0302909	2.76809e-10	39.8317	0.0136582	-0.0700902	0.0360173	0.051653	Variant not present	Variant not present	Variant not present	Variant not present	Variant not present	Variant not present	Variant not present	Variant not present
CCN2	Inflammation	rs9493084	6	132051781	T	C	0.0613126	-0.115076	0.0155425	1.3219e-13	54.8186	0.0675843	-0.0011763	0.0121463	0.92285	0.318722	0.0217466	0.0140713	0.122237	0.1295	0.0288	0.0234	0.2195
CCN2	Inflammation	rs9493157	6	132289157	T	C	0.216969	-0.354432	0.00916025	0	1497.1	0.220475	0.0179753	0.00724242	0.0130667	0.368767	-0.0296477	0.01356	0.0287855	0.4578	-0.0139	0.0157	0.3765
CCN3	Cardiometabolic	rs111297863	8	120838212	A	G	0.0134497	-0.224866	0.0305612	1.86853e-13	54.1386	0.0150515	-0.00200973	0.0269382	0.940529	0.00122649	-0.357262	0.311073	0.25077	Variant not present	Variant not present	Variant not present	Variant not present
CCN3	Cardiometabolic	rs112315765	8	120198034	T	G	0.0284218	0.185872	0.0210767	1.15664e-18	77.7719	0.0290401	-0.0206882	0.0194016	0.286281	Variant not present	Variant not present	Variant not present	Variant not present	Variant not present	Variant not present	Variant not present	Variant not present
CCN3	Cardiometabolic	rs11295467	8	120022088	A	T	0.646843	0.0514283	0.00786616	6.23735e-11	42.7444	0.645634	0.00201473	0.00684996	0.768664	0.5911	-0.0154	0.0203	0.448079	Variant not present	Variant not present	Variant not present	Variant not present
CCN3	Cardiometabolic	rs113242408	8	120270233	T	C	0.0177895	-0.187563	0.0281863	2.84446e-11	44.2811	0.0158524	0.0180051	0.0309969	0.561328	0.005	0.2829	0.2568	0.27062	Variant not present	Variant not present	Variant not present	Variant not present
CCN3	Cardiometabolic	rs114513994	8	120075972	A	C	0.983683	0.246433	0.0297903	1.31432e-16	68.4302	0.98232	0.0183741	0.024176	0.447248	Variant not present	Variant not present	Variant not present	Variant not present	0.9385	-0.0096	0.0325	0.7684
CCN3	Cardiometabolic	rs117817919	8	120552799	A	G	0.0274382	-0.350033	0.0221005	1.69434e-56	250.85	0.0309985	-0.0156395	0.0205757	0.447197	Variant not present	Variant not present	Variant not present	Variant not present	Variant not present	Variant not present	Variant not present	Variant not present
CCN3	Cardiometabolic	rs117821759	8	121077069	T	C	0.0800862	0.0770889	0.0129351	2.5279e-09	35.5176	0.0767222	-0.0193996	0.0116622	0.0962197	0.00793019	0.117785	0.131263	0.369548	0.0169	0.0077	0.0643	0.9042
CCN3	Cardiometabolic	rs117979368	8	120402206	T	C	0.0105023	0.190286	0.0348324	4.68414e-08	29.8433	0.0112468	-0.0120614	0.0300521	0.688164	Variant not present	Variant not present	Variant not present	Variant not present	Variant not present	Variant not present	Variant not present	Variant not present
CCN3	Cardiometabolic	rs142368521	8	120245055	C	T	0.0107104	0.215842	0.0357539	1.57127e-09	36.4439	0.00897645	0.0276347	0.0404989	0.495014	Variant not present	Variant not present	Variant not present	Variant not present	Variant not present	Variant not present	Variant not present	Variant not present
CCN3	Cardiometabolic	rs144251789	8	120833665	G	A	0.0177213	-0.270173	0.0272154	3.1703e-23	98.5495	0.0182571	-0.00464336	0.0234152	0.842806	Variant not present	Variant not present	Variant not present	Variant not present	Variant not present	Variant not present	Variant not present	Variant not present
CCN3	Cardiometabolic	rs145163297	8	121176753	A	G	0.0139856	-0.272229	0.0303569	3.0297e-19	80.4181	0.0163738	0.0211686	0.0246753	0.390955	Variant not present	Variant not present	Variant not present	Variant not present	Variant not present	Variant not present	Variant not present	Variant not present
CCN3	Cardiometabolic	rs1601394	8	120086253	A	G	0.833158	-0.07654	0.00946369	6.07715e-16	65.4118	0.825375	-0.00349105	0.0080683	0.665242	0.7826	-0.0078	0.0221	0.724133	0.4201	-0.0127	0.0161	0.4312
CCN3	Cardiometabolic	rs16892132	8	120165481	T	C	0.0122154	0.189643	0.0341897	2.90978e-08	30.7669	0.0117437	-0.000398652	0.0380195	0.991634	Variant not present	Variant not present	Variant not present	Variant not present	0.04	-0.0314	0.0405	0.4372
CCN3	Cardiometabolic	rs17222820	8	120993368	C	T	0.0655617	0.0868137	0.0141742	9.08281e-10	37.5128	0.0589713	0.0252356	0.0131513	0.0550014	0.0100795	0.0324317	0.0744023	0.662912	Variant not present	Variant not present	Variant not present	Variant not present
CCN3	Cardiometabolic	rs1879151	8	120995367	A	C	0.0108491	-0.208453	0.0346957	1.87802e-09	36.0965	0.0161318	0.0852162	0.0268028	0.00147589	Variant not present	Variant not present	Variant not present	Variant not present	Variant not present	Variant not present	Variant not present	Variant not present
CCN3	Cardiometabolic	rs190179905	8	120473884	A	G	0.0133415	-0.323854	0.0317179	1.78033e-24	104.253	0.0146951	0.0509777	0.0320358	0.111548	Variant not present	Variant not present	Variant not present	Variant not present	Variant not present	Variant not present	Variant not present	Variant not present
CCN3	Cardiometabolic	rs2243749	8	120580640	T	G	0.517397	-0.082373	0.00699609	5.30518e-32	138.631	0.530154	0.00627453	0.00645443	0.330986	0.590214	0.0358516	0.0143198	0.0122923	0.8107	-0.0192	0.0203	0.3448
CCN3	Cardiometabolic	rs2279112	8	120429024	A	G	0.258706	-0.273837	0.00805297	1.90985e-253	1156.3	0.26443	0.00407244	0.00684443	0.551843	0.193086	0.0137868	0.0172437	0.423986	0.5478	-0.0283	0.0177	0.1102
CCN3	Cardiometabolic	rs528562168	8	120309826	A	C	0.010969	0.22815	0.0365353	4.24786e-10	38.9956	0.0133098	0.0101319	0.0333276	0.761122	Variant not present	Variant not present	Variant not present	Variant not present	Variant not present	Variant not present	Variant not present	Variant not present
CCN3	Cardiometabolic	rs571817530	8	121179597	T	C	0.980634	0.153435	0.0278656	3.6653e-08	30.3188	0.978406	-0.00771396	0.0242508	0.750416	Variant not present	Variant not present	Variant not present	Variant not present	0.9345	-0.0077	0.0323	0.8125
CCN3	Cardiometabolic	rs577283547	8	120774040	CA	C	0.0297164	0.135851	0.0239773	1.46342e-08	32.1015	0.0291394	-0.032959	0.0231577	0.154666	0.0148	-0.0003	0.0986	0.997572	Variant not present	Variant not present	Variant not present	Variant not present
CCN3	Cardiometabolic	rs76334200	8	120521441	G	A	0.0110053	-0.280728	0.0336225	6.85962e-17	69.7126	0.0109972	0.00982806	0.0351342	0.779685	Variant not present	Variant not present	Variant not present	Variant not present	Variant not present	Variant not present	Variant not present	Variant not present
CCN3	Cardiometabolic	rs77055639	8	120980516	A	T	0.0534639	0.0983999	0.0157508	4.17638e-10	39.0287	0.0504744	0.0097025	0.0144678	0.502459	0.0250887	-0.0262343	0.0497156	0.597716	Variant not present	Variant not present	Variant not present	Variant not present
CCN3	Cardiometabolic	rs77162081	8	119927286	G	A	0.12969	-0.0682218	0.0105483	9.96093e-11	41.8294	0.132977	-0.00422953	0.00931202	0.649684	0.0250864	-0.0170224	0.0593268	0.77417	Variant not present	Variant not present	Variant not present	Variant not present
CCN4	Oncology	rs1000263	8	134109776	G	C	0.479298	0.0823903	0.00742934	1.40508e-28	122.985	0.48343	0.00104569	0.00602328	0.862174	0.353175	-0.0106591	0.0137742	0.439023	0.4606	0.0056	0.0157	0.7219
CCN4	Oncology	rs111235991	8	134004402	A	G	0.0210946	-0.191976	0.0259795	1.47401e-13	54.605	0.0179356	-0.034539	0.028597	0.22713	Variant not present	Variant not present	Variant not present	Variant not present	Variant not present	Variant not present	Variant not present	Variant not present
CCN4	Oncology	rs11786202	8	134191256	A	G	0.292443	0.37711	0.00832848	0	2050.24	0.271227	-0.00281344	0.00775809	0.716869	0.0268	-0.0459	0.0932	0.622374	0.2152	-0.0178	0.0191	0.3521
CCN4	Oncology	rs117951453	8	134195017	T	G	0.0218307	-0.391439	0.0254172	1.62293e-53	237.177	0.0171724	-0.0181638	0.0283987	0.522433	Variant not present	Variant not present	Variant not present	Variant not present	Variant not present	Variant not present	Variant not present	Variant not present
CCN4	Oncology	rs12548174	8	134224166	C	G	0.95778	-0.121099	0.0186903	9.21722e-11	41.9806	0.954966	-0.000567628	0.0177158	0.974439	0.9858	0.0867	0.1155	0.452864	0.9054	-0.0675	0.0292	0.02057
CCN4	Oncology	rs140579219	8	134440001	C	A	0.0138547	-0.189534	0.0340157	2.51901e-08	31.0467	0.0108676	0.0710931	0.0343295	0.0383676	Variant not present	Variant not present	Variant not present	Variant not present	Variant not present	Variant not present	Variant not present	Variant not present
CCN4	Oncology	rs146930369	8	134219833	A	C	0.0113729	-0.494769	0.0362245	1.79846e-42	186.552	0.010419	0.0260321	0.0359887	0.469471	Variant not present	Variant not present	Variant not present	Variant not present	Variant not present	Variant not present	Variant not present	Variant not present
CCN4	Oncology	rs16893349	8	134207963	G	A	0.0294854	-0.204476	0.02202	1.60288e-20	86.2283	0.0248883	0.0333452	0.0242465	0.169051	Variant not present	Variant not present	Variant not present	Variant not present	0.223	0.0025	0.019	0.894
CCN4	Oncology	rs17634070	8	134190103	A	T	0.0672425	-0.128252	0.0170497	5.38394e-14	56.5842	0.0467168	-0.00325375	0.0190016	0.864038	0.009	-0.0371	0.2147	0.862809	0.0831	-0.0298	0.0359	0.4061
CCN4	Oncology	rs186417940	8	133842682	G	A	0.0115563	-0.253504	0.0368748	6.21155e-12	47.2618	0.00881893	-0.0327177	0.0422602	0.438814	Variant not present	Variant not present	Variant not present	Variant not present	Variant not present	Variant not present	Variant not present	Variant not present
CCN4	Oncology	rs191443666	8	134153913	A	G	0.988528	0.207688	0.035893	7.19482e-09	33.4814	0.990299	-0.0425826	0.0405631	0.293816	0.9934	0.2002	0.2301	0.38427	Variant not present	Variant not present	Variant not present	Variant not present
CCN4	Oncology	rs2252553	8	134064773	T	G	0.459679	0.327724	0.00748138	0	1918.9	0.444945	-0.00583481	0.00608051	0.337261	0.178213	0.00555771	0.0170818	0.744909	0.199	-0.0317	0.0199	0.1108
CCN4	Oncology	rs2272647	8	134258563	C	T	0.0979111	-0.110137	0.0126636	3.40408e-18	75.6401	0.105017	0.0130675	0.0104329	0.210379	0.0822261	0.00624743	0.0256063	0.807246	0.1123	-0.0106	0.0249	0.6716
CCN4	Oncology	rs2977550	8	134242809	T	C	0.043455	0.151209	0.018223	1.06121e-16	68.8518	0.040352	-0.000208895	0.0164855	0.98989	0.0104	-0.3977	0.1892	0.0355525	0.0205	-0.0231	0.0582	0.6909
CCN4	Oncology	rs34861449	8	134311294	T	A	0.0567445	-0.183109	0.0162093	1.36395e-29	127.612	0.0642894	0.0299117	0.0132867	0.0243699	0.208129	0.0157674	0.0169006	0.350845	0.1479	0.0133	0.022	0.5476
CCN4	Oncology	rs3802252	8	134305525	A	G	0.395326	0.0435266	0.00765731	1.31338e-08	32.3115	0.412898	-0.0123237	0.00623561	0.0481164	0.40855	0.0122988	0.0133893	0.358327	0.6474	0.0115	0.0166	0.4905
CCN4	Oncology	rs3842199	8	134235884	TCA	T	0.201133	0.0996194	0.00989196	7.44046e-24	101.42	0.204851	-0.0105179	0.00867122	0.225141	0.3653	-0.0083	0.0226	0.713428	Variant not present	Variant not present	Variant not present	Variant not present
CCN4	Oncology	rs543080711	8	134330879	CT	C	0.0542841	0.169177	0.0170639	3.60745e-23	98.2938	0.0514065	-0.0283673	0.016066	0.0774517	Variant not present	Variant not present	Variant not present	Variant not present	0.618	0.0173	0.0182	0.3418
CCN4	Oncology	rs56273899	8	134256878	A	C	0.130336	0.109993	0.0110688	2.8688e-23	98.7482	0.12811	-0.00739926	0.00998751	0.458784	0.0155	-0.1066	0.1503	0.47817	0.0615	0.0164	0.0326	0.6145
CCN4	Oncology	rs62514010	8	134213303	T	C	0.0142264	-0.430777	0.0326875	1.16466e-39	173.677	0.0176301	0.00803967	0.0266262	0.762693	Variant not present	Variant not present	Variant not present	Variant not present	Variant not present	Variant not present	Variant not present	Variant not present
CCN4	Oncology	rs71526282	8	134302688	T	C	0.0227391	0.166364	0.0250189	2.93968e-11	44.2163	0.0238141	-0.0215447	0.0206643	0.297133	Variant not present	Variant not present	Variant not present	Variant not present	0.0483	0.0023	0.037	0.9512
CCN4	Oncology	rs72729508	8	134059947	A	G	0.0106061	0.26247	0.0397677	4.1096e-11	43.5611	0.0120734	0.0238648	0.0325777	0.463834	Variant not present	Variant not present	Variant not present	Variant not present	Variant not present	Variant not present	Variant not present	Variant not present
CCN4	Oncology	rs72731533	8	134229152	G	C	0.0453559	-0.347401	0.0179812	3.62827e-83	373.271	0.0464016	0.0384432	0.0158112	0.0150407	0.0104	-0.1189	0.1915	0.534673	0.0668	-0.0275	0.0319	0.3896
CCN4	Oncology	rs860473	8	133933303	G	A	0.626552	-0.0926953	0.00771123	2.76185e-33	144.5	0.621687	0.00279263	0.00644802	0.664943	0.383483	-0.0241907	0.0138599	0.0809205	0.3904	0.0004	0.0162	0.9811
CCN5	Neurology	rs1061098	20	43356156	T	C	0.33783	-0.135416	0.00727043	1.99526e-77	346.912	0.351763	0.00220891	0.00638465	0.729364	0.290049	0.00308874	0.0153247	0.840267	0.2684	-0.0075	0.0176	0.6682
CCN5	Neurology	rs112053257	20	43448973	C	T	0.0374732	-0.135792	0.0182529	1.01088e-13	55.3458	0.0355698	-0.0208024	0.0176311	0.23805	Variant not present	Variant not present	Variant not present	Variant not present	Variant not present	Variant not present	Variant not present	Variant not present
CCN5	Neurology	rs117944811	20	43260909	G	A	0.0480566	0.106788	0.0170125	3.45128e-10	39.4011	0.0476715	0.00457592	0.0162571	0.778348	Variant not present	Variant not present	Variant not present	Variant not present	Variant not present	Variant not present	Variant not present	Variant not present
CCN5	Neurology	rs151099105	20	43292389	C	T	0.0386644	0.136046	0.0179807	3.84238e-14	57.2477	0.0423119	0.0071907	0.0163027	0.659159	0.0566699	-0.0213535	0.034007	0.530059	Variant not present	Variant not present	Variant not present	Variant not present
CCN5	Neurology	rs55800632	20	43270100	G	A	0.112864	-0.113246	0.0108838	2.35396e-25	108.264	0.103372	-0.0171467	0.0106958	0.108909	0.178205	0.012851	0.0175407	0.463777	0.0893	-0.0042	0.0473	0.9291
CCN5	Neurology	rs6073531	20	43359397	T	C	0.0988573	-0.119989	0.0115524	2.85891e-25	107.879	0.109846	0.0119215	0.010549	0.258433	0.221681	1.33426e-06	0.0174688	0.999939	0.0219	0.0234	0.058	0.6865
CCN5	Neurology	rs61060559	20	43322901	A	G	0.411844	-0.199209	0.00698231	4.89779e-179	813.991	0.417268	-0.0135787	0.00670443	0.0428339	0.571942	0.00488201	0.0142777	0.732401	0.231	0.0029	0.0188	0.8754
CCN5	Neurology	rs7269958	20	43443822	G	A	0.0664514	-0.091061	0.0138058	4.22863e-11	43.5053	0.0653533	0.00903044	0.0127424	0.478514	0.066476	0.0168284	0.0272069	0.536224	0.3882	-0.0147	0.0162	0.3652
CCN5	Neurology	rs80102708	20	43285491	A	T	0.961004	-0.131025	0.0177661	1.64361e-13	54.3906	0.957274	-0.0164791	0.015783	0.296439	0.904469	0.0131723	0.0244457	0.589998	0.8518	0.0007	0.0223	0.9752
CCS	Neurology	rs112062440	11	66826906	T	C	0.0123469	0.197005	0.0337127	5.10728e-09	34.1482	0.0118063	0.0182193	0.029145	0.531889	Variant not present	Variant not present	Variant not present	Variant not present	0.0306	0.0671	0.0464	0.1486
CCS	Neurology	rs11606402	11	65730953	T	G	0.464276	-0.0554234	0.00768379	5.47268e-13	52.0278	0.503418	-0.0226652	0.00615476	0.000230915	0.2136	-0.0112	0.0228	0.623265	0.1817	-0.0121	0.0214	0.5704
CCS	Neurology	rs116932593	11	66427502	C	T	0.0128442	-0.295562	0.034205	5.57699e-18	74.6652	0.0109684	-0.0308561	0.03303	0.350209	Variant not present	Variant not present	Variant not present	Variant not present	Variant not present	Variant not present	Variant not present	Variant not present
CCS	Neurology	rs117001649	11	66792861	T	C	0.014804	-0.258091	0.0308561	6.04505e-17	69.9622	0.0144896	0.00243103	0.0274298	0.929378	Variant not present	Variant not present	Variant not present	Variant not present	Variant not present	Variant not present	Variant not present	Variant not present
CCS	Neurology	rs117133854	11	66523341	C	T	0.0165241	-0.258202	0.0289264	4.40859e-19	79.6765	0.0153783	0.0215204	0.0275368	0.434501	Variant not present	Variant not present	Variant not present	Variant not present	Variant not present	Variant not present	Variant not present	Variant not present
CCS	Neurology	rs117400987	11	66875648	T	G	0.0174961	-0.264727	0.0281335	4.97622e-21	88.5419	0.0130593	0.0209761	0.0307788	0.495547	Variant not present	Variant not present	Variant not present	Variant not present	Variant not present	Variant not present	Variant not present	Variant not present
CCS	Neurology	rs117685950	11	66424044	A	G	0.0443833	0.22264	0.0179655	2.86484e-35	153.578	0.0396005	-0.0151168	0.0176066	0.390568	Variant not present	Variant not present	Variant not present	Variant not present	Variant not present	Variant not present	Variant not present	Variant not present
CCS	Neurology	rs118011160	11	66782152	A	G	0.0820278	-0.217193	0.0137619	4.12572e-56	249.078	0.0787862	-0.0261542	0.0114898	0.0228281	Variant not present	Variant not present	Variant not present	Variant not present	0.0149	0.03	0.0743	0.6866
CCS	Neurology	rs12577917	11	66182417	T	C	0.491958	0.297369	0.00748126	0	1579.94	0.493259	-0.00389548	0.00623795	0.532312	0.550623	0.00833062	0.0135136	0.537589	0.1364	-0.0091	0.0242	0.7069
CCS	Neurology	rs12791976	11	67004425	A	G	0.0199126	0.207085	0.0265459	6.14186e-15	60.8559	0.0182502	0.0186898	0.0225408	0.407018	Variant not present	Variant not present	Variant not present	Variant not present	Variant not present	Variant not present	Variant not present	Variant not present
CCS	Neurology	rs137933502	11	66489346	C	A	0.0149221	0.224286	0.0306808	2.66563e-13	53.4406	0.0137614	0.0150093	0.0277059	0.588	Variant not present	Variant not present	Variant not present	Variant not present	Variant not present	Variant not present	Variant not present	Variant not present
CCS	Neurology	rs138816507	11	66614867	A	G	0.0217123	-0.29411	0.0262485	3.861e-29	125.548	0.0197561	-0.0215534	0.022616	0.340582	0.00107145	0.493383	0.368115	0.18015	Variant not present	Variant not present	Variant not present	Variant not present
CCS	Neurology	rs140961361	11	66890085	T	C	0.0118799	-0.2103	0.0350106	1.89261e-09	36.0811	0.0101081	0.0132067	0.037695	0.72607	Variant not present	Variant not present	Variant not present	Variant not present	Variant not present	Variant not present	Variant not present	Variant not present
CCS	Neurology	rs143793020	11	66530614	A	G	0.0132409	0.318211	0.0341088	1.06561e-20	87.0357	0.0138695	-0.011068	0.0344897	0.74828	Variant not present	Variant not present	Variant not present	Variant not present	Variant not present	Variant not present	Variant not present	Variant not present
CCS	Neurology	rs146556332	11	67171485	A	G	0.0516063	-0.157013	0.0169507	1.9893e-20	85.8017	0.0530248	0.0304891	0.0145966	0.036727	Variant not present	Variant not present	Variant not present	Variant not present	0.0132	-0.0977	0.0944	0.3008
CCS	Neurology	rs149272005	11	66718650	T	C	0.0155806	0.244401	0.0308999	2.58523e-15	62.5593	0.0185585	-0.00131384	0.022221	0.952852	Variant not present	Variant not present	Variant not present	Variant not present	Variant not present	Variant not present	Variant not present	Variant not present
CCS	Neurology	rs150715352	11	66383178	T	C	0.0213784	-0.295374	0.0261555	1.42069e-29	127.532	0.0191423	-0.0259469	0.0233952	0.267402	Variant not present	Variant not present	Variant not present	Variant not present	Variant not present	Variant not present	Variant not present	Variant not present
CCS	Neurology	rs151138488	11	66868736	G	T	0.0166552	0.207388	0.030408	9.09285e-12	46.5148	0.0170561	0.0597733	0.0283372	0.0349135	Variant not present	Variant not present	Variant not present	Variant not present	Variant not present	Variant not present	Variant not present	Variant not present
CCS	Neurology	rs1783730	11	66069218	G	A	0.570367	-0.0956361	0.00760423	2.83661e-36	158.173	0.557989	-0.0315658	0.0063542	6.77509e-07	0.338902	0.000213621	0.0143371	0.988112	0.5472	-0.0088	0.0158	0.5781
CCS	Neurology	rs181934483	11	67286097	A	T	0.0149001	0.172317	0.0313946	4.048e-08	30.1263	0.0149863	0.054848	0.0305023	0.0721522	Variant not present	Variant not present	Variant not present	Variant not present	Variant not present	Variant not present	Variant not present	Variant not present
CCS	Neurology	rs189923541	11	66500229	A	G	0.014574	-0.315155	0.0322541	1.49934e-22	95.4726	0.0129226	0.034117	0.0330503	0.301944	Variant not present	Variant not present	Variant not present	Variant not present	Variant not present	Variant not present	Variant not present	Variant not present
CCS	Neurology	rs2298459	11	66838145	T	C	0.0135288	0.214599	0.0324451	3.73508e-11	43.7479	0.0125184	-0.0184591	0.0289129	0.523188	0.0372989	0.0467366	0.0355842	0.189046	0.016	0.0485	0.0662	0.4634
CCS	Neurology	rs34629385	11	66471733	A	G	0.0539888	0.239053	0.0167481	3.20258e-46	203.731	0.055155	0.0117685	0.0144341	0.414888	Variant not present	Variant not present	Variant not present	Variant not present	0.015	-0.1467	0.0707	0.0381
CCS	Neurology	rs34916336	11	65960291	CA	C	0.10705	0.088549	0.0119491	1.25777e-13	54.9158	0.10104	-0.0251499	0.0107602	0.0194233	Variant not present	Variant not present	Variant not present	Variant not present	0.0193	0.0161	0.0619	0.7947
CCS	Neurology	rs4930201	11	67301565	A	G	0.0858829	0.137543	0.0134573	1.60251e-24	104.463	0.0749373	0.00236659	0.0141137	0.866834	0.0068	-0.2643	0.1894	0.162877	0.0159	-0.0098	0.071	0.8906
CCS	Neurology	rs506028	11	66468469	G	A	0.0847889	-0.273547	0.0132559	1.30888e-94	425.839	0.0983818	-0.00360556	0.0106143	0.73409	0.241846	0.0116172	0.0153973	0.450551	0.2763	-0.0073	0.0176	0.6778
CCS	Neurology	rs543271274	11	66709713	A	C	0.0153447	-0.353043	0.0306755	1.18878e-30	132.456	0.0120614	0.00980338	0.0308563	0.750704	Variant not present	Variant not present	Variant not present	Variant not present	Variant not present	Variant not present	Variant not present	Variant not present
CCS	Neurology	rs561122382	11	66664393	T	TTTTGTTTG	0.0419206	-0.271511	0.0184654	6.09537e-49	216.201	0.0505491	-0.0254306	0.0139918	0.0691356	0.1162	0.0251	0.0284	0.376803	Variant not present	Variant not present	Variant not present	Variant not present
CCS	Neurology	rs60197393	11	66751902	A	G	0.0613246	0.244738	0.0155208	5.13925e-56	248.642	0.0546394	-0.0502307	0.0137215	0.000251506	0.0108687	-0.0281391	0.067636	0.677382	0.0132	-0.0254	0.096	0.7914
CCS	Neurology	rs61890458	11	66678829	G	A	0.0158512	0.197571	0.0295639	2.34315e-11	44.6604	0.0141323	-0.0337272	0.0267652	0.207627	Variant not present	Variant not present	Variant not present	Variant not present	Variant not present	Variant not present	Variant not present	Variant not present
CCS	Neurology	rs6591195	11	65782768	T	C	0.347438	-0.090296	0.00785737	1.44944e-30	132.063	0.361394	-0.0217311	0.0064569	0.00076389	0.136563	-0.0370687	0.0202069	0.066586	0.1627	0.0065	0.0215	0.7612
CCS	Neurology	rs72939178	11	65412696	C	T	0.053194	0.135662	0.0169166	1.06194e-15	64.3117	0.052875	-0.0332614	0.013813	0.0160409	0.0062	-0.0011	0.2231	0.996066	Variant not present	Variant not present	Variant not present	Variant not present
CCS	Neurology	rs73489746	11	66676569	A	G	0.0153857	-0.351373	0.0305674	1.39766e-30	132.136	0.0123364	0.00992346	0.030349	0.743685	Variant not present	Variant not present	Variant not present	Variant not present	0.0139	0.0212	0.068	0.7558
CCS	Neurology	rs74835571	11	66379552	C	T	0.0357211	0.264817	0.020489	3.26062e-38	167.051	0.0361372	0.0326737	0.0166355	0.0495181	Variant not present	Variant not present	Variant not present	Variant not present	Variant not present	Variant not present	Variant not present	Variant not present
CCS	Neurology	rs77310563	11	66645782	T	C	0.0246135	-0.255727	0.0242176	4.58881e-26	111.504	0.0238865	-0.0369523	0.0206391	0.0733887	0.023466	-0.00402894	0.0456248	0.929634	0.0943	-0.031	0.0271	0.2522
CCS	Neurology	rs77708031	11	66723133	C	T	0.0217729	-0.144158	0.0252781	1.17782e-08	32.5229	0.0149389	-0.0328491	0.0280849	0.242149	0.0245626	-0.00984114	0.0476375	0.836335	Variant not present	Variant not present	Variant not present	Variant not present
CCS	Neurology	rs78694416	11	66759352	T	C	0.0327528	-0.235962	0.021329	1.89671e-28	122.389	0.0397352	0.0305381	0.0166664	0.066905	Variant not present	Variant not present	Variant not present	Variant not present	Variant not present	Variant not present	Variant not present	Variant not present
CCS	Neurology	rs7940103	11	67343157	A	T	0.079751	-0.080164	0.0136723	4.53931e-09	34.3776	0.073221	0.00185987	0.0119635	0.876457	0.0134061	0.0631223	0.0656101	0.336009	0.0363	0.0249	0.043	0.5619
CD101	Oncology II	rs1088461	1	117329604	A	T	0.977986	-0.20356	0.0269193	3.97283e-14	57.1817	0.982539	-0.032249	0.0299597	0.281743	Variant not present	Variant not present	Variant not present	Variant not present	Variant not present	Variant not present	Variant not present	Variant not present
CD101	Oncology II	rs10923160	1	117446274	T	C	0.0351056	0.232674	0.0209086	9.15166e-29	123.836	0.0459976	0.0220036	0.0156485	0.15969	0.446271	0.00791628	0.0137955	0.566082	0.0358	0.0425	0.0428	0.3206
CD101	Oncology II	rs111380886	1	117499773	CTG	C	0.151478	-0.433683	0.010987	0	1558.07	0.158189	-0.0235329	0.00885135	0.0078447	0.2751	-0.0138	0.0222	0.534191	Variant not present	Variant not present	Variant not present	Variant not present
CD101	Oncology II	rs115847265	1	116856470	A	C	0.0407572	-0.121086	0.0206205	4.30279e-09	34.4818	0.0255027	0.00240664	0.0253902	0.924485	Variant not present	Variant not present	Variant not present	Variant not present	Variant not present	Variant not present	Variant not present	Variant not present
CD101	Oncology II	rs116402572	1	116854469	T	G	0.0281996	-0.1385	0.0236524	4.75182e-09	34.2885	0.028489	0.00865719	0.0227953	0.704109	0.0087	-0.055	0.1548	0.722367	Variant not present	Variant not present	Variant not present	Variant not present
CD101	Oncology II	rs116413938	1	117534181	T	C	0.0153379	0.275525	0.0310447	6.98715e-19	78.7675	0.0114298	-0.00596638	0.0310019	0.847388	0.00119704	-0.514495	0.298774	0.0850658	Variant not present	Variant not present	Variant not present	Variant not present
CD101	Oncology II	rs1182220	1	117353772	T	C	0.0128403	-0.230406	0.0345054	2.4322e-11	44.5875	0.00938065	-0.0014754	0.0422228	0.972125	Variant not present	Variant not present	Variant not present	Variant not present	Variant not present	Variant not present	Variant not present	Variant not present
CD101	Oncology II	rs12404797	1	117525316	T	C	0.0395017	0.95544	0.0194444	0	2414.45	0.0360938	-0.0311151	0.0199119	0.118137	0.0102872	0.0181461	0.0846927	0.830346	Variant not present	Variant not present	Variant not present	Variant not present
CD101	Oncology II	rs12566708	1	117499648	A	G	0.873851	0.216755	0.0114368	4.21502e-80	359.194	0.876186	0.00507374	0.00946404	0.591885	0.937482	-0.00734567	0.0274444	0.788964	0.9059	0.0342	0.0269	0.2041
CD101	Oncology II	rs12735507	1	117410200	T	A	0.0321784	-0.215395	0.0217168	3.46497e-23	98.3738	0.0342121	0.00855519	0.0210663	0.684663	Variant not present	Variant not present	Variant not present	Variant not present	Variant not present	Variant not present	Variant not present	Variant not present
CD101	Oncology II	rs12735582	1	117561794	T	G	0.0548882	0.939203	0.0166191	0	3193.77	0.0533922	-0.00877141	0.0158437	0.579839	0.0155	-0.0729	0.1026	0.477378	0.0119	-0.0783	0.0898	0.3831
CD101	Oncology II	rs12737046	1	117482084	T	C	0.050267	0.242387	0.0173743	3.1067e-44	194.627	0.055822	0.0190156	0.0139562	0.173035	0.143257	0.012899	0.0191539	0.50067	0.2335	0.022	0.0186	0.2377
CD101	Oncology II	rs1289667	1	117637634	G	A	0.87176	-0.148301	0.0113184	3.17687e-39	171.679	0.876935	-0.00306987	0.0118675	0.795883	0.869795	-0.00674618	0.0224328	0.763622	0.6595	0.0123	0.0166	0.4607
CD101	Oncology II	rs13375126	1	117817348	A	G	0.608887	-0.0796501	0.00809744	7.84152e-23	96.7558	0.60298	-0.00278093	0.00669053	0.677665	0.6152	-0.0231	0.0191	0.2265	Variant not present	Variant not present	Variant not present	Variant not present
CD101	Oncology II	rs138603008	1	117594985	CA	C	0.191242	-0.207998	0.00999678	3.77746e-96	432.91	0.191802	0.00580547	0.00907045	0.522145	0.0931	-0.0389	0.0379	0.30471	Variant not present	Variant not present	Variant not present	Variant not present
CD101	Oncology II	rs141457835	1	117541325	TA	T	0.0245949	0.305412	0.0245273	1.36521e-35	155.05	0.021181	-0.030328	0.0230585	0.188421	0.0069	-0.2671	0.2352	0.256112	0.1071	0.0321	0.0255	0.2086
CD101	Oncology II	rs144617386	1	118320792	A	G	0.101267	-0.0779476	0.0127267	9.0826e-10	37.5123	0.0904425	-0.0261607	0.0115247	0.0232099	0.0127	0.139	0.1288	0.280502	0.0178	0.0096	0.065	0.8824
CD101	Oncology II	rs17257441	1	117854279	T	C	0.125751	-0.218919	0.0115594	5.48403e-80	358.671	0.121893	-0.00819052	0.0099847	0.412041	0.0166	-0.0684	0.1455	0.638281	0.0215	-0.0529	0.0586	0.3668
CD101	Oncology II	rs201245865	1	117267599	TA	T	0.0164305	-0.505961	0.0303591	2.32006e-62	277.751	0.0186771	-0.0228036	0.0258195	0.377132	Variant not present	Variant not present	Variant not present	Variant not present	Variant not present	Variant not present	Variant not present	Variant not present
CD101	Oncology II	rs201928005	1	117092205	T	TA	0.980527	0.422287	0.0291644	1.63155e-47	209.657	0.983549	0.0423529	0.0277209	0.126554	0.9944	-0.2278	0.2519	0.365822	Variant not present	Variant not present	Variant not present	Variant not present
CD101	Oncology II	rs320371	1	118137960	T	C	0.11456	0.0680092	0.0120946	1.87547e-08	31.6193	0.118464	0.013212	0.00965521	0.171192	0.292014	-0.00501799	0.0147434	0.733589	0.2241	0.0295	0.0193	0.1267
CD101	Oncology II	rs34223095	1	117576522	T	A	0.0544591	0.535709	0.0166699	1.37088e-226	1032.74	0.0489315	0.0172734	0.0160487	0.281788	0.0164	0.0794	0.1028	0.439893	Variant not present	Variant not present	Variant not present	Variant not present
CD101	Oncology II	rs34257983	1	117658290	T	C	0.0260534	0.160839	0.0238095	1.42626e-11	45.6333	0.0169611	-0.0363325	0.0306798	0.236315	0.00204773	-0.134838	0.22751	0.553404	Variant not present	Variant not present	Variant not present	Variant not present
CD101	Oncology II	rs34403643	1	117351575	A	G	0.0151844	0.500842	0.0329345	3.16665e-52	231.259	0.0109173	0.0588045	0.038482	0.126487	Variant not present	Variant not present	Variant not present	Variant not present	Variant not present	Variant not present	Variant not present	Variant not present
CD101	Oncology II	rs34955855	1	117144878	A	G	0.158153	0.147535	0.0106611	1.48936e-43	191.508	0.149784	0.0141245	0.0105062	0.178819	0.0222	-0.1435	0.0881	0.103349	0.0499	-0.0259	0.0371	0.4844
CD101	Oncology II	rs3789717	1	117074596	A	T	0.929657	0.114939	0.0151339	3.08248e-14	57.681	0.923766	-0.00485404	0.0121103	0.688554	0.464149	0.00397663	0.0135148	0.768572	0.9819	0.0105	0.063	0.8678
CD101	Oncology II	rs3806373	1	117754059	T	C	0.85592	-0.127894	0.0107997	2.35722e-32	140.242	0.860174	0.00419497	0.00930245	0.652024	0.850339	0.0119159	0.0184625	0.518663	0.5705	-0.002	0.0156	0.8963
CD101	Oncology II	rs4044773	1	117178069	G	A	0.0190305	-0.224225	0.0296681	4.10015e-14	57.1201	0.0218791	0.0124256	0.0264025	0.63791	Variant not present	Variant not present	Variant not present	Variant not present	0.0195	-0.0182	0.0577	0.753
CD101	Oncology II	rs4112479	1	117142013	C	T	0.0235585	0.179373	0.0300564	2.40364e-09	35.6156	0.026056	-0.0286133	0.0262661	0.275994	0.0108	-0.1173	0.1263	0.353023	0.0855	0.0125	0.0325	0.6999
CD101	Oncology II	rs4659053	1	118108859	G	T	0.779796	-0.0941632	0.0091598	8.66762e-25	105.679	0.765361	-0.0137484	0.00844721	0.103617	0.882627	-0.00454898	0.0237456	0.848078	0.7482	-0.0425	0.0181	0.01853
CD101	Oncology II	rs4659193	1	117739025	G	T	0.439127	-0.09762	0.00848431	1.23112e-30	132.387	0.437937	-0.00106698	0.00715504	0.881457	0.2021	-0.0354	0.0265	0.181599	0.379	-0.0184	0.0166	0.2672
CD101	Oncology II	rs56205836	1	117477870	A	G	0.0159368	0.268317	0.0305477	1.5838e-18	77.1506	0.0132372	-0.0160386	0.0287729	0.57724	Variant not present	Variant not present	Variant not present	Variant not present	0.0836	-0.0203	0.0284	0.4758
CD101	Oncology II	rs56226811	1	117248302	A	G	0.0291929	0.149297	0.0237692	3.36186e-10	39.4524	0.0234595	-0.00376787	0.0234501	0.872349	Variant not present	Variant not present	Variant not present	Variant not present	Variant not present	Variant not present	Variant not present	Variant not present
CD101	Oncology II	rs606604	1	117199884	C	A	0.800331	-0.0850597	0.00948272	2.9662e-19	80.4603	0.806653	0.00256743	0.00883493	0.771357	0.487292	0.00724315	0.0140457	0.606076	0.9415	0.0665	0.0346	0.05471
CD101	Oncology II	rs61758105	1	117659283	T	C	0.0169251	0.256337	0.0293696	2.59298e-18	76.1775	0.0101197	0.0477139	0.0393389	0.225171	0.0066	0.1602	0.2605	0.538574	Variant not present	Variant not present	Variant not present	Variant not present
CD101	Oncology II	rs61789098	1	117536200	G	A	0.0536898	0.231963	0.0168028	2.37684e-43	190.579	0.0492956	-0.00991811	0.0177213	0.575704	0.0067	0.2007	0.2274	0.37746	Variant not present	Variant not present	Variant not present	Variant not present
CD101	Oncology II	rs6665259	1	117594287	A	G	0.0296929	0.328008	0.0223352	7.95793e-49	215.67	0.0363176	-0.0130567	0.0185553	0.481644	0.10293	0.0361185	0.0237825	0.128838	0.45	0.0111	0.0161	0.4894
CD101	Oncology II	rs6672305	1	116787096	C	T	0.0337775	-0.116866	0.02119	3.48474e-08	30.4169	0.0450588	-0.00380063	0.0176811	0.829803	0.167028	0.0202584	0.0182015	0.265707	0.4003	0.0114	0.0162	0.4792
CD101	Oncology II	rs6690149	1	117641826	T	G	0.301169	-0.119643	0.00838171	3.16446e-46	203.755	0.305721	-0.00393924	0.00750282	0.599559	0.037517	0.020232	0.046519	0.663622	0.1487	-0.0573	0.0221	0.009532
CD101	Oncology II	rs72695537	1	118244495	A	G	0.0979169	-0.0841538	0.0129545	8.24328e-11	42.1994	0.0908337	0.00692323	0.012018	0.564565	0.0076	-0.3561	0.2372	0.133287	0.0173	0.0218	0.0647	0.7364
CD101	Oncology II	rs72695717	1	117035170	A	C	0.0341576	-0.143925	0.0219987	6.05202e-11	42.8034	0.0312825	-0.0192218	0.0237453	0.418227	0.0052	-0.1365	0.2913	0.639363	Variant not present	Variant not present	Variant not present	Variant not present
CD101	Oncology II	rs72699134	1	117563873	A	C	0.0208457	0.172677	0.0266397	9.05524e-11	42.0156	0.0179317	0.0327256	0.0266861	0.220079	Variant not present	Variant not present	Variant not present	Variant not present	Variant not present	Variant not present	Variant not present	Variant not present
CD101	Oncology II	rs73018145	1	117984399	T	C	0.0211534	0.14485	0.0265324	4.77826e-08	29.8046	0.019996	-0.00490042	0.0240167	0.838321	0.0441051	0.058707	0.0322276	0.0685099	0.0223	-0.0166	0.0545	0.7602
CD101	Oncology II	rs7541053	1	117023072	G	A	0.399043	0.0607946	0.0078791	1.20116e-14	59.5356	0.398622	-0.0046605	0.007178	0.51616	0.594012	0.00938156	0.014694	0.523174	0.3308	0.0162	0.0167	0.3311
CD101	Oncology II	rs7554054	1	117281482	A	T	0.69803	-0.123203	0.00830143	7.94145e-50	220.261	0.692878	-0.00425397	0.00696763	0.541508	0.309417	0.00673479	0.0149984	0.653407	0.6809	0.0069	0.0168	0.6819
CD101	Oncology II	rs76125552	1	117551103	A	C	0.929939	0.574472	0.0149074	0	1485.03	0.927569	0.0179225	0.0119316	0.133071	Variant not present	Variant not present	Variant not present	Variant not present	0.9388	0.0085	0.0333	0.7987
CD101	Oncology II	rs77524075	1	117395328	T	C	0.065065	-0.868069	0.0158471	0	3000.61	0.0595787	0.0135334	0.015133	0.371163	0.005	0.1043	0.2892	0.718361	0.0124	0.2155	0.098	0.02796
CD101	Oncology II	rs78129322	1	117474608	A	C	0.0277708	-0.298493	0.0231878	6.39882e-38	165.71	0.033584	-0.04537	0.0180185	0.0118036	Variant not present	Variant not present	Variant not present	Variant not present	0.0702	-0.0084	0.0309	0.7858
CD101	Oncology II	rs78769250	1	118198389	A	G	0.0446503	-0.126021	0.018309	5.86138e-12	47.3758	0.0419342	0.0546879	0.0162492	0.000763814	Variant not present	Variant not present	Variant not present	Variant not present	Variant not present	Variant not present	Variant not present	Variant not present
CD101	Oncology II	rs79446494	1	117645946	A	C	0.0167389	-0.963764	0.0313911	5.3827e-207	942.602	0.0104533	0.056647	0.0387505	0.143785	Variant not present	Variant not present	Variant not present	Variant not present	Variant not present	Variant not present	Variant not present	Variant not present
CD101	Oncology II	rs79449273	1	117070928	A	G	0.0693828	-0.166771	0.0150398	1.42495e-28	122.958	0.0604299	-0.0200613	0.0177055	0.257191	Variant not present	Variant not present	Variant not present	Variant not present	Variant not present	Variant not present	Variant not present	Variant not present
CD101	Oncology II	rs850609	1	116932563	A	T	0.764019	-0.0681322	0.00892785	2.32167e-14	58.2386	0.75101	0.00454595	0.00938674	0.628176	0.654481	0.000993072	0.0174026	0.954494	0.954	0.0872	0.0414	0.03503
CD109	Neurology	rs10498886	6	73622234	A	C	0.901149	0.0892804	0.0124442	7.25939e-13	51.4729	0.888936	0.0229768	0.0101666	0.0238191	0.673794	0.00681699	0.014281	0.633115	0.9747	-0.0069	0.0539	0.898
CD109	Neurology	rs111255928	6	74411510	G	A	0.0234687	-0.282633	0.0261782	3.5752e-27	116.564	0.0189428	0.0298414	0.0285865	0.296532	Variant not present	Variant not present	Variant not present	Variant not present	Variant not present	Variant not present	Variant not present	Variant not present
CD109	Neurology	rs111276357	6	73902998	T	C	0.0561254	-0.094962	0.0161842	4.42252e-09	34.4284	0.0629383	-0.0175259	0.012622	0.164981	0.195082	-0.00321501	0.016645	0.84684	0.0272	-0.0353	0.0495	0.4758
CD109	Neurology	rs113030479	6	74135898	T	C	0.0264843	-0.23064	0.0239423	5.79429e-22	92.7978	0.0319065	0.0336839	0.0196092	0.0858399	0.10754	-0.0623716	0.0230015	0.00669521	0.1256	-0.0362	0.0265	0.1722
CD109	Neurology	rs113753400	6	75205722	T	G	0.208613	0.0847238	0.00953461	6.3387e-19	78.9596	0.231616	0.00925187	0.00790083	0.241599	0.523	-0.0274	0.0201	0.172825	Variant not present	Variant not present	Variant not present	Variant not present
CD109	Neurology	rs114627148	6	74584391	G	A	0.0548017	-0.401847	0.0164334	4.67735e-132	597.952	Variant not present	Variant not present	Variant not present	Variant not present	0.0471638	0.0420073	0.0471313	0.372778	0.1814	-0.0154	0.0205	0.4536
CD109	Neurology	rs117121417	6	73877858	A	G	0.0105118	0.32315	0.0368365	1.74663e-18	76.9576	0.00982625	-0.0325658	0.0319334	0.307821	Variant not present	Variant not present	Variant not present	Variant not present	Variant not present	Variant not present	Variant not present	Variant not present
CD109	Neurology	rs117243860	6	74352915	T	C	0.0431961	-0.295288	0.0187871	1.14683e-55	247.043	0.0392955	-3.72388e-05	0.0167536	0.998227	0.00227711	-0.111489	0.230913	0.629224	0.0356	0.0068	0.0431	0.8753
CD109	Neurology	rs117285222	6	74352492	G	A	0.0236887	0.290664	0.0244916	1.737e-32	140.847	0.0195122	0.0289794	0.0275511	0.292871	Variant not present	Variant not present	Variant not present	Variant not present	Variant not present	Variant not present	Variant not present	Variant not present
CD109	Neurology	rs117736675	6	75238467	T	C	0.0105635	0.44656	0.0380069	7.10886e-32	138.049	0.0111743	-0.0113899	0.0322402	0.723876	Variant not present	Variant not present	Variant not present	Variant not present	Variant not present	Variant not present	Variant not present	Variant not present
CD109	Neurology	rs118054597	6	74873831	A	T	0.909589	-0.24167	0.0129656	1.54312e-77	347.424	0.918151	0.0207337	0.011121	0.0622702	0.918437	0.0461502	0.0244434	0.0590199	0.9845	-0.0067	0.0766	0.9304
CD109	Neurology	rs118132973	6	74007150	T	A	0.0301963	0.368241	0.0231102	3.67198e-57	253.897	0.0285273	-0.0389945	0.023675	0.0995424	0.0021282	-0.00503743	0.225163	0.982151	Variant not present	Variant not present	Variant not present	Variant not present
CD109	Neurology	rs118175120	6	74377527	A	G	0.026393	0.186364	0.0235526	2.51942e-15	62.6104	0.0234076	-0.0260064	0.0227527	0.253037	Variant not present	Variant not present	Variant not present	Variant not present	Variant not present	Variant not present	Variant not present	Variant not present
CD109	Neurology	rs12205445	6	74032162	G	A	0.0523603	-0.143545	0.0168429	1.56027e-17	72.6344	0.0526436	0.0181576	0.015033	0.227107	0.0926349	-0.00981964	0.0250005	0.694483	0.0498	0.0099	0.0368	0.7873
CD109	Neurology	rs12208050	6	74741439	T	G	0.0615794	-0.0935765	0.0154749	1.47574e-09	36.566	0.0563683	-0.0380595	0.0132389	0.00404243	0.0108809	0.113847	0.0683608	0.095836	0.0147	0.0908	0.071	0.201
CD109	Neurology	rs12215753	6	73548536	A	G	0.1074	-0.0785773	0.0126674	5.53605e-10	38.4786	0.115553	-0.0189902	0.00999043	0.0573232	0.417132	0.00688092	0.0137643	0.617137	0.041	0.0006	0.0471	0.9901
CD109	Neurology	rs12527829	6	74386809	G	A	0.0356444	-0.232153	0.0203715	4.37724e-30	129.868	0.0341694	-0.0216667	0.0183744	0.238328	0.0125666	-0.0439424	0.0692169	0.525526	Variant not present	Variant not present	Variant not present	Variant not present
CD109	Neurology	rs143721543	6	74261879	A	G	0.0245619	-0.157041	0.0254164	6.46219e-10	38.1767	0.0243089	-0.0299986	0.0260211	0.248969	Variant not present	Variant not present	Variant not present	Variant not present	Variant not present	Variant not present	Variant not present	Variant not present
CD109	Neurology	rs144430858	6	74549226	A	T	0.063611	-0.323331	0.0154588	3.85656e-97	437.465	0.07153	0.00687666	0.0118405	0.561392	0.0723713	0.021587	0.0254038	0.395461	0.4054	-0.0088	0.0185	0.6324
CD109	Neurology	rs144668314	6	75269817	G	T	0.0531633	-0.126599	0.0175193	4.96364e-13	52.2188	0.0490665	0.00305959	0.0163511	0.851568	0.1048	-0.0317	0.0344	0.356783	Variant not present	Variant not present	Variant not present	Variant not present
CD109	Neurology	rs146310013	6	75095666	C	G	0.0287272	-0.161365	0.0224565	6.68806e-13	51.6339	0.0180415	-0.0343231	0.0320695	0.284497	Variant not present	Variant not present	Variant not present	Variant not present	Variant not present	Variant not present	Variant not present	Variant not present
CD109	Neurology	rs147398968	6	74212895	G	A	0.0133678	0.347505	0.0342864	3.84946e-24	102.726	0.00836584	-0.0960925	0.0494703	0.0520851	Variant not present	Variant not present	Variant not present	Variant not present	Variant not present	Variant not present	Variant not present	Variant not present
CD109	Neurology	rs147500434	6	75050970	T	A	0.0212841	0.698256	0.0267857	8.35603e-150	679.553	0.016038	-0.0304285	0.0270346	0.260359	Variant not present	Variant not present	Variant not present	Variant not present	Variant not present	Variant not present	Variant not present	Variant not present
CD109	Neurology	rs147668857	6	75181753	A	T	0.0284007	-0.395015	0.0231732	3.72821e-65	290.573	0.0236238	0.0116634	0.0222454	0.600066	Variant not present	Variant not present	Variant not present	Variant not present	Variant not present	Variant not present	Variant not present	Variant not present
CD109	Neurology	rs16884139	6	74517138	G	A	0.0634888	-0.374814	0.0154016	8.14704e-131	592.243	0.0654097	0.0192479	0.0128607	0.134486	0.328785	0.0179657	0.0142027	0.20589	0.1291	-0.0064	0.0233	0.7848
CD109	Neurology	rs1741892	6	74321217	A	G	0.0205265	-0.223654	0.0266597	4.89328e-17	70.379	0.0188572	-0.0040054	0.0255582	0.875468	0.00149062	0.141001	0.291602	0.628714	0.0416	-0.0552	0.0404	0.1716
CD109	Neurology	rs185653557	6	74862324	A	G	0.0135755	-0.309734	0.0327422	3.08532e-21	89.4874	0.0120695	0.0520987	0.03167	0.0999597	0.000498169	-0.567824	0.490909	0.247404	Variant not present	Variant not present	Variant not present	Variant not present
CD109	Neurology	rs188077903	6	74636074	A	T	0.0101727	0.636237	0.0387766	1.68345e-60	269.214	0.011006	0.0105068	0.0339374	0.75687	Variant not present	Variant not present	Variant not present	Variant not present	Variant not present	Variant not present	Variant not present	Variant not present
CD109	Neurology	rs200752079	6	75203151	T	TA	0.961169	-0.288856	0.0208486	1.18741e-43	191.959	0.953307	0.011151	0.0176699	0.527993	0.9926	-0.0965	0.2422	0.690312	Variant not present	Variant not present	Variant not present	Variant not present
CD109	Neurology	rs201832807	6	74334599	GAA	G	0.0219621	0.191574	0.0298984	1.47938e-10	41.0561	Variant not present	Variant not present	Variant not present	Variant not present	0.0012376	0.173683	0.294586	0.55547	Variant not present	Variant not present	Variant not present	Variant not present
CD109	Neurology	rs28430734	6	74068665	A	G	0.0304377	0.274532	0.0222047	4.10866e-35	152.861	0.0146221	-0.0154914	0.0318263	0.626436	Variant not present	Variant not present	Variant not present	Variant not present	Variant not present	Variant not present	Variant not present	Variant not present
CD109	Neurology	rs3846755	6	74404886	G	T	0.181465	0.29267	0.00966081	1.35519e-201	917.76	0.190934	0.000749698	0.00848897	0.929627	0.32762	0.00926929	0.0148818	0.533375	0.1165	0.0627	0.0247	0.01097
CD109	Neurology	rs544302082	6	74542726	A	AT	0.389245	-0.0636305	0.00912822	3.15283e-12	48.5913	Variant not present	Variant not present	Variant not present	Variant not present	Variant not present	Variant not present	Variant not present	Variant not present	0.0393	0.101	0.0427	0.01808
CD109	Neurology	rs55637521	6	75329223	T	C	0.0354736	0.150686	0.0207355	3.67451e-13	52.8101	0.0336327	-0.0300031	0.0175032	0.0865024	Variant not present	Variant not present	Variant not present	Variant not present	Variant not present	Variant not present	Variant not present	Variant not present
CD109	Neurology	rs62438245	6	74000274	C	T	0.0159112	-0.228301	0.02976	1.70098e-14	58.8504	0.0179456	0.0110111	0.0252515	0.662794	0.0207799	0.0979401	0.0508163	0.0539378	Variant not present	Variant not present	Variant not present	Variant not present
CD109	Neurology	rs67443450	6	74708757	G	C	0.0599301	0.593136	0.0158537	2.38232e-306	1399.74	0.0560487	0.00202313	0.0134338	0.880291	0.121887	-0.0066493	0.0199414	0.7388	0.0599	0.0717	0.0337	0.03334
CD109	Neurology	rs72948840	6	73912623	C	T	0.0317651	-0.180769	0.0214007	2.99226e-17	71.3497	0.0377648	-0.0193268	0.0173919	0.266458	Variant not present	Variant not present	Variant not present	Variant not present	Variant not present	Variant not present	Variant not present	Variant not present
CD109	Neurology	rs72949756	6	73986463	T	C	0.0282602	-0.171645	0.0224662	2.1697e-14	58.3718	0.0163004	0.0379505	0.032765	0.246756	Variant not present	Variant not present	Variant not present	Variant not present	Variant not present	Variant not present	Variant not present	Variant not present
CD109	Neurology	rs72949766	6	73996961	T	C	0.0242125	0.415158	0.0254897	1.21563e-59	265.276	0.0167476	-0.0222551	0.0280577	0.427667	Variant not present	Variant not present	Variant not present	Variant not present	Variant not present	Variant not present	Variant not present	Variant not present
CD109	Neurology	rs74328435	6	74953028	T	C	0.0290468	-0.394207	0.0220036	8.91661e-72	320.968	0.0241977	0.0122583	0.0228086	0.590963	Variant not present	Variant not present	Variant not present	Variant not present	0.0139	-0.0898	0.0697	0.1978
CD109	Neurology	rs75618737	6	75472364	A	G	0.0270446	0.298715	0.0237292	2.44174e-36	158.47	0.031349	-0.0176405	0.0207679	0.395653	0.0058	0.171	0.262	0.513968	Variant not present	Variant not present	Variant not present	Variant not present
CD109	Neurology	rs76309870	6	73678694	T	C	0.038925	-0.140806	0.0194258	4.21599e-13	52.5393	0.0344833	-0.00525096	0.0177709	0.767627	Variant not present	Variant not present	Variant not present	Variant not present	0.0108	0.0395	0.1042	0.7048
CD109	Neurology	rs76398325	6	74634207	A	C	0.0200847	-0.351611	0.0271198	1.92975e-38	168.094	0.0272285	-0.0179646	0.0236298	0.447104	0.00276965	0.259755	0.238769	0.276643	Variant not present	Variant not present	Variant not present	Variant not present
CD109	Neurology	rs76589481	6	74033200	A	C	0.0179595	0.301998	0.0280952	5.98412e-27	115.543	0.0171409	-0.00761203	0.0268789	0.777026	Variant not present	Variant not present	Variant not present	Variant not present	Variant not present	Variant not present	Variant not present	Variant not present
CD109	Neurology	rs77505582	6	73854590	GA	G	0.0850431	-0.127498	0.013391	1.71277e-21	90.6527	0.076805	-0.0318578	0.0123406	0.00983571	0.166155	0.00790764	0.0186713	0.671917	0.0871	0.0206	0.028	0.4619
CD109	Neurology	rs7761170	6	74152898	T	G	0.0198498	-0.1744	0.0267571	7.13181e-11	42.483	0.0221548	-0.0261488	0.0211521	0.216374	0.16317	-0.0110439	0.018585	0.552353	0.1932	-0.0208	0.0199	0.2976
CD109	Neurology	rs7775757	6	74872323	C	T	0.728084	-0.155109	0.00841258	6.54787e-76	339.95	0.734183	0.00477789	0.00685305	0.485683	0.886106	0.0189385	0.0209515	0.366038	Variant not present	Variant not present	Variant not present	Variant not present
CD109	Neurology	rs78258948	6	74181850	A	G	0.0355182	-0.207652	0.0201293	5.9731e-25	106.418	0.0386644	0.0127755	0.0187393	0.495396	0.007	-0.018	0.2109	0.931984	Variant not present	Variant not present	Variant not present	Variant not present
CD109	Neurology	rs78274829	6	74462410	A	G	0.0397514	-0.38502	0.0193605	5.28202e-88	395.488	0.0291549	0.0286179	0.0210436	0.17385	Variant not present	Variant not present	Variant not present	Variant not present	Variant not present	Variant not present	Variant not present	Variant not present
CD109	Neurology	rs78949962	6	74758267	C	T	0.0310669	0.32539	0.0217046	8.31572e-51	224.753	0.0298086	0.0208102	0.0185295	0.261401	Variant not present	Variant not present	Variant not present	Variant not present	Variant not present	Variant not present	Variant not present	Variant not present
CD109	Neurology	rs79034941	6	73852035	A	G	0.952667	0.135062	0.0176163	1.76198e-14	58.781	0.957237	0.0159291	0.0196245	0.416965	Variant not present	Variant not present	Variant not present	Variant not present	0.9874	0.0231	0.0808	0.7754
CD109	Neurology	rs79310851	6	74947685	T	C	0.0582725	0.261144	0.0158421	4.76431e-61	271.728	0.0641882	-0.00210412	0.0127238	0.868654	0.0059	0.0479	0.1902	0.801165	0.0126	-0.0201	0.0812	0.8046
CD109	Neurology	rs893301	6	74543958	A	G	0.936976	0.401861	0.0157351	7.24436e-144	652.248	0.533971	-0.00173665	0.00788203	0.825614	0.5492	0.0066	0.0229	0.773186	Variant not present	Variant not present	Variant not present	Variant not present
CD109	Neurology	rs9342993	6	73693481	A	G	0.152968	0.0874698	0.0103619	3.13329e-17	71.2586	0.152435	0.00467021	0.00883407	0.597042	0.233615	-0.00245617	0.0161984	0.879479	0.0286	0.0468	0.051	0.3591
CD109	Neurology	rs9350497	6	74139287	T	C	0.033308	0.255005	0.0216657	5.57186e-32	138.533	0.0268671	0.037312	0.0234632	0.111783	0.141098	0.0248461	0.0206916	0.229835	0.1855	-0.0314	0.0203	0.1214
CD109	Neurology	rs9350500	6	74409037	A	T	0.686308	-0.573139	0.00808757	0	5022.08	0.666509	-0.00274791	0.0067859	0.685519	0.601175	-0.00948881	0.0143981	0.509875	0.4916	-0.0062	0.0158	0.6949
CD109	Neurology	rs9350548	6	75148631	A	T	0.0709074	-0.0857152	0.0145752	4.08019e-09	34.5849	0.0850511	0.0171451	0.0111472	0.124032	0.279842	-0.00403495	0.0145077	0.780916	0.1994	0.0128	0.0196	0.5119
CD109	Neurology	rs9360659	6	74029324	T	C	0.461451	0.136293	0.00757041	1.83189e-72	324.122	0.458969	-0.00666651	0.00671407	0.320751	0.420082	0.0263837	0.0144993	0.0688117	0.5133	0.0292	0.0158	0.06409
CD109	Neurology	rs9442883	6	73797748	T	C	0.96258	-0.133004	0.0196673	1.35457e-11	45.7341	0.960553	0.00924735	0.0165917	0.57729	0.9911	0.2028	0.2101	0.334417	0.8837	-0.0141	0.0284	0.6184
CD109	Neurology	rs9446841	6	73806635	A	G	0.0414526	-0.185228	0.0189173	1.2249e-22	95.8727	0.0342657	-0.0124884	0.0180332	0.488611	0.0927882	-0.0103547	0.0235525	0.660195	0.0368	-0.0465	0.0421	0.2701
CD109	Neurology	rs951022	6	73952906	G	C	0.0532401	-0.156146	0.0165656	4.26481e-21	88.8479	0.0584164	-0.018317	0.0137647	0.183281	0.121236	-0.0256143	0.0205112	0.21174	0.0629	-0.0003	0.032	0.9923
CD14	Cardiometabolic	rs112198955	5	139912584	A	G	0.0300558	0.184523	0.0220293	5.46387e-17	70.1616	0.0322247	0.00871949	0.0178852	0.625886	0.000795185	-0.0467089	0.41391	0.910151	Variant not present	Variant not present	Variant not present	Variant not present
CD14	Cardiometabolic	rs114109002	5	139547664	T	C	0.0862617	0.0844821	0.0134896	3.78242e-10	39.2221	0.0779281	0.0140966	0.0123664	0.254326	Variant not present	Variant not present	Variant not present	Variant not present	0.0161	0.042	0.0688	0.5413
CD14	Cardiometabolic	rs115962749	5	140000704	G	C	0.0191666	0.180664	0.0282486	1.60015e-10	40.9025	0.0199742	-0.03974	0.0244758	0.104452	Variant not present	Variant not present	Variant not present	Variant not present	Variant not present	Variant not present	Variant not present	Variant not present
CD14	Cardiometabolic	rs143378502	5	140531700	A	G	0.940992	-0.101084	0.015996	2.62694e-10	39.9339	0.950948	-0.0195771	0.0146468	0.181348	Variant not present	Variant not present	Variant not present	Variant not present	0.9868	-0.1541	0.0941	0.1015
CD14	Cardiometabolic	rs2060296	5	139323257	A	G	0.45216	-0.0444423	0.00766029	6.56659e-09	33.6591	0.43011	0.0157713	0.0067608	0.0196611	0.508406	-0.0126984	0.0142976	0.374459	0.0926	0.0096	0.0298	0.7475
CD14	Cardiometabolic	rs34985155	5	140943432	T	C	0.0357262	0.111982	0.0200503	2.33609e-08	31.1928	0.0306533	0.01139	0.0198821	0.566728	0.0051	-0.4236	0.294	0.149637	Variant not present	Variant not present	Variant not present	Variant not present
CD14	Cardiometabolic	rs4912936	5	139293166	A	G	0.230604	-0.0530956	0.00917841	7.25838e-09	33.4643	0.220557	-0.0108889	0.00832578	0.190923	0.179024	0.0189781	0.0187461	0.31136	0.1039	0.0199	0.0259	0.442
CD14	Cardiometabolic	rs535681156	5	139690103	C	CAAAAGAAAAG	0.54933	0.0614205	0.00755059	4.13523e-16	66.1706	0.526907	-0.00390482	0.00629788	0.535243	0.5439	-0.0067	0.0195	0.731155	0.5149	-0.0283	0.0157	0.07161
CD14	Cardiometabolic	rs566266970	5	140888844	TC	T	0.0169366	-0.238314	0.0321932	1.33506e-13	54.7988	0.0148168	0.0228404	0.0301097	0.448108	Variant not present	Variant not present	Variant not present	Variant not present	Variant not present	Variant not present	Variant not present	Variant not present
CD14	Cardiometabolic	rs5744441	5	140016847	A	G	0.233134	-0.321281	0.00885394	2.61818e-288	1316.73	0.236957	0.0016276	0.0071327	0.8195	0.2884	-0.0249	0.0201	0.215417	0.0822	0.0294	0.0289	0.3086
CD14	Cardiometabolic	rs5744442	5	140016791	C	A	0.0257866	0.200747	0.0238566	3.93822e-17	70.8078	0.0222414	0.0286908	0.0206147	0.163993	Variant not present	Variant not present	Variant not present	Variant not present	Variant not present	Variant not present	Variant not present	Variant not present
CD14	Cardiometabolic	rs61730634	5	140181193	G	A	0.026759	0.166673	0.0234678	1.22772e-12	50.4412	0.0201435	0.00565254	0.0246108	0.818342	Variant not present	Variant not present	Variant not present	Variant not present	Variant not present	Variant not present	Variant not present	Variant not present
CD14	Cardiometabolic	rs61740378	5	140531888	T	C	0.0448136	0.103144	0.018242	1.56578e-08	31.97	0.0366611	0.0322664	0.0169626	0.0571438	0.00091373	-0.322778	0.393053	0.411528	Variant not present	Variant not present	Variant not present	Variant not present
CD14	Cardiometabolic	rs71583615	5	140405317	A	G	0.0652076	0.125122	0.0151876	1.74542e-16	67.8718	0.0629914	0.0259965	0.012709	0.0408038	0.087585	0.0055748	0.0242732	0.818349	0.1897	0.0192	0.0202	0.3412
CD14	Cardiometabolic	rs76323061	5	140390478	G	A	0.0317854	-0.182355	0.0212601	9.70957e-18	73.5707	0.0177707	0.0234738	0.0281457	0.404274	Variant not present	Variant not present	Variant not present	Variant not present	Variant not present	Variant not present	Variant not present	Variant not present
CD14	Cardiometabolic	rs79062017	5	139705132	C	G	0.95938	-0.150279	0.019133	4.01513e-15	61.6922	0.957598	-0.0125938	0.0157313	0.42339	Variant not present	Variant not present	Variant not present	Variant not present	0.8847	0.0047	0.0247	0.8497
CD160	Inflammation	rs137914028	1	145572944	CTTTATTTATTTATTTA	C	0.985612	-0.287114	0.0366223	4.51024e-15	61.4635	0.984203	0.0653972	0.0307999	0.0337294	0.9722	-0.0525	0.0566	0.353635	Variant not present	Variant not present	Variant not present	Variant not present
CD160	Inflammation	rs139486710	1	145582375	A	G	0.0125729	-0.198538	0.034065	5.60222e-09	33.968	0.0139251	-0.0802048	0.0305899	0.00874312	Variant not present	Variant not present	Variant not present	Variant not present	Variant not present	Variant not present	Variant not present	Variant not present
CD160	Inflammation	rs143356515	1	145590451	C	T	0.018785	-0.609183	0.0282595	4.57088e-103	464.694	0.0195091	-0.0634391	0.0263511	0.0160642	Variant not present	Variant not present	Variant not present	Variant not present	Variant not present	Variant not present	Variant not present	Variant not present
CD160	Inflammation	rs148845436	1	145633569	T	C	0.0101082	0.264096	0.0435536	1.33018e-09	36.7685	Variant not present	Variant not present	Variant not present	Variant not present	0.00106221	-0.14468	0.390114	0.710737	Variant not present	Variant not present	Variant not present	Variant not present
CD160	Inflammation	rs180703662	1	145420496	A	G	0.0124947	0.209151	0.0343663	1.15814e-09	37.0386	0.0104921	-0.00899357	0.0358611	0.801977	Variant not present	Variant not present	Variant not present	Variant not present	Variant not present	Variant not present	Variant not present	Variant not present
CD160	Inflammation	rs1887803	1	145589516	C	G	0.400123	-0.330724	0.00759782	0	1894.76	0.415532	0.0298806	0.0066333	6.64848e-06	0.712567	0.004408	0.0157727	0.779884	Variant not present	Variant not present	Variant not present	Variant not present
CD160	Inflammation	rs200624215	1	145611364	G	A	0.0129677	0.311543	0.0381223	3.02831e-16	66.7848	0.00905139	-0.0200808	0.042404	0.635814	Variant not present	Variant not present	Variant not present	Variant not present	Variant not present	Variant not present	Variant not present	Variant not present
CD160	Inflammation	rs41306213	1	145475555	C	G	0.0107402	-0.272315	0.0382282	1.05269e-12	50.7429	0.0110708	0.0641069	0.0330884	0.0526915	Variant not present	Variant not present	Variant not present	Variant not present	Variant not present	Variant not present	Variant not present	Variant not present
CD160	Inflammation	rs587718891	1	145321868	T	A	0.0498657	0.159093	0.0184817	7.42677e-18	74.1	0.044956	0.00167898	0.0187357	0.928594	0.0228	-0.3656	0.151	0.0154697	Variant not present	Variant not present	Variant not present	Variant not present
CD160	Inflammation	rs587759251	1	145326444	A	C	0.0526457	0.141637	0.0177059	1.24997e-15	63.9908	0.0360837	0.0940488	0.0214403	1.15162e-05	Variant not present	Variant not present	Variant not present	Variant not present	Variant not present	Variant not present	Variant not present	Variant not present
CD160	Inflammation	rs72701868	1	145478240	T	C	0.0305689	0.120661	0.0214753	1.92517e-08	31.5686	0.0241054	-0.0267305	0.0253418	0.291516	Variant not present	Variant not present	Variant not present	Variant not present	Variant not present	Variant not present	Variant not present	Variant not present
CD160	Inflammation	rs72704277	1	145740514	C	T	0.0842462	0.0841234	0.0133557	3.002e-10	39.6735	0.0761352	-0.0447373	0.0135378	0.00095107	Variant not present	Variant not present	Variant not present	Variant not present	Variant not present	Variant not present	Variant not present	Variant not present
CD160	Inflammation	rs75203621	1	145684115	T	C	0.0109107	0.253673	0.0354775	8.66164e-13	51.1261	0.00945933	0.00628921	0.0394641	0.873381	Variant not present	Variant not present	Variant not present	Variant not present	Variant not present	Variant not present	Variant not present	Variant not present
CD160	Inflammation	rs75625937	1	145385185	A	G	0.0953441	0.0764141	0.013409	1.20701e-08	32.4754	0.104537	0.0137438	0.0103459	0.184036	0.228873	0.00282523	0.0162437	0.861922	Variant not present	Variant not present	Variant not present	Variant not present
CD160	Inflammation	rs77865880	1	145680223	G	A	0.0212688	-0.216762	0.0257942	4.33411e-17	70.6191	0.0205689	0.0113052	0.026652	0.671435	Variant not present	Variant not present	Variant not present	Variant not present	Variant not present	Variant not present	Variant not present	Variant not present
CD160	Inflammation	rs9660098	1	145626781	A	T	0.985352	-0.195825	0.0352658	2.81093e-08	30.8339	Variant not present	Variant not present	Variant not present	Variant not present	0.9851	0.0792	0.1793	0.658693	Variant not present	Variant not present	Variant not present	Variant not present
CD164L2	Neurology II	rs1002488	1	26865922	A	G	0.262372	0.0557324	0.00882727	2.72508e-10	39.8623	0.266124	0.00975692	0.00678493	0.150426	0.743907	0.00461878	0.0149806	0.757842	0.2178	-0.0218	0.0191	0.2523
CD164L2	Neurology II	rs10127544	1	28621516	A	G	0.0880968	0.0967427	0.0142577	1.15851e-11	46.0402	0.085639	0.00526491	0.0116725	0.651953	0.0084	-0.1049	0.1797	0.559388	Variant not present	Variant not present	Variant not present	Variant not present
CD164L2	Neurology II	rs10127545	1	28621535	A	G	0.0782846	0.0985823	0.0152952	1.15359e-10	41.542	0.0735625	0.0075958	0.012845	0.554289	0.0082	-0.108	0.1835	0.556159	Variant not present	Variant not present	Variant not present	Variant not present
CD164L2	Neurology II	rs111481953	1	27405222	A	G	0.133748	-0.0643231	0.0114681	2.03676e-08	31.4594	0.129063	-0.00172093	0.00939398	0.854645	0.021068	0.105749	0.0517653	0.0410659	0.0376	-0.0243	0.0436	0.5773
CD164L2	Neurology II	rs113871953	1	27390209	A	G	0.975863	-0.13968	0.025471	4.16083e-08	30.073	0.975482	-0.0216022	0.0224613	0.336174	Variant not present	Variant not present	Variant not present	Variant not present	0.9088	0.0716	0.0275	0.009138
CD164L2	Neurology II	rs115457856	1	27453337	T	C	0.0113601	0.224583	0.0371969	1.56347e-09	36.4536	0.0118823	0.00140556	0.0335871	0.96662	Variant not present	Variant not present	Variant not present	Variant not present	Variant not present	Variant not present	Variant not present	Variant not present
CD164L2	Neurology II	rs12117864	1	28417367	C	T	0.0806251	0.145039	0.0141825	1.50765e-24	104.584	0.0809404	0.0162478	0.0115892	0.16092	0.239368	0.00337979	0.0162557	0.835296	0.2587	-0.0514	0.018	0.004365
CD164L2	Neurology II	rs199551622	1	27515838	TTTTTCTTTTC	T	0.250654	-0.0657544	0.00962312	8.31764e-12	46.6894	0.241105	-0.0146527	0.00798898	0.0666374	0.0746	-0.0003	0.038	0.993701	Variant not present	Variant not present	Variant not present	Variant not present
CD164L2	Neurology II	rs41291106	1	27731765	A	G	0.0135348	0.691468	0.0341634	4.3461e-91	409.659	0.0141432	0.0306445	0.0278366	0.270954	Variant not present	Variant not present	Variant not present	Variant not present	Variant not present	Variant not present	Variant not present	Variant not present
CD164L2	Neurology II	rs4357550	1	28291776	C	T	0.989079	-0.242609	0.0372748	7.58228e-11	42.3627	0.990928	-0.0258096	0.0375068	0.491371	Variant not present	Variant not present	Variant not present	Variant not present	0.8146	-0.0009	0.0204	0.9649
CD164L2	Neurology II	rs4539159	1	27661707	T	C	0.545247	0.0669641	0.00775526	5.88979e-18	74.5575	0.561724	-0.00745075	0.00611769	0.223261	0.793111	0.00103267	0.0163502	0.94964	0.8005	0.0093	0.0198	0.6392
CD164L2	Neurology II	rs564728402	1	27473602	A	AAAACAAAC	0.367993	-0.053068	0.00801407	3.54732e-11	43.8489	0.36048	-0.0032193	0.00640576	0.615271	0.109	-0.0071	0.0291	0.807241	Variant not present	Variant not present	Variant not present	Variant not present
CD164L2	Neurology II	rs565380725	1	28190386	A	AT	0.887487	-0.0721742	0.013137	3.9298e-08	30.1836	0.882302	0.00128954	0.0110211	0.906855	0.7518	-0.0365	0.0229	0.110961	Variant not present	Variant not present	Variant not present	Variant not present
CD164L2	Neurology II	rs574008026	1	27415879	AC	A	0.185896	-0.0888401	0.0110981	1.19481e-15	64.0798	0.154864	-0.00654795	0.0104389	0.530487	0.0461	-0.0455	0.055	0.408082	Variant not present	Variant not present	Variant not present	Variant not present
CD164L2	Neurology II	rs575669478	1	27616194	T	C	0.0497298	0.710397	0.0181699	0	1528.61	0.057591	0.012856	0.0145962	0.378438	Variant not present	Variant not present	Variant not present	Variant not present	Variant not present	Variant not present	Variant not present	Variant not present
CD164L2	Neurology II	rs6598916	1	28295846	A	G	0.936358	-0.17587	0.0158409	1.22264e-28	123.26	0.936286	-0.0128889	0.012651	0.308296	0.75885	-0.00363814	0.0158634	0.818604	0.7753	0.0124	0.0189	0.5119
CD164L2	Neurology II	rs71294466	1	27661755	TGTA	T	0.453991	-0.067394	0.00776542	4.00221e-18	75.3204	0.437551	0.0066689	0.00617088	0.279829	0.206886	-0.000641933	0.0163531	0.968688	Variant not present	Variant not present	Variant not present	Variant not present
CD164L2	Neurology II	rs72658325	1	28374577	A	C	0.0484296	0.0992691	0.0179687	3.30309e-08	30.5207	0.0493079	-0.00302821	0.016748	0.856517	0.0107	-0.1222	0.1212	0.313334	0.0141	-0.0958	0.0699	0.1706
CD164L2	Neurology II	rs7365864	1	27846112	G	C	0.602138	0.0958407	0.00802214	6.72977e-33	142.731	0.60961	-0.00899886	0.00706154	0.20254	0.8111	-0.0302	0.0294	0.304321	0.8898	0.0252	0.0259	0.3306
CD164L2	Neurology II	rs74061187	1	26845584	T	C	0.235386	0.0663837	0.0101347	5.7491e-11	42.9043	0.262925	0.0116204	0.00749931	0.121256	0.7704	-0.0211	0.022	0.337513	Variant not present	Variant not present	Variant not present	Variant not present
CD164L2	Neurology II	rs74061779	1	27704560	C	G	0.085333	0.783545	0.0139098	0	3173.12	0.0902482	0.0147429	0.0113233	0.192921	0.007	0.164	0.2104	0.435704	0.198	-0.0015	0.0202	0.9403
CD164	Neurology	rs11964178	6	109562035	G	A	0.432829	0.0608815	0.00765183	1.77011e-15	63.3053	0.430289	-0.00196894	0.00605649	0.745108	0.240629	0.00272977	0.0153339	0.858706	0.6422	0.0005	0.0164	0.9758
CD164	Neurology	rs12213313	6	109757893	G	C	0.329912	-0.149478	0.00800394	7.82889e-78	348.776	0.335342	-0.00631508	0.00634166	0.319343	0.395642	0.0219735	0.0133928	0.10086	0.2683	0.0416	0.0175	0.01767
CD164	Neurology	rs555360568	6	110077871	T	C	0.017682	0.196721	0.0304948	1.11132e-10	41.615	0.0129194	0.0185345	0.0401404	0.644267	Variant not present	Variant not present	Variant not present	Variant not present	Variant not present	Variant not present	Variant not present	Variant not present
CD177	Neurology	rs10411775	19	43341016	A	C	0.988477	0.545621	0.0375684	8.6139e-48	210.929	0.990304	-0.0605488	0.038096	0.111976	Variant not present	Variant not present	Variant not present	Variant not present	0.8777	0.0118	0.0248	0.6349
CD177	Neurology	rs10421530	19	44182695	G	A	0.920036	-0.100797	0.0144847	3.43084e-12	48.4257	0.910035	-0.00380495	0.0108575	0.726006	0.569002	0.00691727	0.0133856	0.605318	0.9747	-0.0391	0.0541	0.47
CD177	Neurology	rs10425835	19	43864548	A	C	0.410438	0.351377	0.00809711	0	1883.16	0.383455	0.0131559	0.00705959	0.0623848	0.515385	-0.00959498	0.014566	0.510072	0.55	-0.0051	0.0162	0.7539
CD177	Neurology	rs10659642	19	43974847	CTT	C	0.534787	0.0831982	0.00873635	1.6788e-21	90.6918	0.0282885	-0.0102517	0.0233414	0.660513	0.496936	0.00631708	0.0201454	0.753844	Variant not present	Variant not present	Variant not present	Variant not present
CD177	Neurology	rs112278379	19	43932061	G	T	0.0221631	-0.796009	0.026757	1.75792e-194	885.036	0.0183837	-0.017351	0.0283894	0.54108	Variant not present	Variant not present	Variant not present	Variant not present	Variant not present	Variant not present	Variant not present	Variant not present
CD177	Neurology	rs113230802	19	43482931	G	T	0.0549917	-0.225304	0.0194195	4.0281e-31	134.605	0.0698201	0.000165025	0.0170653	0.992284	0.1381	-0.0062	0.0359	0.862886	Variant not present	Variant not present	Variant not present	Variant not present
CD177	Neurology	rs11670206	19	43637689	A	T	0.189414	0.326913	0.0100788	8.57038e-231	1052.08	0.199412	-0.0159912	0.00883802	0.0703952	0.448	-0.0162	0.0209	0.438269	0.2861	0.0109	0.0207	0.5986
CD177	Neurology	rs117186729	19	43768112	C	T	0.0265255	-0.243093	0.0236308	8.05564e-25	105.825	0.0208037	-0.000804501	0.0239356	0.973187	Variant not present	Variant not present	Variant not present	Variant not present	Variant not present	Variant not present	Variant not present	Variant not present
CD177	Neurology	rs117626043	19	43738346	A	G	0.0401311	-0.401702	0.0200292	1.79308e-89	402.236	0.0380296	-0.0129699	0.0204721	0.526382	0.0075	0.1081	0.2274	0.634521	Variant not present	Variant not present	Variant not present	Variant not present
CD177	Neurology	rs118177040	19	43858759	T	C	0.0219333	-0.787798	0.0279931	2.95801e-174	792.005	0.0290567	-0.0158146	0.0230059	0.49182	Variant not present	Variant not present	Variant not present	Variant not present	Variant not present	Variant not present	Variant not present	Variant not present
CD177	Neurology	rs11879826	19	42879382	T	C	0.0820128	0.230293	0.0142205	5.5195e-59	262.26	0.090392	0.0207347	0.0120103	0.0842735	0.0668544	0.00035709	0.0302556	0.990583	0.1804	0.0213	0.0205	0.2983
CD177	Neurology	rs138605473	19	43355653	T	G	0.0204011	1.24221	0.0294795	0	1775.62	0.022635	0.010392	0.0246487	0.673313	Variant not present	Variant not present	Variant not present	Variant not present	Variant not present	Variant not present	Variant not present	Variant not present
CD177	Neurology	rs139740299	19	43498467	A	G	0.961702	-0.766835	0.0197086	0	1513.88	0.964444	-0.0391799	0.0188419	0.0375799	0.9949	-0.1699	0.235	0.469693	Variant not present	Variant not present	Variant not present	Variant not present
CD177	Neurology	rs139788474	19	43776411	T	C	0.0292709	1.15693	0.0228839	0	2555.96	0.0290413	0.0140163	0.0204095	0.492238	Variant not present	Variant not present	Variant not present	Variant not present	0.0147	-0.0017	0.0686	0.9806
CD177	Neurology	rs140748572	19	43887473	C	G	0.014709	0.766909	0.0336118	3.13329e-115	520.6	0.00873823	0.0340713	0.0390936	0.383463	0.0069	0.072	0.1652	0.662956	Variant not present	Variant not present	Variant not present	Variant not present
CD177	Neurology	rs141280798	19	43957887	A	G	0.0634914	-0.298352	0.0168677	5.20355e-70	312.857	0.0587002	0.0170213	0.0143695	0.236199	Variant not present	Variant not present	Variant not present	Variant not present	0.0125	-0.0246	0.0998	0.8055
CD177	Neurology	rs144007933	19	44142740	T	C	0.0140084	0.196587	0.0331536	3.03697e-09	35.1599	0.014101	-0.0526781	0.0271936	0.0527267	Variant not present	Variant not present	Variant not present	Variant not present	Variant not present	Variant not present	Variant not present	Variant not present
CD177	Neurology	rs144400862	19	43577220	G	C	0.0399517	0.358994	0.0199468	2.03517e-72	323.913	0.0448208	0.0259666	0.017651	0.141259	0.1765	-0.0514	0.031	0.0973044	0.0128	0.0554	0.0944	0.5569
CD177	Neurology	rs144764562	19	43539305	A	G	0.0145724	0.732529	0.0334719	3.62243e-106	478.949	0.012828	0.0311444	0.0348771	0.37187	0.0061	0.2329	0.2318	0.315019	Variant not present	Variant not present	Variant not present	Variant not present
CD177	Neurology	rs144939066	19	43709144	A	T	0.952442	0.18085	0.0197996	6.59933e-20	83.4304	0.951278	0.0123226	0.0183247	0.50129	0.9776	-0.1025	0.0983	0.297075	Variant not present	Variant not present	Variant not present	Variant not present
CD177	Neurology	rs145130411	19	43989535	T	G	0.892023	-0.0896241	0.0127481	2.06016e-12	49.4264	0.892864	-0.0127844	0.0104796	0.22249	Variant not present	Variant not present	Variant not present	Variant not present	0.979	0.062	0.0592	0.2952
CD177	Neurology	rs147787332	19	43313345	T	C	0.0225846	0.36384	0.0265409	9.01364e-43	187.927	0.019111	0.0662591	0.02612	0.0111896	Variant not present	Variant not present	Variant not present	Variant not present	0.0235	0.0437	0.0526	0.4054
CD177	Neurology	rs150410895	19	43830573	A	G	0.989522	-0.726266	0.0455234	2.68658e-57	254.52	0.989144	0.0380869	0.0415291	0.359084	0.9879	0.0696	0.1961	0.722649	0.8415	0.0225	0.0224	0.3161
CD177	Neurology	rs185590176	19	43906660	A	G	0.0103142	0.503704	0.0392985	1.31069e-37	164.285	0.00618348	-0.0513646	0.0486583	0.291143	Variant not present	Variant not present	Variant not present	Variant not present	Variant not present	Variant not present	Variant not present	Variant not present
CD177	Neurology	rs192170312	19	43442653	T	C	0.977568	0.270145	0.0275132	9.3519e-23	96.4077	0.981491	0.0340573	0.030547	0.264888	0.9857	0.1007	0.1149	0.380805	0.9673	-0.0029	0.0457	0.9502
CD177	Neurology	rs2001169	19	43423470	T	C	0.96216	0.237102	0.0215668	4.09166e-28	120.865	0.950672	0.00136691	0.0192449	0.943376	0.9811	0.0678	0.0984	0.490808	0.9763	-0.051	0.0628	0.4163
CD177	Neurology	rs201967798	19	43857397	C	G	0.979848	-0.22883	0.032148	1.09496e-12	50.6662	0.971805	-0.0128797	0.0264579	0.6264	0.8688	0.044	0.0333	0.186394	Variant not present	Variant not present	Variant not present	Variant not present
CD177	Neurology	rs2189614	19	43295840	C	G	0.016847	0.197279	0.029338	1.7636e-11	45.2169	0.0146861	0.0733352	0.0266904	0.00600298	0.0136	0.118	0.1718	0.49218	0.374	-0.0101	0.0163	0.5367
CD177	Neurology	rs25476	19	44049881	T	G	0.0525158	0.111597	0.0171713	8.08351e-11	42.2375	0.0493268	0.0116355	0.0156596	0.457467	Variant not present	Variant not present	Variant not present	Variant not present	Variant not present	Variant not present	Variant not present	Variant not present
CD177	Neurology	rs2682596	19	43941596	C	T	0.16317	0.270351	0.0104114	1.1749e-148	674.276	0.164948	-0.0057476	0.00867241	0.507494	0.572505	0.0085967	0.0134776	0.523571	0.4868	-0.0073	0.0158	0.6422
CD177	Neurology	rs34164544	19	44209583	T	G	0.132154	0.105515	0.0118584	5.69115e-19	79.1728	0.124388	-0.016281	0.0102879	0.113528	0.0127	0.1644	0.1293	0.203564	0.0336	0.028	0.046	0.5424
CD177	Neurology	rs34408465	19	43567453	T	C	0.0217194	0.250482	0.0280531	4.30527e-19	79.7244	0.017788	-0.0365723	0.029522	0.215415	Variant not present	Variant not present	Variant not present	Variant not present	Variant not present	Variant not present	Variant not present	Variant not present
CD177	Neurology	rs3837981	19	44159252	AC	A	0.143288	-0.202624	0.0113139	9.98849e-72	320.743	0.140431	0.00611844	0.00972469	0.529241	0.0968491	0.0206337	0.0244513	0.398743	Variant not present	Variant not present	Variant not present	Variant not present
CD177	Neurology	rs4239515	19	43201220	A	T	0.112107	0.25358	0.0127395	3.68638e-88	396.21	0.105872	-0.00550529	0.0127946	0.666991	0.0094	-0.0922	0.2185	0.673048	0.0209	0.1149	0.063	0.06808
CD177	Neurology	rs4803622	19	43883124	T	C	0.343082	0.176131	0.00816947	4.29536e-103	464.819	0.329072	-0.00326344	0.00693156	0.637777	0.119301	0.0295621	0.0223676	0.186286	0.1739	-0.0257	0.021	0.2204
CD177	Neurology	rs4803625	19	43897755	G	A	0.282937	0.10751	0.008615	9.67164e-36	155.735	0.30275	-0.00359432	0.00694647	0.604855	0.674793	-0.00632742	0.0146613	0.666052	0.5292	-0.0161	0.0165	0.3288
CD177	Neurology	rs534439360	19	43797119	A	T	0.0209173	-0.666559	0.029511	5.8479e-113	510.163	0.0197318	0.0269426	0.0263976	0.307423	Variant not present	Variant not present	Variant not present	Variant not present	Variant not present	Variant not present	Variant not present	Variant not present
CD177	Neurology	rs544011430	19	43443034	C	G	0.0106652	0.236686	0.0432963	4.58617e-08	29.8843	0.0105595	-0.0222407	0.0394062	0.572484	Variant not present	Variant not present	Variant not present	Variant not present	Variant not present	Variant not present	Variant not present	Variant not present
CD177	Neurology	rs62110957	19	43453396	T	C	0.954213	0.173877	0.0191365	1.02636e-19	82.558	0.967097	0.0122209	0.0213578	0.567189	0.9924	0.2155	0.1578	0.172048	Variant not present	Variant not present	Variant not present	Variant not present
CD177	Neurology	rs62112961	19	43337512	A	G	0.0914155	-0.280808	0.0132927	4.69786e-99	446.265	0.127228	0.00702124	0.011015	0.523848	0.3556	0.0154	0.0212	0.467584	0.1457	-0.0178	0.0223	0.423
CD177	Neurology	rs62113010	19	43372993	T	C	0.0552719	-0.37691	0.0169296	8.37529e-110	495.658	0.0646036	0.000784115	0.0145218	0.956938	0.0088	0.0753	0.2062	0.714977	0.0114	0.1379	0.0898	0.1246
CD177	Neurology	rs6509117	19	44308850	A	T	0.361146	-0.0467427	0.00799949	5.12047e-09	34.1431	0.367542	-0.0298127	0.00638654	3.04063e-06	0.50956	0.0147898	0.0133503	0.267937	0.2128	-0.0289	0.0193	0.1342
CD177	Neurology	rs71337595	19	43860451	A	G	0.499193	0.246067	0.0084259	1.74181e-187	852.853	0.501327	0.000960217	0.00746091	0.897595	0.2794	-0.028	0.0252	0.266521	Variant not present	Variant not present	Variant not present	Variant not present
CD177	Neurology	rs71350666	19	43860076	T	C	0.111634	0.349609	0.0133999	4.68813e-150	680.71	0.11748	0.00555643	0.0116477	0.633333	0.1305	-0.028	0.0337	0.406052	0.1843	-0.0321	0.0206	0.1179
CD177	Neurology	rs7250591	19	43978130	C	T	0.290076	0.0833323	0.00839831	3.32353e-23	98.4562	0.28218	-0.0219367	0.00674029	0.00113567	0.269447	-0.00993633	0.0149036	0.504959	0.3034	0.0024	0.0172	0.8877
CD177	Neurology	rs7252971	19	43874891	C	A	0.776708	0.428316	0.00932613	0	2109.24	0.773932	-0.0133807	0.00800622	0.0946637	0.7358	0.0248807	0.0164519	0.130449	0.8835	-0.0376	0.0247	0.129
CD177	Neurology	rs7255285	19	43784014	A	C	0.987044	-0.652029	0.0343959	3.89493e-80	359.352	0.985275	-0.0212173	0.029474	0.471609	0.9127	0.0111	0.0373	0.766018	0.7651	-0.0198	0.0186	0.2873
CD177	Neurology	rs7257640	19	44143612	C	T	0.0861367	0.120361	0.0136495	1.16493e-18	77.7567	0.0843424	0.0231879	0.0110596	0.0360266	0.012	-0.1216	0.1084	0.26196	0.272	0.0001	0.0181	0.997
CD177	Neurology	rs73553925	19	43777351	T	C	0.0305549	-0.496566	0.0220003	8.37529e-113	509.444	0.0239892	-0.0188014	0.0249465	0.451049	Variant not present	Variant not present	Variant not present	Variant not present	0.0122	0.0074	0.0931	0.9366
CD177	Neurology	rs73559902	19	43883057	T	C	0.0113794	0.620026	0.0462142	4.84953e-41	179.999	0.0121406	0.0136615	0.0367499	0.710085	0.053	-0.0238	0.0571	0.676815	0.3225	-0.0026	0.017	0.878
CD177	Neurology	rs74557322	19	43809521	C	T	0.0227435	-0.405554	0.0260879	1.70294e-54	241.668	0.0230375	0.00907052	0.0221327	0.681934	Variant not present	Variant not present	Variant not present	Variant not present	Variant not present	Variant not present	Variant not present	Variant not present
CD177	Neurology	rs74774376	19	44389353	C	T	0.0520561	0.112388	0.0179525	3.84238e-10	39.1913	0.0475523	0.0382293	0.0159884	0.0167998	Variant not present	Variant not present	Variant not present	Variant not present	Variant not present	Variant not present	Variant not present	Variant not present
CD177	Neurology	rs75975036	19	43743052	A	C	0.0636088	-0.432712	0.016288	1.66341e-155	705.769	0.0635829	-0.00223172	0.0138508	0.871994	0.0132	-0.1538	0.1738	0.376197	Variant not present	Variant not present	Variant not present	Variant not present
CD177	Neurology	rs76287671	19	44122296	T	C	0.194918	0.0911065	0.00973506	8.07979e-21	87.5833	0.187949	-0.0182157	0.00799833	0.0227603	0.0256	-0.0936	0.0706	0.184913	0.0366	-0.0332	0.0463	0.4736
CD177	Neurology	rs77121181	19	44072655	G	A	0.0318552	0.147313	0.0229336	1.33211e-10	41.2608	0.0334988	-0.0301199	0.0200036	0.132138	0.0067	-0.2703	0.1641	0.0995239	Variant not present	Variant not present	Variant not present	Variant not present
CD177	Neurology	rs78443173	19	43949224	T	C	0.0115487	-0.723228	0.0385865	2.20699e-78	351.301	0.00823919	0.0202323	0.0419656	0.629724	Variant not present	Variant not present	Variant not present	Variant not present	Variant not present	Variant not present	Variant not present	Variant not present
CD177	Neurology	rs78813119	19	42896139	T	G	0.0395355	-0.117092	0.0196812	2.69092e-09	35.3958	0.0456023	-0.012793	0.0185834	0.491194	Variant not present	Variant not present	Variant not present	Variant not present	Variant not present	Variant not present	Variant not present	Variant not present
CD177	Neurology	rs79978807	19	43957452	A	G	0.0140096	0.455498	0.0363028	4.12003e-36	157.432	0.0282816	-0.0699754	0.0231484	0.00250368	0.109596	0.00513549	0.0242504	0.832287	0.0973	0.0052	0.0267	0.8461
CD177	Neurology	rs8102660	19	43300095	T	A	0.275864	-0.153981	0.00881574	2.57276e-68	305.082	0.259148	-0.0130213	0.00892528	0.144585	0.0398	-0.1405	0.0724	0.0523059	0.0481	0.0784	0.0407	0.05382
CD1C	Oncology	rs10218454	1	158362442	C	G	0.0991737	0.0807118	0.0119662	1.53038e-11	45.4948	0.102168	-0.00608498	0.0101552	0.549039	0.0102	0.0789	0.172	0.646435	0.4656	-0.0281	0.0158	0.07506
CD1C	Oncology	rs12139611	1	158407467	A	T	0.451093	-0.0483572	0.00728996	3.2802e-11	44.002	0.460107	-0.00706584	0.00602459	0.240862	0.186189	0.00832564	0.0168924	0.62211	0.2353	0.0018	0.0182	0.9211
CD1C	Oncology	rs16839951	1	158155967	G	A	0.1108	-0.146144	0.0114234	1.7832e-37	163.671	0.106461	-0.0118861	0.00986254	0.228134	0.388493	0.0305854	0.0135553	0.0240489	0.0575	-0.0034	0.0341	0.921
CD1C	Oncology	rs191445061	1	158276672	T	C	0.0210385	-0.186731	0.0250916	9.91973e-14	55.383	0.0226288	0.0144558	0.0223016	0.51686	0.0075	0.115	0.1979	0.561172	Variant not present	Variant not present	Variant not present	Variant not present
CD1C	Oncology	rs2022003	1	158586966	T	A	0.278068	0.0451938	0.00799958	1.60901e-08	31.9171	0.281953	0.0022626	0.006805	0.739519	0.400597	-0.00338683	0.0138631	0.806994	0.2448	-0.0103	0.018	0.5693
CD200R1	Inflammation	rs114489260	3	112658741	A	G	0.021379	-0.375988	0.0265761	1.93152e-45	200.155	0.0203445	0.00131184	0.0221551	0.952783	0.00452224	0.315032	0.141593	0.0260869	0.0374	-0.0207	0.0472	0.6619
CD200R1	Inflammation	rs13071497	3	112829257	G	A	0.290155	0.195208	0.00836582	2.00447e-120	544.475	0.29355	-0.00661365	0.00671975	0.325012	0.271475	-0.00290861	0.0149983	0.846231	0.0608	0.026	0.0359	0.4696
CD200R1	Inflammation	rs13078806	3	112110365	T	C	0.493805	0.04249	0.00756178	1.92008e-08	31.5737	0.471853	0.000789401	0.00647011	0.902893	0.218151	0.00333001	0.0171192	0.84577	0.1089	-0.015	0.027	0.5772
CD200R1	Inflammation	rs13086237	3	112879711	G	A	0.150337	-0.147898	0.0106601	9.10752e-44	192.487	0.145462	0.0109167	0.00859877	0.20424	0.00948151	0.121129	0.0784959	0.122802	0.199	0.0159	0.0195	0.4143
CD200R1	Inflammation	rs140524663	3	112090824	G	A	0.0112155	0.372689	0.0369705	6.72357e-24	101.621	0.0116926	-0.0143929	0.031087	0.643374	Variant not present	Variant not present	Variant not present	Variant not present	Variant not present	Variant not present	Variant not present	Variant not present
CD200R1	Inflammation	rs143986033	3	113599973	T	G	0.0103613	-0.446896	0.0389292	1.66878e-30	131.784	0.00721035	-0.0186177	0.0402836	0.643963	Variant not present	Variant not present	Variant not present	Variant not present	Variant not present	Variant not present	Variant not present	Variant not present
CD200R1	Inflammation	rs148312778	3	112807954	G	C	0.0808919	-0.429888	0.014084	1.28529e-204	931.662	0.0795784	-0.000564771	0.0114726	0.960738	0.0213216	-0.0345475	0.0479536	0.471256	0.0438	0.059	0.0393	0.1328
CD200R1	Inflammation	rs149210594	3	111960347	A	G	0.980704	0.198401	0.0278525	1.05414e-12	50.741	0.980754	-0.0208398	0.024578	0.396491	0.9942	0.4491	0.1939	0.0205505	Variant not present	Variant not present	Variant not present	Variant not present
CD200R1	Inflammation	rs1567778	3	113326669	T	C	0.315222	-0.0597345	0.00845911	1.64665e-12	49.8656	0.297479	-0.0135405	0.00737067	0.0661979	0.442575	-0.0106042	0.0140085	0.449062	0.2983	-0.0602	0.0173	0.0004908
CD200R1	Inflammation	rs1875113	3	112947155	G	A	0.446524	-0.0885721	0.00752385	5.43125e-32	138.584	0.457025	-0.00400937	0.00611114	0.511776	0.777393	-0.00340601	0.0159829	0.831247	0.7708	0.0245	0.0191	0.1989
CD200R1	Inflammation	rs200196930	3	112511370	TAA	T	0.0223077	0.167069	0.0283821	3.94648e-09	34.65	0.0269457	-0.0365467	0.0229219	0.110846	0.0088	-0.0453	0.1462	0.756675	Variant not present	Variant not present	Variant not present	Variant not present
CD200R1	Inflammation	rs2270785	3	113024018	C	T	0.235172	-0.0881093	0.00892593	5.55137e-23	97.4398	0.241329	0.00858009	0.00698901	0.219577	0.252308	0.0028371	0.0149295	0.849283	0.4452	0.0023	0.0159	0.8856
CD200R1	Inflammation	rs2633967	3	112414587	A	G	0.984419	0.253432	0.0309137	2.44287e-16	67.208	0.987128	-0.00826725	0.0342359	0.809184	Variant not present	Variant not present	Variant not present	Variant not present	0.9309	0.0271	0.0312	0.3855
CD200R1	Inflammation	rs2638040	3	112320532	A	G	0.109909	0.100002	0.0131665	3.07468e-14	57.6868	0.120587	-0.00511381	0.0105641	0.628332	0.301	0.0014	0.021	0.946847	Variant not present	Variant not present	Variant not present	Variant not present
CD200R1	Inflammation	rs2712347	3	113546649	T	C	0.0574829	0.174502	0.0163459	1.32404e-26	113.968	0.0547582	-0.0285202	0.0145861	0.0505472	0.0467699	0.00864835	0.0326499	0.791101	0.0406	0.0342	0.0404	0.3978
CD200R1	Inflammation	rs34985808	3	112647783	C	T	0.0190775	-1.37721	0.0276898	0	2473.78	0.0166701	0.00957002	0.0238261	0.687933	Variant not present	Variant not present	Variant not present	Variant not present	Variant not present	Variant not present	Variant not present	Variant not present
CD200R1	Inflammation	rs369544007	3	113178734	A	G	0.341993	-0.073398	0.00938015	5.08394e-15	61.2278	0.346607	-0.00810471	0.00807335	0.315434	0.3424	-0.0141	0.0244	0.563353	Variant not present	Variant not present	Variant not present	Variant not present
CD200R1	Inflammation	rs375496861	3	112046936	ATTTTTT	A	0.706159	-0.0726966	0.00852191	1.45646e-17	72.7703	0.715394	0.00460628	0.00712916	0.518203	0.8941	0.0102	0.0325	0.753638	Variant not present	Variant not present	Variant not present	Variant not present
CD200R1	Inflammation	rs3762707	3	111695885	T	A	0.212581	-0.0616846	0.00925065	2.5906e-11	44.464	0.212333	0.00428393	0.00745738	0.56566	0.438945	0.0194612	0.01346	0.148219	0.0488	-0.0283	0.0397	0.4762
CD200R1	Inflammation	rs4276157	3	111849167	C	T	0.659316	0.05301	0.00797201	2.94036e-11	44.216	0.651521	0.00609806	0.00630471	0.333432	0.778813	0.00939781	0.0158285	0.552695	0.7003	0.015	0.017	0.3761
CD200R1	Inflammation	rs4518093	3	112784939	C	G	0.2453	-0.210087	0.00884406	9.84011e-125	564.28	0.244844	0.00060432	0.00717698	0.932895	0.110998	0.00602261	0.0217613	0.781966	0.1336	0.0416	0.0229	0.06958
CD200R1	Inflammation	rs4682397	3	112017012	A	G	0.358701	0.0564241	0.0080351	2.18374e-12	49.3113	0.36517	-0.00889397	0.006415	0.165615	0.709046	0.00130986	0.015407	0.932248	0.4924	0.021	0.0155	0.1763
CD200R1	Inflammation	rs4682447	3	112662937	T	C	0.931739	0.431041	0.015096	2.5527e-179	815.292	0.930353	-0.00546579	0.0117197	0.640946	0.74523	-0.00460216	0.0150231	0.759347	0.9194	-0.0193	0.0287	0.5022
CD200R1	Inflammation	rs528288236	3	111807413	A	G	0.0193995	0.205075	0.028324	4.4761e-13	52.4223	0.0228554	-0.0307829	0.0217181	0.156372	0.0390799	0.0042868	0.0347294	0.901763	Variant not present	Variant not present	Variant not present	Variant not present
CD200R1	Inflammation	rs534602134	3	113152276	CAAAAAAAAAAAAAAAAAAA	C	0.440349	0.0778814	0.00789657	6.04088e-23	97.2726	0.443486	-0.00515428	0.00653026	0.429942	0.6446	-0.0038	0.0197	0.847042	Variant not present	Variant not present	Variant not present	Variant not present
CD200R1	Inflammation	rs57891445	3	112640536	A	G	0.0388398	1.82627	0.0197338	0	8564.63	0.040072	-0.0355271	0.0154891	0.0218085	0.189042	0.0100706	0.0168014	0.548914	0.0223	0.1089	0.0549	0.04722
CD200R1	Inflammation	rs58623188	3	112605224	A	C	0.154626	-0.155386	0.0106067	1.3527e-48	214.617	0.160475	0.00709871	0.00819669	0.386465	0.1957	0.0011	0.0224	0.960834	0.3745	0.0028	0.018	0.8749
CD200R1	Inflammation	rs59093025	3	112640100	C	T	0.0285642	1.86497	0.0229314	0	6614.28	0.0281701	-0.0299377	0.0181968	0.0999253	0.190065	0.00994109	0.0168032	0.554107	Variant not present	Variant not present	Variant not present	Variant not present
CD200R1	Inflammation	rs62263720	3	112514609	A	G	0.28981	-0.325814	0.00843616	0	1491.59	0.276411	0.0141232	0.00697052	0.0427505	0.102973	-0.027233	0.0226364	0.228951	0.1088	0.0259	0.0253	0.3052
CD200R1	Inflammation	rs6801644	3	113319462	A	G	0.325165	-0.0536037	0.00849773	2.82651e-10	39.7909	0.295946	-0.0077894	0.00786761	0.322146	0.165009	0.00897069	0.021533	0.676969	0.1734	-0.0345	0.021	0.1011
CD200R1	Inflammation	rs72943969	3	112392716	A	G	0.0598746	-0.257881	0.0164034	1.08293e-55	247.156	0.0540701	0.0104208	0.0153771	0.497973	0.0073	-0.1944	0.1633	0.233871	0.079	-0.0496	0.0292	0.08882
CD200R1	Inflammation	rs74196451	3	112466483	G	A	0.0430313	0.318725	0.0187247	5.68198e-65	289.736	0.0394024	-0.00403838	0.0172249	0.814636	0.213427	-0.0165783	0.0166452	0.319261	0.0113	-0.2164	0.1019	0.0338
CD200R1	Inflammation	rs74928016	3	112680929	C	T	0.0384834	0.111833	0.0196654	1.29446e-08	32.3396	0.0337641	-0.00833839	0.0166094	0.615648	Variant not present	Variant not present	Variant not present	Variant not present	0.0752	0.0164	0.0297	0.5813
CD200R1	Inflammation	rs74952580	3	112905893	C	A	0.0128808	0.197301	0.0339481	6.17931e-09	33.7775	0.0103433	0.00277425	0.0305825	0.92772	Variant not present	Variant not present	Variant not present	Variant not present	Variant not present	Variant not present	Variant not present	Variant not present
CD200R1	Inflammation	rs75651278	3	112611861	A	G	0.0383176	0.107707	0.0197141	4.66971e-08	29.8493	0.0336244	-0.0104045	0.0165552	0.529693	0.00589487	-0.174573	0.168482	0.300132	0.06	0.0025	0.033	0.9388
CD200R1	Inflammation	rs7633100	3	112384554	A	G	0.549225	-0.0940956	0.00773423	4.70869e-34	148.015	0.55407	0.00551222	0.00638841	0.388222	0.474359	0.00715126	0.0137517	0.603044	0.1509	0.0018	0.0233	0.9384
CD200R1	Inflammation	rs7644174	3	112722326	C	G	0.0239679	0.429027	0.024675	1.03276e-67	302.312	0.0273332	0.00192482	0.0189986	0.919301	0.362602	-0.00279622	0.0137033	0.838311	0.3465	-0.0133	0.0166	0.4242
CD200R1	Inflammation	rs774754	3	111725434	C	A	0.164719	-0.0625415	0.0103011	1.26844e-09	36.8612	0.17457	0.00209584	0.00825114	0.799491	0.538096	-0.0115716	0.01364	0.396238	0.2507	0.0022	0.018	0.9033
CD200R1	Inflammation	rs77913336	3	113466117	T	C	0.0146778	0.193271	0.0313993	7.49445e-10	37.8873	0.0108716	0.0203596	0.0345729	0.555936	0.0063	0.0526	0.1835	0.774381	Variant not present	Variant not present	Variant not present	Variant not present
CD200R1	Inflammation	rs79221942	3	112794507	C	T	0.064151	0.0934426	0.016033	5.60467e-09	33.9672	0.0621375	-0.0158588	0.0142633	0.266199	0.0574261	0.0213749	0.0306328	0.485316	Variant not present	Variant not present	Variant not present	Variant not present
CD200R1	Inflammation	rs820554	3	112469992	T	C	0.955947	-0.313173	0.0185222	3.92735e-64	285.88	0.953774	0.00215891	0.0161364	0.893568	0.781704	0.0180174	0.0164696	0.273964	0.9166	0.0177	0.0285	0.5336
CD200R1	Inflammation	rs9821598	3	112440393	T	G	0.984309	0.2463	0.0305418	7.36207e-16	65.0339	0.986629	-0.00303477	0.0321123	0.924708	0.9947	0.3687	0.298	0.215995	0.8285	0.0269	0.021	0.1995
CD200	Inflammation	rs112761105	3	112067724	CT	C	0.0764185	0.228931	0.013814	1.10408e-61	274.644	0.0796097	-0.00302566	0.0117243	0.796355	0.231951	-0.00947788	0.0158053	0.54873	0.2907	0.0056	0.0198	0.7775
CD200	Inflammation	rs115847652	3	112052120	A	G	0.0396649	0.167875	0.0188948	6.40914e-19	78.9382	0.0399523	-0.00152536	0.0177482	0.931511	Variant not present	Variant not present	Variant not present	Variant not present	Variant not present	Variant not present	Variant not present	Variant not present
CD200	Inflammation	rs144983804	3	112383959	T	C	0.0314253	0.121714	0.0221985	4.18235e-08	30.0631	0.0332577	0.0115278	0.0196968	0.558371	Variant not present	Variant not present	Variant not present	Variant not present	Variant not present	Variant not present	Variant not present	Variant not present
CD200	Inflammation	rs145716843	3	111935579	C	T	0.0279433	0.157623	0.0226591	3.49382e-12	48.3898	0.0301655	-0.0156969	0.0185483	0.397401	Variant not present	Variant not present	Variant not present	Variant not present	Variant not present	Variant not present	Variant not present	Variant not present
CD200	Inflammation	rs149182034	3	111724687	T	A	0.0447494	-0.110056	0.0177136	5.19457e-10	38.6024	0.0395287	0.00204781	0.0158392	0.89713	0.0278556	0.0571267	0.0472262	0.226417	Variant not present	Variant not present	Variant not present	Variant not present
CD200	Inflammation	rs2399420	3	112069765	A	C	0.902539	0.273824	0.0123598	9.46237e-109	490.818	0.900472	0.00943076	0.0100785	0.34941	0.893094	-0.0171421	0.0215501	0.426349	0.9502	-0.0677	0.0366	0.06413
CD200	Inflammation	rs340149	3	111786067	A	C	0.971676	-0.12857	0.0222639	7.70442e-09	33.3485	0.966724	0.0128675	0.0180466	0.475838	Variant not present	Variant not present	Variant not present	Variant not present	0.9132	0.0301	0.0278	0.2784
CD200	Inflammation	rs34257022	3	112119551	C	G	0.702784	0.0804603	0.00804128	1.43582e-23	100.118	0.683707	0.0117196	0.00695301	0.0918846	0.223623	0.00759682	0.0170411	0.655746	0.4824	-0.0189	0.0157	0.2305
CD200	Inflammation	rs541785808	3	112098670	AT	A	0.160502	-0.133055	0.0109239	3.96369e-34	148.357	0.160945	-0.00684468	0.00954833	0.473469	0.3884	0.002	0.0221	0.927892	Variant not present	Variant not present	Variant not present	Variant not present
CD200	Inflammation	rs62262459	3	112307607	T	C	0.909809	-0.0896649	0.013067	6.7936e-12	47.0861	0.90952	0.00239082	0.0123325	0.846283	0.9922	-0.0184	0.1576	0.907057	0.9792	0.0275	0.059	0.6414
CD200	Inflammation	rs62278840	3	112036753	T	C	0.0433997	0.118459	0.0185262	1.61462e-10	40.8849	0.0403912	0.0228149	0.0167175	0.172337	Variant not present	Variant not present	Variant not present	Variant not present	Variant not present	Variant not present	Variant not present	Variant not present
CD200	Inflammation	rs73229388	3	112285206	G	A	0.0136558	-0.208929	0.0322845	9.7051e-11	41.8803	0.00848822	0.0023372	0.0389719	0.952178	Variant not present	Variant not present	Variant not present	Variant not present	Variant not present	Variant not present	Variant not present	Variant not present
CD200	Inflammation	rs9815606	3	112652797	T	G	0.523799	-0.0587945	0.00736175	1.38835e-15	63.7839	0.531414	-0.00943674	0.00601258	0.116532	0.6844	-0.0317	0.0191	0.0969777	0.6875	-0.0429	0.0168	0.01089
CD200	Inflammation	rs9854311	3	112185881	T	C	0.962992	0.111558	0.0194219	9.24954e-09	32.9927	0.954928	0.028404	0.0155551	0.0678464	0.732154	0.0155986	0.0152229	0.305512	0.2645	-0.0204	0.0194	0.2946
CD200	Inflammation	rs9871088	3	112159313	A	C	0.169848	0.0587694	0.00983942	2.33147e-09	35.675	0.168487	-0.00716875	0.00868916	0.409359	0.0129	-0.0287	0.109	0.792317	0.0571	-0.031	0.0348	0.3735
CD207	Oncology	rs10189245	2	70678265	T	C	0.281585	0.0499518	0.00843731	3.21262e-09	35.0505	0.284133	-0.0127615	0.00665607	0.055203	0.2987	-0.0096	0.0195	0.622502	0.1694	-0.0201	0.0238	0.3982
CD207	Oncology	rs10198019	2	71027577	C	G	0.970319	0.153339	0.0231229	3.32353e-11	43.9765	0.974337	-0.00104829	0.0226218	0.963039	0.982116	0.0700678	0.0596484	0.240122	0.9361	0.0065	0.0324	0.84
CD207	Oncology	rs10460571	2	71212432	T	G	0.0424305	0.123904	0.0187658	4.03831e-11	43.595	0.0536702	0.0044668	0.0155106	0.77336	0.153254	-0.0111361	0.0213545	0.602027	0.0712	0.0627	0.031	0.04346
CD207	Oncology	rs11126312	2	71175645	A	G	0.179087	-0.100285	0.00987482	3.1268e-24	103.137	0.187712	-0.00233488	0.00822438	0.776489	0.190636	-0.00868538	0.0175141	0.619959	0.202	0.0397	0.0196	0.04254
CD207	Oncology	rs113995048	2	71092061	T	C	0.0126169	0.485614	0.035591	2.18323e-42	186.167	0.0129506	-0.0239926	0.0298716	0.421863	Variant not present	Variant not present	Variant not present	Variant not present	Variant not present	Variant not present	Variant not present	Variant not present
CD207	Oncology	rs114407619	2	71170305	T	C	0.0450571	0.181983	0.0190717	1.40023e-21	91.0506	0.0414058	0.0056043	0.0173553	0.746759	Variant not present	Variant not present	Variant not present	Variant not present	Variant not present	Variant not present	Variant not present	Variant not present
CD207	Oncology	rs115235891	2	71000480	A	C	0.0638262	-0.31702	0.0164369	6.8897e-83	371.992	0.0602299	0.0136803	0.0158131	0.386971	0.0095	0.0274	0.129	0.831793	0.0122	-0.0185	0.0827	0.8228
CD207	Oncology	rs115462238	2	70857070	C	T	0.0349667	0.140142	0.0206226	1.07895e-11	46.1796	0.0330196	-0.0288054	0.0185139	0.119736	Variant not present	Variant not present	Variant not present	Variant not present	Variant not present	Variant not present	Variant not present	Variant not present
CD207	Oncology	rs115822033	2	70853607	G	C	0.0116049	-0.290227	0.0353954	2.41213e-16	67.2329	0.0122712	0.0395987	0.032104	0.217407	Variant not present	Variant not present	Variant not present	Variant not present	Variant not present	Variant not present	Variant not present	Variant not present
CD207	Oncology	rs116165872	2	71004397	C	G	0.0512678	-0.462162	0.0190124	1.59588e-130	590.901	0.0433649	0.020374	0.0191802	0.288127	Variant not present	Variant not present	Variant not present	Variant not present	Variant not present	Variant not present	Variant not present	Variant not present
CD207	Oncology	rs116362800	2	71701726	C	T	0.0124241	-0.262065	0.0373018	2.13255e-12	49.3581	Variant not present	Variant not present	Variant not present	Variant not present	0.000480603	0.107236	0.497216	0.829243	Variant not present	Variant not present	Variant not present	Variant not present
CD207	Oncology	rs11894228	2	70873385	T	C	0.0370079	0.116671	0.0204707	1.20218e-08	32.4833	0.0380806	-0.0212095	0.0170759	0.21421	Variant not present	Variant not present	Variant not present	Variant not present	0.0403	-0.0314	0.0404	0.4371
CD207	Oncology	rs13339803	2	71024061	G	A	0.0491539	0.130994	0.0174863	6.82496e-14	56.1186	0.0426143	0.0144155	0.0162435	0.37483	0.0099	0.4754	0.1261	0.000163232	0.1338	0.0642	0.0232	0.005563
CD207	Oncology	rs138028572	2	71065838	A	G	0.0100204	-0.563911	0.0396122	5.49414e-46	202.658	0.0131973	-0.0148889	0.0289346	0.606854	Variant not present	Variant not present	Variant not present	Variant not present	Variant not present	Variant not present	Variant not present	Variant not present
CD207	Oncology	rs139332270	2	71594012	G	A	0.0178824	-0.215492	0.0293411	2.06728e-13	53.9398	0.0218798	-0.00969243	0.0257758	0.706896	Variant not present	Variant not present	Variant not present	Variant not present	Variant not present	Variant not present	Variant not present	Variant not present
CD207	Oncology	rs144452787	2	71058144	A	G	0.0146987	-0.663678	0.0317511	5.08159e-97	436.915	0.00947125	0.040365	0.0326525	0.216385	Variant not present	Variant not present	Variant not present	Variant not present	Variant not present	Variant not present	Variant not present	Variant not present
CD207	Oncology	rs145340928	2	71142249	AT	A	0.0582687	0.32408	0.0164239	1.14078e-86	389.36	0.0564672	-0.00666543	0.0139857	0.633654	0.0086	0.0999	0.1355	0.460959	0.0121	-0.053	0.0894	0.5535
CD207	Oncology	rs146010065	2	71270893	A	AG	0.612885	-0.049855	0.00788968	2.63233e-10	39.9299	0.6114	0.00320163	0.00639727	0.616746	0.6158	0.0078	0.0192	0.684559	Variant not present	Variant not present	Variant not present	Variant not present
CD207	Oncology	rs17006339	2	71027867	C	T	0.0260394	-0.171131	0.0245694	3.27944e-12	48.5141	0.0231337	-0.000416362	0.0239488	0.986129	0.0184121	-0.0827527	0.0591482	0.16179	0.1265	-0.0001	0.0236	0.9977
CD207	Oncology	rs17656087	2	71040352	C	A	0.271623	0.418979	0.00854383	0	2404.8	0.266299	0.00671007	0.0070427	0.340707	0.0121	0.1402	0.1116	0.209017	0.0888	0.0054	0.0284	0.8488
CD207	Oncology	rs191479218	2	71038379	G	A	0.0130207	0.451488	0.0341268	5.91153e-40	175.025	0.0143889	0.00785571	0.0298959	0.792729	Variant not present	Variant not present	Variant not present	Variant not present	Variant not present	Variant not present	Variant not present	Variant not present
CD207	Oncology	rs201680293	2	70988723	A	G	0.608828	0.0805972	0.00921588	2.22075e-18	76.4832	0.59586	0.0104945	0.00826397	0.204117	0.5434	-0.0072	0.0239	0.76322	Variant not present	Variant not present	Variant not present	Variant not present
CD207	Oncology	rs2041689	2	71203342	G	A	0.764451	0.0708905	0.00911331	7.3215e-15	60.5095	0.786883	0.00705355	0.00828254	0.394427	0.9677	-0.013	0.0729	0.858467	0.9544	0.0059	0.0415	0.8865
CD207	Oncology	rs2234495	2	71127794	A	C	0.123853	-0.217426	0.0114562	2.54624e-80	360.198	0.121227	0.0180568	0.00959421	0.059829	0.225592	-0.00638015	0.0163128	0.695714	0.1617	0.0017	0.0214	0.9347
CD207	Oncology	rs55988535	2	70914763	A	C	0.974326	-0.183956	0.0241916	2.8688e-14	57.8227	0.972695	-0.0209264	0.0183206	0.253357	0.9868	-0.0882	0.1028	0.390905	Variant not present	Variant not present	Variant not present	Variant not present
CD207	Oncology	rs562850221	2	70684677	CT	C	0.30321	0.0489	0.00836993	5.14719e-09	34.133	0.312254	-0.0185163	0.00666963	0.00549968	0.3622	-0.0177	0.0194	0.361573	Variant not present	Variant not present	Variant not present	Variant not present
CD207	Oncology	rs62149790	2	70921723	A	G	0.0814095	0.115188	0.0141639	4.20533e-16	66.1377	0.0824015	-0.0152388	0.0119214	0.201152	0.0056	-0.1917	0.1729	0.267545	0.0159	-0.0267	0.071	0.7073
CD207	Oncology	rs62149817	2	70943503	T	C	0.863946	-0.0697859	0.0114173	9.81951e-10	37.3601	0.87301	0.0180837	0.0101424	0.0745882	0.9908	0.1059	0.1378	0.442187	0.9748	0.0099	0.0543	0.8549
CD207	Oncology	rs6738666	2	70752874	C	G	0.0768411	-0.0898463	0.0142987	3.30948e-10	39.4827	0.0706787	0.00571023	0.0118279	0.629255	0.0065	0.1199	0.172	0.485745	0.2474	-0.0011	0.0183	0.9539
CD207	Oncology	rs68023366	2	71233863	C	G	0.760127	-0.0822165	0.00887004	1.87888e-20	85.9146	0.769817	-0.00353021	0.00771007	0.647046	0.812713	-0.0109594	0.0179831	0.542241	0.7615	0.0001	0.0184	0.9949
CD207	Oncology	rs72899669	2	70915903	A	T	0.0260796	0.178953	0.0238513	6.24453e-14	56.2929	0.0268368	0.020196	0.0183411	0.270839	0.000757161	-0.147566	0.339187	0.66352	0.0424	0.0306	0.0398	0.4411
CD207	Oncology	rs73936984	2	70860250	A	C	0.0532622	-0.158351	0.0169887	1.15292e-20	86.8803	0.0508042	0.0166522	0.0140155	0.234783	Variant not present	Variant not present	Variant not present	Variant not present	0.1103	0.0082	0.0251	0.7453
CD207	Oncology	rs74489254	2	70819674	C	A	0.037473	0.11293	0.019879	1.34023e-08	32.2723	0.0367859	-0.0193613	0.0186463	0.29911	Variant not present	Variant not present	Variant not present	Variant not present	Variant not present	Variant not present	Variant not present	Variant not present
CD207	Oncology	rs75176658	2	71181548	T	C	0.960071	-0.264702	0.0197623	6.52529e-41	179.407	0.954806	-0.000781742	0.0156617	0.960191	0.9919	-0.2743	0.1701	0.106836	Variant not present	Variant not present	Variant not present	Variant not present
CD207	Oncology	rs7559918	2	70961594	A	T	0.0564317	-0.165082	0.0167506	6.4998e-23	97.1267	0.0585183	0.0130814	0.0134572	0.331014	Variant not present	Variant not present	Variant not present	Variant not present	Variant not present	Variant not present	Variant not present	Variant not present
CD207	Oncology	rs78206243	2	70885537	C	T	0.055002	0.157054	0.0165755	2.66624e-21	89.7769	0.0495883	-0.00760595	0.0153347	0.619897	Variant not present	Variant not present	Variant not present	Variant not present	Variant not present	Variant not present	Variant not present	Variant not present
CD209	Cardiometabolic	rs1010047	19	7793502	G	A	0.553579	0.248532	0.00626862	0	1571.88	0.561362	-0.0124075	0.00668779	0.0635608	0.199799	-0.0268764	0.0176177	0.127126	0.408	0.0148	0.0159	0.3531
CD209	Cardiometabolic	rs1045997	19	7833982	T	C	0.170835	-0.100142	0.00821675	3.62243e-34	148.536	0.16276	0.00976868	0.00814911	0.230628	0.138413	0.0407122	0.0188871	0.0311183	0.2004	0.0181	0.0195	0.3553
CD209	Cardiometabolic	rs113442048	19	7680938	TG	T	0.210751	0.0530391	0.00790682	1.97288e-11	44.9975	0.19088	0.0114343	0.00847834	0.177449	0.0181	-0.0114	0.0831	0.890885	Variant not present	Variant not present	Variant not present	Variant not present
CD209	Cardiometabolic	rs113836492	19	7810011	A	G	0.0116552	0.307753	0.0302607	2.69774e-24	103.43	0.0107994	-0.0396009	0.0349795	0.257585	Variant not present	Variant not present	Variant not present	Variant not present	Variant not present	Variant not present	Variant not present	Variant not present
CD209	Cardiometabolic	rs140157839	19	7606060	C	G	0.0265733	-0.117496	0.01987	3.35483e-09	34.9664	0.0217058	0.0351534	0.0234549	0.133935	Variant not present	Variant not present	Variant not present	Variant not present	Variant not present	Variant not present	Variant not present	Variant not present
CD209	Cardiometabolic	rs144977392	19	7835676	A	G	0.0307141	0.100477	0.0181961	3.35297e-08	30.4914	0.0276843	-0.0147885	0.0222999	0.507225	Variant not present	Variant not present	Variant not present	Variant not present	0.0442	0.0434	0.0387	0.2628
CD209	Cardiometabolic	rs150301323	19	7793634	A	T	0.0167531	0.237861	0.0265719	3.50348e-19	80.1311	0.0148362	-0.00918489	0.0310022	0.767027	Variant not present	Variant not present	Variant not present	Variant not present	Variant not present	Variant not present	Variant not present	Variant not present
CD209	Cardiometabolic	rs17438280	19	7815587	C	G	0.0632879	-0.0742191	0.0133974	3.02803e-08	30.6895	0.0498701	0.0383267	0.0178891	0.0321563	0.0244	0.0841	0.0835	0.313846	0.0925	-0.0054	0.0272	0.8431
CD209	Cardiometabolic	rs184309704	19	7752862	A	G	0.0109683	-0.291268	0.0311166	7.93232e-21	87.6196	0.00587124	0.030564	0.0500727	0.541601	Variant not present	Variant not present	Variant not present	Variant not present	Variant not present	Variant not present	Variant not present	Variant not present
CD209	Cardiometabolic	rs186813699	19	7907473	T	C	0.0468563	0.0879159	0.0148857	3.50405e-09	34.8816	0.039386	0.0381298	0.0164984	0.0208264	0.1848	-0.0075	0.0273	0.783527	Variant not present	Variant not present	Variant not present	Variant not present
CD209	Cardiometabolic	rs2287868	19	7764772	C	T	0.530159	-0.0411601	0.00627111	5.25775e-11	43.0788	0.545835	-0.00739123	0.00668736	0.26905	0.662074	-0.0133991	0.0157214	0.394058	0.4484	-0.0073	0.0157	0.6411
CD209	Cardiometabolic	rs2303701	19	7975586	T	C	0.0404981	0.0903848	0.0158298	1.13112e-08	32.6017	0.0405842	0.037257	0.0153256	0.0150556	0.26736	-0.013167	0.0159137	0.408009	0.0529	0.0124	0.0455	0.7855
CD209	Cardiometabolic	rs3219177	19	7734369	T	C	0.208034	-0.0480334	0.00798581	1.80057e-09	36.1783	0.194036	0.00812549	0.00831709	0.328587	0.0796855	-0.0114198	0.0286399	0.690087	0.1673	-0.0165	0.0214	0.4399
CD209	Cardiometabolic	rs4804774	19	7772173	C	G	0.23677	-0.413514	0.00754895	0	3000.59	0.23719	0.00308	0.00839812	0.713807	0.305434	-0.0175068	0.0166775	0.293844	0.391	0.0007	0.0161	0.9637
CD209	Cardiometabolic	rs4804805	19	7816546	G	A	0.323503	-0.073549	0.00663074	1.36994e-28	123.035	0.304131	-0.00707166	0.00735272	0.336163	0.0888	0.0296	0.0356	0.405713	0.0728	-0.0262	0.0317	0.4089
CD209	Cardiometabolic	rs55954306	19	7712161	T	C	0.147148	0.0578257	0.00876051	4.09166e-11	43.5695	0.143244	0.0159214	0.00901651	0.0774284	0.0102	-0.0825	0.187	0.659085	0.0265	0.0231	0.0526	0.6611
CD209	Cardiometabolic	rs56229793	19	7744220	G	A	0.205154	-0.0960231	0.00784424	1.87197e-34	149.848	0.199627	-0.00352985	0.00945618	0.708936	0.1961	-0.0264	0.0282	0.349186	0.2525	-0.0089	0.0181	0.6245
CD209	Cardiometabolic	rs75137889	19	7997575	T	C	0.01393	0.160617	0.0273267	4.16141e-09	34.5469	0.013112	0.0209785	0.0299345	0.48342	Variant not present	Variant not present	Variant not present	Variant not present	Variant not present	Variant not present	Variant not present	Variant not present
CD209	Cardiometabolic	rs8102423	19	7856069	T	C	0.0297457	0.129999	0.0184069	1.63493e-12	49.8791	0.0255818	0.000529877	0.0225754	0.981274	Variant not present	Variant not present	Variant not present	Variant not present	0.0158	-0.1169	0.0642	0.06852
CD209	Cardiometabolic	rs8112260	19	7816216	A	C	0.0111605	-0.340547	0.0343761	3.90122e-23	98.1388	0.0209804	-0.0177834	0.0283703	0.530769	0.095	0.0365	0.0419	0.383688	0.032	0.0068	0.0454	0.881
CD226	Inflammation II	rs10627033	18	67664041	AAG	A	0.987493	-0.298494	0.034762	8.94335e-18	73.733	0.984676	0.0254984	0.0265082	0.336097	0.9902	0.0682	0.1863	0.714308	Variant not present	Variant not present	Variant not present	Variant not present
CD226	Inflammation II	rs118080895	18	67447271	A	G	0.0752625	-0.0873338	0.0146158	2.29657e-09	35.7042	0.0725223	-0.0270815	0.0132125	0.0403952	0.0058	-0.6655	0.2909	0.0221534	0.0147	0.0459	0.0764	0.5481
CD226	Inflammation II	rs13381239	18	67526725	A	T	0.471689	-0.263971	0.00764902	5.59758e-261	1190.97	0.473817	-0.0112464	0.00602241	0.0618411	0.323018	-0.00578937	0.0140401	0.680087	0.5762	0.0019	0.0159	0.9035
CD226	Inflammation II	rs138397934	18	67832210	C	T	0.0137946	0.202295	0.0334969	1.54885e-09	36.4721	0.0119287	0.0487601	0.0339339	0.150742	Variant not present	Variant not present	Variant not present	Variant not present	Variant not present	Variant not present	Variant not present	Variant not present
CD226	Inflammation II	rs143094774	18	67591006	T	C	0.0173745	0.211303	0.0292103	4.69462e-13	52.3286	0.0209583	0.0107488	0.0240298	0.654651	0.0077	-0.1191	0.2241	0.595101	0.2539	-0.0546	0.021	0.009487
CD226	Inflammation II	rs145564715	18	67645543	T	TTA	0.987152	-0.575013	0.0346444	7.25939e-62	275.479	0.988611	0.0816306	0.0344414	0.017782	0.9949	0.336	0.2853	0.238913	Variant not present	Variant not present	Variant not present	Variant not present
CD226	Inflammation II	rs17081968	18	67683932	T	G	0.0118773	0.591346	0.035292	5.13334e-63	280.757	0.010461	-0.0717647	0.0345031	0.03753	Variant not present	Variant not present	Variant not present	Variant not present	0.2543	-0.0424	0.0182	0.01993
CD226	Inflammation II	rs17805883	18	67724840	C	G	0.150133	-0.114345	0.0109206	1.17842e-25	109.633	0.160108	0.0156612	0.0106455	0.141248	0.1404	0.0233	0.036	0.517488	0.045	-0.0233	0.0389	0.5489
CD226	Inflammation II	rs190037541	18	67567631	C	T	0.0148126	-0.18423	0.0321158	9.66897e-09	32.9066	0.0129416	-0.0150796	0.0342872	0.660081	Variant not present	Variant not present	Variant not present	Variant not present	Variant not present	Variant not present	Variant not present	Variant not present
CD226	Inflammation II	rs7235635	18	67911511	A	G	0.946814	-0.128148	0.0172329	1.0361e-13	55.2977	0.944937	0.0323012	0.0145766	0.0266942	0.9938	-0.021	0.2496	0.932949	0.6236	-0.0067	0.0163	0.6805
CD226	Inflammation II	rs7238969	18	67139253	T	C	0.265835	-0.0482149	0.00862864	2.29985e-08	31.2232	0.257267	-0.00455796	0.0068703	0.507055	0.0079	0.012	0.1611	0.940622	0.129	0.0227	0.0232	0.3275
CD226	Inflammation II	rs75302561	18	67559734	A	G	0.0316091	-0.154381	0.0217626	1.30407e-12	50.323	0.0347175	0.0042856	0.0192766	0.824064	Variant not present	Variant not present	Variant not present	Variant not present	Variant not present	Variant not present	Variant not present	Variant not present
CD226	Inflammation II	rs77225925	18	67877777	T	A	0.0380709	-0.109993	0.0198866	3.1842e-08	30.5921	0.0401482	0.00786576	0.0192217	0.682384	0.0602778	-0.0332251	0.0326987	0.309584	0.0809	0.0352	0.0343	0.3053
CD22	Inflammation	rs10411704	19	35800662	T	G	0.785544	-0.294694	0.00868705	3.01301e-252	1150.79	0.807453	-0.0131753	0.00785462	0.0934661	0.829465	-0.00620384	0.0180519	0.731096	0.9601	0.0877	0.0439	0.04558
CD22	Inflammation	rs116685981	19	35837813	T	C	0.0160659	0.164352	0.0287959	1.14657e-08	32.5753	0.00909139	-0.0529823	0.03802	0.163457	Variant not present	Variant not present	Variant not present	Variant not present	Variant not present	Variant not present	Variant not present	Variant not present
CD22	Inflammation	rs117849177	19	35822884	T	C	0.0180475	-0.168927	0.0265849	2.09435e-10	40.3764	0.0175396	0.0260934	0.0276846	0.345925	Variant not present	Variant not present	Variant not present	Variant not present	Variant not present	Variant not present	Variant not present	Variant not present
CD22	Inflammation	rs11883057	19	35868758	G	A	0.809333	0.0656106	0.00906648	4.60045e-13	52.3686	0.80703	-0.00535543	0.00816167	0.511716	0.953226	-0.0160325	0.0354782	0.651342	0.9313	0.0296	0.0319	0.3534
CD22	Inflammation	rs2073900	19	35741456	C	T	0.752938	-0.0653309	0.00825013	2.39883e-15	62.707	0.744966	0.00774206	0.0071049	0.275855	0.494874	0.00114301	0.0134304	0.932177	0.4406	0.0429	0.0158	0.006719
CD244	Inflammation	rs114594620	1	160701390	C	T	0.01562	-0.715773	0.0320783	2.74157e-110	497.884	0.0109958	0.0320292	0.0381094	0.400654	Variant not present	Variant not present	Variant not present	Variant not present	Variant not present	Variant not present	Variant not present	Variant not present
CD244	Inflammation	rs115987345	1	161564392	C	T	0.0102626	-0.437402	0.0388851	2.35342e-29	126.53	0.00839425	-0.00413668	0.0424078	0.922293	Variant not present	Variant not present	Variant not present	Variant not present	Variant not present	Variant not present	Variant not present	Variant not present
CD244	Inflammation	rs11805631	1	160880961	T	C	0.539708	-0.0559992	0.00746735	6.42096e-14	56.2381	0.537474	0.0046573	0.00631972	0.461154	0.548507	0.00320334	0.0137849	0.816243	0.3063	-0.0037	0.0169	0.8265
CD244	Inflammation	rs140328622	1	160846110	G	A	0.0123822	0.738484	0.0340975	5.11682e-104	469.069	0.0110657	0.0588854	0.0338355	0.0817988	Variant not present	Variant not present	Variant not present	Variant not present	Variant not present	Variant not present	Variant not present	Variant not present
CD244	Inflammation	rs150070257	1	160888029	T	G	0.98736	-0.240945	0.0366697	5.00841e-11	43.1739	0.985294	-0.0601795	0.0319825	0.0598849	0.9903	0.0936	0.1155	0.417716	0.9893	0.0338	0.0898	0.7067
CD244	Inflammation	rs16832733	1	161228843	A	G	0.113951	0.0687401	0.0118508	6.61317e-09	33.6453	0.108902	-0.00995792	0.00980589	0.309866	0.282238	-0.0143658	0.0148086	0.331997	0.0322	0.0116	0.046	0.8014
CD244	Inflammation	rs2139660	1	160801491	A	T	0.616699	-0.327035	0.0076269	0	1838.62	0.609229	-0.00733351	0.00664014	0.269411	0.4769	0.0149162	0.0138835	0.28265	0.7827	-0.0078	0.0192	0.6858
CD244	Inflammation	rs35942279	1	161064465	A	G	0.249777	0.0664361	0.00888528	7.59801e-14	55.907	0.212749	0.0099555	0.00784512	0.204439	0.1028	0.0117	0.0314	0.709438	0.0591	-0.0665	0.0362	0.06639
CD244	Inflammation	rs573397497	1	161064453	A	G	0.950695	0.107696	0.0179251	1.87677e-09	36.0974	0.946674	0.00477308	0.0152022	0.753542	0.9765	-0.108	0.0785	0.168885	Variant not present	Variant not present	Variant not present	Variant not present
CD244	Inflammation	rs575148580	1	160884817	T	C	0.342149	0.0992744	0.00932029	1.71712e-26	113.453	0.322839	-0.00510963	0.00846443	0.54607	0.3464	-0.002	0.0247	0.935464	Variant not present	Variant not present	Variant not present	Variant not present
CD244	Inflammation	rs790625	1	160794722	A	T	0.421873	0.0660899	0.00751621	1.45646e-18	77.3165	0.435899	-0.00606998	0.00657148	0.35565	0.734674	0.00968917	0.0158082	0.539929	0.739	0.0059	0.0185	0.748
CD244	Inflammation	rs79889663	1	160920441	G	A	0.0737173	-0.103889	0.0142657	3.27793e-13	53.0338	0.0576807	-0.029131	0.0146313	0.0464798	Variant not present	Variant not present	Variant not present	Variant not present	0.0458	-0.0483	0.0381	0.2039
CD248	Cardiometabolic II	rs117256790	11	65600224	A	T	0.967191	0.112551	0.0200801	2.08133e-08	31.4172	0.970725	0.0317167	0.0183718	0.084279	Variant not present	Variant not present	Variant not present	Variant not present	0.9891	-0.0961	0.0851	0.2584
CD248	Cardiometabolic II	rs148632581	11	65838678	A	G	0.0101124	0.359773	0.0370067	2.43332e-22	94.5141	0.0108478	0.00234735	0.0349729	0.946487	Variant not present	Variant not present	Variant not present	Variant not present	Variant not present	Variant not present	Variant not present	Variant not present
CD248	Cardiometabolic II	rs148792702	11	65532895	A	G	0.0110824	-0.245843	0.034778	1.56135e-12	49.9697	0.0101393	-0.0183946	0.0353684	0.603004	Variant not present	Variant not present	Variant not present	Variant not present	Variant not present	Variant not present	Variant not present	Variant not present
CD248	Cardiometabolic II	rs551243	11	66074483	C	G	0.467887	0.0593904	0.00719402	1.51252e-16	68.1537	0.479327	0.025546	0.00628165	4.76715e-05	0.658069	-0.00324338	0.0142119	0.819479	0.3846	0.0288	0.0162	0.07611
CD248	Cardiometabolic II	rs71457711	11	66099323	A	C	0.063937	0.095061	0.014631	8.18088e-11	42.214	0.0528105	0.0137509	0.0154732	0.374169	Variant not present	Variant not present	Variant not present	Variant not present	0.0129	0.0022	0.0816	0.9783
CD274	Neurology	rs1053889	9	4860980	A	G	0.567457	0.0504068	0.00753652	2.25736e-11	44.7339	0.566263	0.00491321	0.00658122	0.455335	0.738237	6.30113e-05	0.0157343	0.996805	0.5674	-0.0099	0.0159	0.5348
CD274	Neurology	rs10975037	9	5274464	G	A	0.445207	0.0420842	0.0076417	3.64628e-08	30.329	0.433775	-0.0184289	0.00676562	0.00645148	0.294574	-0.0109589	0.015159	0.469722	0.2863	-0.0142	0.0174	0.4153
CD274	Neurology	rs111229088	9	5537761	T	G	0.0326619	0.202573	0.0213844	2.72082e-21	89.7365	0.0264899	0.00392457	0.0212804	0.853683	Variant not present	Variant not present	Variant not present	Variant not present	Variant not present	Variant not present	Variant not present	Variant not present
CD274	Neurology	rs113390956	9	5966002	C	T	0.0320783	-0.1825	0.0217662	5.09096e-17	70.3008	0.0297307	0.000247208	0.0194813	0.989876	Variant not present	Variant not present	Variant not present	Variant not present	Variant not present	Variant not present	Variant not present	Variant not present
CD274	Neurology	rs113445323	9	5806397	C	T	0.0116368	0.321627	0.0381311	3.31818e-17	71.1453	0.0127387	-0.0185543	0.0338922	0.58407	Variant not present	Variant not present	Variant not present	Variant not present	Variant not present	Variant not present	Variant not present	Variant not present
CD274	Neurology	rs117248841	9	6169383	A	G	0.0351955	0.14071	0.0211433	2.83139e-11	44.2899	0.0433258	-0.0164243	0.0168874	0.330764	Variant not present	Variant not present	Variant not present	Variant not present	Variant not present	Variant not present	Variant not present	Variant not present
CD274	Neurology	rs11789155	9	5381236	A	C	0.32801	0.0905125	0.00795466	5.34811e-30	129.471	0.338841	0.00603744	0.00668056	0.366137	0.174521	-0.00934359	0.0177573	0.598762	0.402	-0.0146	0.0161	0.3621
CD274	Neurology	rs12684195	9	5274545	C	A	0.434878	0.0483137	0.00766322	2.88902e-10	39.7482	0.428103	-0.0166815	0.00682482	0.0145159	0.3138	-0.0051	0.0216	0.813346	0.3712	0.0058	0.0163	0.7227
CD274	Neurology	rs141417576	9	5565472	T	C	0.0364008	-0.16648	0.0209145	1.71989e-15	63.362	0.0325853	-0.0177022	0.0205565	0.389155	Variant not present	Variant not present	Variant not present	Variant not present	Variant not present	Variant not present	Variant not present	Variant not present
CD274	Neurology	rs200875932	9	5600486	AAAAG	A	0.102298	-0.0689021	0.0123345	2.32215e-08	31.2048	0.108318	0.0187797	0.0103198	0.0687928	0.2743	0.0121	0.023	0.598828	Variant not present	Variant not present	Variant not present	Variant not present
CD274	Neurology	rs436300	9	6112044	C	G	0.568349	-0.0477901	0.00756047	2.59801e-10	39.9557	0.546647	-0.00636836	0.00610964	0.297251	0.698534	0.00180569	0.0146658	0.90201	0.3642	0.0215	0.0162	0.1843
CD274	Neurology	rs454664	9	6078763	G	A	0.664168	-0.0614234	0.0079351	9.88553e-15	59.9188	0.643756	-0.000269084	0.00631408	0.966007	0.968016	-0.0397726	0.042972	0.354681	0.6134	0.0266	0.016	0.09699
CD274	Neurology	rs57753863	9	5543534	C	G	0.0778736	-0.0900969	0.0141994	2.22229e-10	40.2606	0.0741329	0.0185985	0.0135668	0.170411	0.0219	-0.1617	0.0997	0.104832	0.0479	-0.0517	0.0385	0.1786
CD274	Neurology	rs57980387	9	4860917	GT	G	0.61344	0.0479834	0.00768814	4.3417e-10	38.9529	0.600588	0.00711732	0.00664597	0.284204	0.645748	0.0101407	0.0147011	0.490326	0.7178	-0.0078	0.0175	0.6571
CD274	Neurology	rs62557692	9	5341118	T	G	0.0457067	0.11829	0.017936	4.24913e-11	43.4956	0.0429818	-0.0163698	0.0161794	0.311648	0.0140561	0.0229445	0.0598338	0.701371	Variant not present	Variant not present	Variant not present	Variant not present
CD274	Neurology	rs7029602	9	5543330	A	G	0.0279045	0.182633	0.023352	5.24687e-15	61.166	0.0290823	0.000811619	0.0203877	0.968245	Variant not present	Variant not present	Variant not present	Variant not present	0.3328	0.017	0.0167	0.3086
CD274	Neurology	rs7032874	9	5373793	A	G	0.292631	0.0863012	0.00819217	5.98412e-26	110.978	0.305058	0.00860628	0.00678511	0.204653	0.1813	0.0014	0.0246	0.954616	0.2466	-0.0195	0.0182	0.2842
CD274	Neurology	rs72705410	9	5426078	G	C	0.0509599	-0.238448	0.017	1.07523e-44	196.739	0.0449802	-0.0202655	0.0157986	0.199584	Variant not present	Variant not present	Variant not present	Variant not present	Variant not present	Variant not present	Variant not present	Variant not present
CD274	Neurology	rs73389454	9	4984519	A	C	0.957652	0.121572	0.0187438	8.81658e-11	42.068	0.957812	-0.00518558	0.0165109	0.753468	0.9926	0.0591	0.121	0.625245	0.6617	-0.0141	0.0167	0.4006
CD274	Neurology	rs74791855	9	5467256	C	T	0.041939	-0.262371	0.0188967	7.86683e-44	192.779	0.0374041	0.00676821	0.0170241	0.690949	0.0809168	-0.0335759	0.025229	0.18324	0.0215	-0.0856	0.0553	0.1216
CD274	Neurology	rs77272010	9	5554109	T	C	0.959669	0.24351	0.0189651	9.79941e-38	164.863	0.952493	0.00941979	0.0168311	0.575708	0.9931	0.1942	0.2294	0.397243	Variant not present	Variant not present	Variant not present	Variant not present
CD274	Neurology	rs7869190	9	5551945	A	G	0.203808	-0.0646158	0.00925338	2.89068e-12	48.7615	0.20298	-0.000891286	0.00796073	0.910855	0.356956	0.0165649	0.014445	0.251483	0.395	0.0087	0.0159	0.5847
CD274	Neurology	rs7875928	9	5500129	G	C	0.230599	0.178938	0.00885354	7.85597e-91	408.48	0.228896	0.0112806	0.00714993	0.114631	0.199853	-0.00221883	0.0163902	0.892315	0.2931	0.0199	0.0174	0.2527
CD274	Neurology	rs822335	9	5448218	C	T	0.660823	0.311107	0.00797119	0	1523.26	0.664543	-0.0020025	0.00633408	0.751891	0.359769	-0.00218564	0.0136273	0.872576	0.6037	0.0032	0.0161	0.8414
CD276	Inflammation	rs111778937	15	73794497	T	TA	0.125278	-0.203315	0.0128752	3.57602e-56	249.362	0.115576	-0.00189494	0.0126988	0.881378	0.1058	0.071	0.04	0.0758979	Variant not present	Variant not present	Variant not present	Variant not present
CD276	Inflammation	rs113841841	15	73953458	A	G	0.927271	0.837831	0.0144667	0	3354.08	0.924473	-0.00703521	0.0124958	0.57343	0.9374	0.021	0.0417	0.614545	Variant not present	Variant not present	Variant not present	Variant not present
CD276	Inflammation	rs117041776	15	74350611	A	G	0.0356373	-0.381935	0.0201287	2.76058e-80	360.037	0.0328072	-0.00642301	0.018092	0.722574	Variant not present	Variant not present	Variant not present	Variant not present	Variant not present	Variant not present	Variant not present	Variant not present
CD276	Inflammation	rs117830262	15	73322664	G	A	0.028241	0.130311	0.0229918	1.4473e-08	32.123	0.0237226	-0.00747419	0.0237246	0.752731	Variant not present	Variant not present	Variant not present	Variant not present	Variant not present	Variant not present	Variant not present	Variant not present
CD276	Inflammation	rs11857639	15	73637772	T	C	0.0911561	0.0858177	0.0129871	3.89852e-11	43.6646	0.0946553	0.00446925	0.0112514	0.691208	0.0138	0.165	0.1572	0.293894	0.0186	0.034	0.0639	0.5942
CD276	Inflammation	rs12592987	15	73127975	T	C	0.0343844	-0.329914	0.020092	1.37151e-60	269.622	0.0344123	0.0150525	0.0181282	0.406351	0.124863	0.0212222	0.0203814	0.297759	Variant not present	Variant not present	Variant not present	Variant not present
CD276	Inflammation	rs12904523	15	74524391	A	G	0.627422	0.0458005	0.00767111	2.36505e-09	35.6471	0.618462	0.0201169	0.00623607	0.00125581	0.348891	0.0089455	0.0136919	0.513536	0.1706	0.0381	0.0216	0.07803
CD276	Inflammation	rs140646933	15	73930581	A	C	0.0164354	-0.507547	0.0293593	5.85464e-67	298.855	0.0159117	0.00279093	0.0290336	0.923419	Variant not present	Variant not present	Variant not present	Variant not present	Variant not present	Variant not present	Variant not present	Variant not present
CD276	Inflammation	rs140957814	15	74040762	C	T	0.0177017	0.163448	0.0290538	1.84757e-08	31.6485	0.0173826	-0.0160668	0.026406	0.542887	Variant not present	Variant not present	Variant not present	Variant not present	Variant not present	Variant not present	Variant not present	Variant not present
CD276	Inflammation	rs142592509	15	73782922	C	G	0.0813866	0.124398	0.0137471	1.44245e-19	81.885	0.0749923	0.00132777	0.0126303	0.916276	0.0054	-0.0765	0.2488	0.758481	0.0142	0.2154	0.0752	0.00417
CD276	Inflammation	rs144828990	15	73736764	T	C	0.0169753	-0.270034	0.0299861	2.1503e-19	81.0955	0.0229127	-0.0106341	0.0244983	0.664234	Variant not present	Variant not present	Variant not present	Variant not present	0.0123	0.0367	0.073	0.6146
CD276	Inflammation	rs16969393	15	74783370	T	C	0.0849882	-0.0762566	0.0132091	7.78467e-09	33.3279	0.0955103	-0.000395577	0.0106995	0.970508	0.429296	0.00859892	0.01328	0.517302	0.0184	0.0309	0.0628	0.6232
CD276	Inflammation	rs1963477	15	74091872	A	G	0.0753033	0.0921586	0.0142352	9.54553e-11	41.9126	0.0794415	-0.006355	0.0118847	0.592843	0.202258	0.0413189	0.0171281	0.0158505	0.4186	-0.0479	0.0161	0.002858
CD276	Inflammation	rs199602820	15	73645337	GGATGGACA	G	0.0181952	-0.207957	0.0292161	1.09597e-12	50.6644	0.0129806	0.0135534	0.0290674	0.641017	0.1209	-0.012	0.0314	0.702339	Variant not present	Variant not present	Variant not present	Variant not present
CD276	Inflammation	rs200862564	15	73931270	GTCCCT	G	0.0185056	-0.24936	0.0274073	9.17487e-20	82.7792	0.0192705	0.00555613	0.0224006	0.804107	0.0201961	-0.0487758	0.049089	0.320407	Variant not present	Variant not present	Variant not present	Variant not present
CD276	Inflammation	rs201183747	15	74381870	G	A	0.200839	-0.120278	0.00992373	8.25277e-34	146.9	0.211241	-0.00152021	0.00861219	0.859887	0.137147	-0.0085776	0.0222942	0.700426	Variant not present	Variant not present	Variant not present	Variant not present
CD276	Inflammation	rs201934310	15	73700137	CA	C	0.0431625	-0.736609	0.0183105	0	1618.35	0.0381218	-0.00836552	0.0166697	0.61578	0.00361371	0.0938634	0.191156	0.623404	Variant not present	Variant not present	Variant not present	Variant not present
CD276	Inflammation	rs2028387	15	74227037	C	A	0.336252	0.0469027	0.00779585	1.78382e-09	36.1967	0.328064	-0.00925372	0.00637962	0.146916	0.547513	-0.00698175	0.0131131	0.594432	0.1708	0.0265	0.0208	0.2041
CD276	Inflammation	rs2415230	15	74059081	G	A	0.865529	-0.110312	0.010833	2.36211e-24	103.693	0.867464	-0.00541629	0.00906047	0.549978	0.597484	0.0234162	0.0137792	0.0892462	0.6422	0.0079	0.0163	0.626
CD276	Inflammation	rs28562097	15	73022879	A	G	0.14864	-0.168824	0.0103375	5.91017e-60	266.709	0.137612	0.00735288	0.00899868	0.413867	0.258812	0.0140837	0.0150867	0.35055	0.3262	-0.004	0.0167	0.8091
CD276	Inflammation	rs28639655	15	73787381	G	A	0.151638	0.103564	0.0103967	2.25216e-23	99.2263	0.147298	0.0146494	0.00927964	0.114414	0.0570357	0.0513283	0.0320786	0.109581	0.0812	0.0039	0.0291	0.8921
CD276	Inflammation	rs34228065	15	73792693	CA	C	0.565618	-0.136177	0.00878299	3.22998e-54	240.394	0.580721	-0.00118232	0.00790693	0.881136	0.4816	-0.0331	0.0234	0.157206	Variant not present	Variant not present	Variant not present	Variant not present
CD276	Inflammation	rs34798853	15	73965983	T	C	0.0321508	0.145044	0.0212176	8.14142e-12	46.7312	0.0339852	0.00331957	0.0166608	0.842072	Variant not present	Variant not present	Variant not present	Variant not present	Variant not present	Variant not present	Variant not present	Variant not present
CD276	Inflammation	rs35030417	15	73694789	T	C	0.0280376	0.136417	0.0225453	1.44142e-09	36.6121	0.0277274	0.00921409	0.0182739	0.614105	Variant not present	Variant not present	Variant not present	Variant not present	0.0214	0.0077	0.055	0.889
CD276	Inflammation	rs374522946	15	73360572	G	C	0.13495	-0.0757511	0.0122409	6.07897e-10	38.2958	0.142042	0.00152863	0.0107137	0.886543	0.1346	-0.0089	0.0309	0.773327	Variant not present	Variant not present	Variant not present	Variant not present
CD276	Inflammation	rs3784812	15	73659194	T	A	0.932038	0.117513	0.014568	7.23269e-16	65.0687	0.926872	-0.0273312	0.0123101	0.0264038	0.967012	0.0478172	0.0412573	0.246457	0.8036	-0.0016	0.0196	0.9348
CD276	Inflammation	rs3985562	15	73104219	C	A	0.704372	0.081202	0.00808322	9.5918e-24	100.917	0.736228	-0.000849936	0.00699915	0.903347	0.7983	0.0014	0.0229	0.951251	0.5235	-0.0048	0.0156	0.7595
CD276	Inflammation	rs4243041	15	74229781	C	G	0.976023	0.186885	0.0241187	9.29394e-15	60.0401	0.978652	-0.0404378	0.0206267	0.049942	Variant not present	Variant not present	Variant not present	Variant not present	0.9576	0.0317	0.0401	0.4301
CD276	Inflammation	rs559632	15	73631557	A	G	0.982777	0.194369	0.0283982	7.67892e-12	46.846	0.979782	0.00418519	0.0231337	0.856436	0.891188	0.0110972	0.0228132	0.626657	0.8036	0.0078	0.0196	0.6928
CD276	Inflammation	rs62015463	15	73531734	T	C	0.0291849	0.189153	0.0221498	1.34555e-17	72.9267	0.0261078	-0.000856997	0.01941	0.964783	0.00206034	0.202547	0.220137	0.357523	Variant not present	Variant not present	Variant not present	Variant not present
CD276	Inflammation	rs6495021	15	73147236	C	G	0.892019	-0.114305	0.0119136	8.43529e-22	92.0544	0.883116	-0.00440849	0.00953971	0.643995	0.406334	0.00622288	0.013973	0.656067	0.7531	0.0382	0.018	0.03347
CD276	Inflammation	rs7166504	15	73905752	G	A	0.0554472	-0.815913	0.0161289	0	2559.05	0.0469289	0.00891309	0.0157228	0.57079	Variant not present	Variant not present	Variant not present	Variant not present	0.0343	0.0299	0.0442	0.4989
CD276	Inflammation	rs723434	15	74343330	G	A	0.155486	0.0581286	0.0102716	1.52128e-08	32.0261	0.164049	-0.00324734	0.00865386	0.707476	0.311458	0.0101019	0.0145548	0.487644	0.1916	-0.0076	0.0201	0.7065
CD276	Inflammation	rs72741424	15	73459925	G	A	0.0328427	0.187177	0.021035	5.66761e-19	79.1808	0.0318633	-0.0145919	0.0177498	0.411024	0.00222851	0.165102	0.214355	0.441165	Variant not present	Variant not present	Variant not present	Variant not present
CD276	Inflammation	rs72743347	15	74072916	T	C	0.0948707	0.0992527	0.0126512	4.31917e-15	61.549	0.0956814	0.00133015	0.0106711	0.900801	0.236527	0.0202235	0.0162248	0.212597	0.0405	0.0203	0.0407	0.6172
CD276	Inflammation	rs72745346	15	74188862	A	G	0.152706	-0.0939297	0.0101967	3.20701e-20	84.8568	0.143885	0.00165959	0.00865046	0.84786	0.0571623	0.0124084	0.0290893	0.669697	0.0306	0.0773	0.0491	0.1151
CD276	Inflammation	rs74022964	15	73677264	T	C	0.157379	0.0673093	0.0101184	2.88868e-11	44.2513	0.163241	-0.0132293	0.008123	0.103394	0.0313005	0.0161527	0.0376609	0.667998	0.2241	-0.0003	0.0187	0.986
CD276	Inflammation	rs74023531	15	74063328	A	G	0.064663	-0.533811	0.015233	4.97737e-269	1228.02	0.0568745	0.00293009	0.0136097	0.829538	0.0843541	0.0185235	0.0245789	0.451069	0.1165	0.0114	0.0243	0.6395
CD276	Inflammation	rs74902571	15	73850626	A	G	0.0243439	-0.157257	0.0239173	4.86407e-11	43.231	0.0324103	-0.00417207	0.0173454	0.80992	0.0821037	-0.0111003	0.0247006	0.653149	0.1341	-0.0071	0.0228	0.7547
CD276	Inflammation	rs75420367	15	73538341	A	G	0.926714	-0.0987324	0.0142622	4.43302e-12	47.9233	0.933124	0.00862324	0.0133274	0.517613	0.9923	0.1485	0.1612	0.356938	0.986	-0.0384	0.0762	0.614
CD276	Inflammation	rs76471550	15	74116645	T	G	0.054801	-0.258871	0.0162225	2.52406e-57	254.643	0.0509744	-0.00340643	0.0153744	0.824652	Variant not present	Variant not present	Variant not present	Variant not present	0.0313	-0.0072	0.0454	0.874
CD276	Inflammation	rs76525793	15	73205631	A	T	0.0703523	0.0902841	0.0144861	4.59113e-10	38.8436	0.061792	0.0123264	0.0132974	0.353936	0.0079	-0.1714	0.2116	0.417929	0.0153	0.0157	0.0888	0.8599
CD276	Inflammation	rs76929867	15	74283415	T	C	0.0603825	-0.21135	0.0154893	2.16471e-42	186.183	0.0577959	-0.0204314	0.0130317	0.116921	Variant not present	Variant not present	Variant not present	Variant not present	0.0245	0.0742	0.0531	0.1626
CD276	Inflammation	rs77215296	15	73991463	C	G	0.0765402	0.206657	0.0138113	1.2844e-50	223.888	0.0704501	0.00934474	0.0132735	0.481423	Variant not present	Variant not present	Variant not present	Variant not present	0.0137	0.2117	0.0795	0.007708
CD276	Inflammation	rs77982247	15	73896368	A	G	0.107165	0.167322	0.0119088	7.67892e-45	197.41	0.105761	-0.0163839	0.0107772	0.128453	0.0066	-0.422	0.2537	0.096236	0.0181	0.0856	0.064	0.1809
CD276	Inflammation	rs79749537	15	73901658	A	G	0.08712	0.172858	0.0130413	4.24424e-40	175.686	0.0813179	0.00919923	0.0123006	0.454539	0.0055	-0.0915	0.2723	0.736851	0.015	0.1894	0.0751	0.01167
CD276	Inflammation	rs8025183	15	73715330	T	C	0.166713	-0.398934	0.0100869	0	1564.18	0.175812	0.0124257	0.00821441	0.130363	0.173349	0.0060046	0.0177012	0.734444	0.5581	-0.0176	0.0159	0.2663
CD276	Inflammation	rs8040099	15	73237275	A	T	0.963475	0.192491	0.0204721	5.32108e-21	88.4089	0.957343	-0.0113582	0.0161826	0.482758	0.9686	0.0518	0.0561	0.355824	0.9428	0.0019	0.0524	0.9705
CD276	Inflammation	rs9806165	15	74063723	G	A	0.932647	-0.105188	0.0146982	8.2737e-13	51.2158	0.928862	-0.000739791	0.0119645	0.950697	0.589387	0.0279055	0.0137622	0.0425922	0.8122	0.009	0.0202	0.6571
CD276	Inflammation	rs9888684	15	74961485	C	T	0.914678	0.0766236	0.0131743	6.02254e-09	33.8275	0.90496	0.000226305	0.010776	0.983245	0.569946	-0.00932179	0.0133028	0.483466	0.9815	-0.0435	0.0626	0.4874
CD27	Oncology	rs10849461	12	6574539	C	A	0.201032	0.108635	0.00927372	1.07647e-31	137.224	0.18332	0.00848988	0.00774163	0.272793	0.301	-0.0232	0.0197	0.23893	Variant not present	Variant not present	Variant not present	Variant not present
CD27	Oncology	rs11064153	12	6488450	C	T	0.207128	-0.0779084	0.0090719	8.85931e-18	73.7517	0.253617	-0.00792654	0.00869498	0.361968	0.604662	0.00704827	0.0148678	0.635455	0.4117	-0.0381	0.016	0.01701
CD27	Oncology	rs11064171	12	6511214	T	C	0.0309363	-0.141663	0.021731	7.08109e-11	42.4965	0.0600911	0.00825104	0.0160566	0.607341	0.655124	0.00456749	0.0158417	0.773102	0.3589	-0.0382	0.0167	0.02168
CD27	Oncology	rs11569370	12	6556681	A	G	0.0187677	-0.212746	0.0279015	2.44287e-14	58.139	0.0219555	0.0136822	0.0220348	0.534643	Variant not present	Variant not present	Variant not present	Variant not present	Variant not present	Variant not present	Variant not present	Variant not present
CD27	Oncology	rs146094919	12	6662485	A	G	0.0237718	-0.201007	0.0244055	1.77828e-16	67.8339	0.0264222	-0.00784382	0.0216013	0.716516	Variant not present	Variant not present	Variant not present	Variant not present	Variant not present	Variant not present	Variant not present	Variant not present
CD27	Oncology	rs199917459	12	6612953	T	A	0.0169248	-0.171766	0.0300776	1.12468e-08	32.6128	0.0195832	-0.0255717	0.0230018	0.266258	0.191343	0.00272282	0.0176543	0.877429	Variant not present	Variant not present	Variant not present	Variant not present
CD27	Oncology	rs2365095	12	6883700	T	C	0.307608	0.0546789	0.00945055	7.21722e-09	33.4754	0.317318	-0.0082791	0.00883282	0.348599	0.3841	0.0183	0.0257	0.476426	0.4848	0.0083	0.0157	0.5961
CD27	Oncology	rs2365566	12	6817264	A	G	0.0803767	0.0850101	0.013499	3.02482e-10	39.6586	0.078473	-0.000626382	0.011932	0.958134	0.00675553	-0.118505	0.0932486	0.203783	0.0699	0.0341	0.031	0.2716
CD27	Oncology	rs25680	12	6554628	A	G	0.23946	0.293625	0.00864012	3.85478e-253	1154.91	0.218048	0.00293249	0.00845379	0.728678	0.0561688	0.0623607	0.0356562	0.0803011	0.1705	-0.0161	0.0209	0.4421
CD27	Oncology	rs3136551	12	6553860	G	A	0.04537	-0.301009	0.0179727	5.84655e-63	280.5	0.052917	0.00203648	0.014372	0.887319	0.160734	0.00804264	0.018637	0.666074	0.1505	-0.007	0.0252	0.7812
CD27	Oncology	rs60237390	12	6544139	T	G	0.0177279	-0.170725	0.0285329	2.18489e-09	35.8016	0.0242398	-0.00747439	0.0221387	0.735652	Variant not present	Variant not present	Variant not present	Variant not present	0.2849	-0.0005	0.0176	0.9755
CD27	Oncology	rs73044256	12	6625285	T	C	0.17481	0.102961	0.0097327	3.73336e-26	111.913	0.170208	0.00980972	0.00802044	0.221296	0.328	-0.0143	0.0191	0.454043	0.1482	-0.0123	0.022	0.5752
CD27	Oncology	rs7311708	12	6537207	A	G	0.0597299	0.117442	0.015969	1.91867e-13	54.0868	0.0548312	0.00529414	0.0147732	0.720074	0.027743	0.0433059	0.0447937	0.333651	0.0473	-0.0148	0.0374	0.6915
CD28	Oncology	rs111540516	2	203827752	A	G	0.0132414	-0.203125	0.0341907	2.834e-09	35.2948	0.00966302	-0.0191026	0.0349788	0.584984	Variant not present	Variant not present	Variant not present	Variant not present	Variant not present	Variant not present	Variant not present	Variant not present
CD28	Oncology	rs13406632	2	204649338	C	G	0.167567	-0.260668	0.0100966	5.63638e-147	666.538	0.176801	-0.00653364	0.00816461	0.423572	0.0552718	0.00219396	0.0304479	0.942557	0.0994	0.0084	0.0262	0.7485
CD28	Oncology	rs148016780	2	204771687	G	A	0.0106495	-0.216234	0.0376503	9.28945e-09	32.9846	0.0152093	0.0437271	0.0297275	0.14131	Variant not present	Variant not present	Variant not present	Variant not present	Variant not present	Variant not present	Variant not present	Variant not present
CD28	Oncology	rs3116482	2	204553757	A	T	0.201757	0.0579818	0.00944675	8.37009e-10	37.672	0.216883	0.00313791	0.00752747	0.67678	0.646917	0.0194856	0.0140709	0.16611	0.5229	-0.0024	0.0157	0.8769
CD28	Oncology	rs6435197	2	204497336	C	T	0.430624	0.0563494	0.0076049	1.26648e-13	54.9024	0.445681	-0.0108112	0.00623755	0.0830514	0.643338	0.0199932	0.0141215	0.156835	0.6124	0.0139	0.016	0.3847
CD28	Oncology	rs76430870	2	204556927	C	T	0.0198875	0.160372	0.0273167	4.33571e-09	34.4668	0.0171961	0.0196686	0.0252694	0.43636	Variant not present	Variant not present	Variant not present	Variant not present	Variant not present	Variant not present	Variant not present	Variant not present
CD2AP	Cardiometabolic	rs115865729	6	47356016	G	A	0.12629	0.0974616	0.01126	4.90343e-18	74.9187	0.124434	0.00394523	0.010361	0.703369	0.0944135	-0.00415967	0.0266273	0.875861	0.0265	-0.0298	0.0528	0.5721
CD2AP	Cardiometabolic	rs1385742	6	47595155	T	A	0.644572	-0.285552	0.00771142	3.80189e-300	1371.2	0.654738	-0.0115674	0.00642918	0.0719862	0.776921	-0.00808231	0.016628	0.626921	0.5752	-0.0203	0.0157	0.1955
CD2AP	Cardiometabolic	rs150491394	6	47664923	GT	G	0.0124013	0.198531	0.0337508	4.04744e-09	34.601	0.0150607	-0.00393194	0.0280777	0.88863	0.00581653	0.135072	0.140365	0.335903	0.0157	0.0974	0.0744	0.1909
CD2AP	Cardiometabolic	rs7745990	6	47488387	A	G	0.686938	0.109251	0.00785462	5.57186e-44	193.464	0.684658	0.000779038	0.00646264	0.904052	0.307716	0.0149372	0.0142205	0.293536	0.4908	0.0214	0.0156	0.1704
CD2AP	Cardiometabolic	rs7757703	6	47578705	A	G	0.69585	0.112289	0.00794724	2.50611e-45	199.637	0.69426	-3.53004e-05	0.00651806	0.995679	0.3102	0.0012	0.0194	0.950678	Variant not present	Variant not present	Variant not present	Variant not present
CD2AP	Cardiometabolic	rs79446777	6	47781269	C	T	0.025304	0.214101	0.024069	5.82505e-19	79.1264	0.0146367	0.0116529	0.0289452	0.687254	Variant not present	Variant not present	Variant not present	Variant not present	Variant not present	Variant not present	Variant not present	Variant not present
CD2AP	Cardiometabolic	rs9349434	6	47764725	T	C	0.0807095	0.0895225	0.0134569	2.88071e-11	44.2562	0.0770908	0.0112618	0.0113587	0.321457	0.0894265	0.00165937	0.0232675	0.943145	0.0145	0.1391	0.0726	0.05543
CD2	Cardiometabolic II	rs142374557	1	117297327	G	C	0.0110462	0.228503	0.0368457	5.58856e-10	38.4601	0.0086918	0.0252209	0.0407512	0.535983	Variant not present	Variant not present	Variant not present	Variant not present	Variant not present	Variant not present	Variant not present	Variant not present
CD300A	Inflammation II	rs112743758	17	72478717	T	G	0.0130565	-0.213286	0.0322172	3.58592e-11	43.8277	0.0135009	0.0076534	0.0305531	0.802204	0.0788173	-0.0112861	0.0284802	0.6919	0.0976	0.0654	0.0287	0.0226
CD300A	Inflammation II	rs11869299	17	72469172	T	C	0.132449	0.193703	0.0106797	1.61139e-73	328.969	0.126079	-0.00486404	0.0101677	0.632378	0.0071	0.0058	0.2346	0.980276	0.0262	-0.0335	0.0525	0.5232
CD300A	Inflammation II	rs139283922	17	72491699	A	G	0.0555386	0.109352	0.0173234	2.74802e-10	39.8462	0.0625263	-0.0124783	0.0164951	0.449358	0.0093	0.126	0.1988	0.52621	Variant not present	Variant not present	Variant not present	Variant not present
CD300A	Inflammation II	rs2382845	17	72499759	T	A	0.0458556	-0.207185	0.0172596	3.38454e-33	144.097	0.0465508	0.0318325	0.0144284	0.0273669	0.0519915	0.0304371	0.0307254	0.321872	0.0138	-0.0386	0.0717	0.59
CD300A	Inflammation II	rs565528360	17	72461333	T	TTG	0.0172415	0.166373	0.0297116	2.14842e-08	31.3555	0.0173215	0.0392114	0.0289241	0.175207	Variant not present	Variant not present	Variant not present	Variant not present	Variant not present	Variant not present	Variant not present	Variant not present
CD300A	Inflammation II	rs61108724	17	72472491	T	C	0.026192	0.184615	0.0226172	3.27869e-16	66.6279	0.024322	0.0425037	0.0218555	0.0518042	0.0871812	-0.00572863	0.0249978	0.818741	0.055	-0.0589	0.0348	0.09028
CD300A	Inflammation II	rs62087202	17	72459919	A	G	0.0485431	-0.62258	0.0167105	8.24138e-304	1388.07	0.0483183	-0.00214294	0.015508	0.890096	0.0335643	-0.0640619	0.0474084	0.176607	0.1601	0.0257	0.0216	0.233
CD300C	Neurology	rs111443162	17	72479703	T	C	0.0257749	-0.147385	0.0229086	1.24618e-10	41.3913	0.0230238	-0.032163	0.0224877	0.152647	Variant not present	Variant not present	Variant not present	Variant not present	0.0937	-0.0021	0.027	0.9374
CD300C	Neurology	rs112853399	17	72379840	A	C	0.921977	-0.130348	0.0143317	9.45148e-20	82.7205	0.914967	0.0192284	0.0134245	0.152048	0.9911	-0.2107	0.1421	0.138139	0.9854	0.027	0.09	0.7645
CD300C	Neurology	rs114071254	17	72581861	C	T	0.014152	0.248031	0.0310279	1.30828e-15	63.9009	0.0216907	-0.00225942	0.0216882	0.917028	Variant not present	Variant not present	Variant not present	Variant not present	0.0127	0.036	0.071	0.6118
CD300C	Neurology	rs11655369	17	72671314	A	G	0.519151	-0.0478826	0.00755844	2.37367e-10	40.132	0.516534	-0.0035292	0.00665221	0.595744	0.127329	0.000676182	0.0237892	0.977324	0.0887	-0.033	0.0302	0.2756
CD300C	Neurology	rs117693204	17	72472674	A	G	0.0164327	0.605429	0.0292075	1.91514e-95	429.673	0.0148501	-0.00642034	0.0286463	0.82266	Variant not present	Variant not present	Variant not present	Variant not present	Variant not present	Variant not present	Variant not present	Variant not present
CD300C	Neurology	rs11870245	17	72540936	A	G	0.012514	-0.544056	0.0326	1.58016e-62	278.517	0.0127651	0.00956932	0.0291603	0.742789	0.0051	0.1316	0.2149	0.540288	0.2667	0.0282	0.0178	0.1127
CD300C	Neurology	rs12150531	17	72379534	T	C	0.900049	0.0942642	0.0127238	1.27761e-13	54.8858	0.89381	0.00610213	0.0120618	0.612922	0.9861	-0.1972	0.1583	0.212861	0.8408	0.0519	0.0215	0.01569
CD300C	Neurology	rs1504350	17	72556822	A	T	0.420561	-0.0778347	0.00736788	4.37321e-26	111.599	0.431392	0.00474287	0.00615655	0.441076	0.309998	-0.00731866	0.0144982	0.613702	0.5942	0.0209	0.016	0.1913
CD300C	Neurology	rs186627833	17	72610649	T	C	0.0226882	0.256488	0.0254716	7.53182e-24	101.396	0.0200108	0.0604402	0.0234427	0.00993134	Variant not present	Variant not present	Variant not present	Variant not present	Variant not present	Variant not present	Variant not present	Variant not present
CD300C	Neurology	rs2001742	17	72499456	G	A	0.111535	0.568069	0.0116029	0	2397.01	0.114124	0.0170569	0.00973682	0.0798095	0.272966	0.0171608	0.0152774	0.261317	0.4747	0.0119	0.0158	0.4496
CD300C	Neurology	rs2272111	17	72469966	A	G	0.20202	-0.227661	0.00908205	1.13501e-138	628.361	0.205034	0.00391473	0.00822003	0.633901	0.205862	-0.0183984	0.0173837	0.289885	0.644	0.009	0.0167	0.5914
CD300C	Neurology	rs2670834	17	72447975	C	G	0.932045	-0.133454	0.0144873	3.20775e-20	84.8571	0.933037	0.00979953	0.0131874	0.457421	0.936327	0.0355714	0.0312911	0.255627	0.9121	-0.0039	0.0528	0.9404
CD300C	Neurology	rs548811045	17	72367298	CTTTT	C	0.951328	0.103864	0.0179152	6.72992e-09	33.6114	0.948781	0.00909437	0.0165397	0.582421	0.9775	-0.0723	0.0722	0.316641	Variant not present	Variant not present	Variant not present	Variant not present
CD300C	Neurology	rs56074902	17	72411423	T	C	0.905585	-0.0946231	0.0123879	2.2009e-14	58.3444	0.899133	0.00164568	0.0108515	0.87946	0.886043	-0.0141863	0.0221024	0.520974	0.7132	0.0075	0.0174	0.6668
CD300C	Neurology	rs565528360	17	72461333	T	TTG	0.0172762	-0.311669	0.0299251	2.11885e-25	108.472	0.0173215	0.0392114	0.0289241	0.175207	Variant not present	Variant not present	Variant not present	Variant not present	Variant not present	Variant not present	Variant not present	Variant not present
CD300C	Neurology	rs573615753	17	72533200	AAGG	A	0.0909272	0.599628	0.0129466	0	2145.12	0.0995698	0.0272322	0.0103685	0.0086285	0.2526	0.0196	0.0219	0.370799	Variant not present	Variant not present	Variant not present	Variant not present
CD300C	Neurology	rs577214265	17	72461345	G	A	0.094915	-0.230515	0.0132804	1.72822e-67	301.284	0.0955453	-0.010831	0.0118879	0.362246	0.013	0.1251	0.1727	0.468834	Variant not present	Variant not present	Variant not present	Variant not present
CD300C	Neurology	rs577654240	17	72468376	CA	C	0.273426	-0.247365	0.00845071	2.39332e-188	856.821	0.273254	-0.00220989	0.00774102	0.775278	0.2249	-0.0156	0.0249	0.530983	Variant not present	Variant not present	Variant not present	Variant not present
CD300C	Neurology	rs59051349	17	72376101	C	T	0.250702	-0.0590311	0.00846702	3.12752e-12	48.6072	0.252247	-3.54567e-05	0.00770402	0.996328	0.0675017	0.00316748	0.0303823	0.916968	0.4123	0.0049	0.0159	0.7587
CD300C	Neurology	rs783253	17	72498434	C	T	0.723968	-0.0956675	0.00828525	7.66832e-31	133.327	0.737543	-0.00483809	0.00726884	0.505671	0.550407	0.000950909	0.0141512	0.946425	0.6379	-0.0004	0.0163	0.9811
CD300C	Neurology	rs79659787	17	72664773	G	T	0.0728594	0.118327	0.0143133	1.37467e-16	68.3421	0.0786529	0.0273783	0.0122875	0.0258712	0.0518137	0.0842556	0.0323143	0.00912378	0.0141	-0.0449	0.0784	0.567
CD300C	Neurology	rs8078343	17	72460904	A	C	0.983236	0.223342	0.0280989	1.88886e-15	63.1775	0.983602	-0.00267404	0.0261102	0.918428	0.994	-0.0785	0.2526	0.755977	0.9115	0.0072	0.0294	0.8072
CD300C	Neurology	rs8081999	17	72460774	T	G	0.974657	0.487583	0.0231562	2.00309e-98	443.366	0.975022	0.0183625	0.0213756	0.390318	Variant not present	Variant not present	Variant not present	Variant not present	0.8817	-0.0357	0.0245	0.1441
CD300E	Oncology	rs114885178	17	72566543	A	G	0.0104305	0.310641	0.0362358	1.01042e-17	73.4923	Variant not present	Variant not present	Variant not present	Variant not present	Variant not present	Variant not present	Variant not present	Variant not present	0.0119	0.0803	0.0841	0.3397
CD300E	Oncology	rs11654234	17	72425499	G	A	0.922709	-0.156408	0.0136402	1.93821e-30	131.485	0.924815	0.00141589	0.0124756	0.90964	Variant not present	Variant not present	Variant not present	Variant not present	0.9859	-0.0754	0.0748	0.3133
CD300E	Oncology	rs11656969	17	72311177	T	C	0.159279	-0.0625159	0.00990066	2.71356e-10	39.8706	0.149233	-0.0114267	0.00923464	0.215947	0.0119	0.0406	0.1544	0.792587	0.0285	-0.0843	0.0511	0.0989
CD300E	Oncology	rs116947969	17	72655775	A	G	0.0102222	-0.288167	0.0381507	4.24131e-14	57.0537	0.00984114	0.0141045	0.0348095	0.685337	0.0052	0.1298	0.2309	0.574015	Variant not present	Variant not present	Variant not present	Variant not present
CD300E	Oncology	rs117412025	17	72555806	T	C	0.026877	-0.158919	0.0235059	1.37214e-11	45.7086	0.0260596	0.0681107	0.0209805	0.00116881	Variant not present	Variant not present	Variant not present	Variant not present	Variant not present	Variant not present	Variant not present	Variant not present
CD300E	Oncology	rs137966855	17	72546720	T	C	0.0114849	-0.33945	0.0360058	4.19276e-21	88.8805	0.0114247	0.00288047	0.0363534	0.936846	Variant not present	Variant not present	Variant not present	Variant not present	Variant not present	Variant not present	Variant not present	Variant not present
CD300E	Oncology	rs138496497	17	72643777	A	G	0.0105212	0.319267	0.0383339	8.18276e-17	69.3653	0.0107414	0.0232075	0.0354592	0.512799	Variant not present	Variant not present	Variant not present	Variant not present	Variant not present	Variant not present	Variant not present	Variant not present
CD300E	Oncology	rs138869141	17	72712064	C	G	0.0109613	0.256385	0.0357509	7.42164e-13	51.4294	0.00988069	0.0397289	0.041636	0.339985	Variant not present	Variant not present	Variant not present	Variant not present	Variant not present	Variant not present	Variant not present	Variant not present
CD300E	Oncology	rs139611609	17	72655703	C	T	0.0245405	-0.173397	0.0239238	4.23253e-13	52.5319	0.0192241	0.0196615	0.0254316	0.439455	Variant not present	Variant not present	Variant not present	Variant not present	Variant not present	Variant not present	Variant not present	Variant not present
CD300E	Oncology	rs141252341	17	72648413	T	C	0.0245293	-0.172235	0.0239146	5.92925e-13	51.87	0.0191905	0.0212077	0.0253995	0.403739	Variant not present	Variant not present	Variant not present	Variant not present	0.0113	0.1458	0.0804	0.0698
CD300E	Oncology	rs142528753	17	72668989	G	A	0.0147666	0.378205	0.032586	3.8256e-31	134.708	0.0132161	-0.0236799	0.0344085	0.491328	Variant not present	Variant not present	Variant not present	Variant not present	Variant not present	Variant not present	Variant not present	Variant not present
CD300E	Oncology	rs2655606	17	72570682	G	A	0.664473	-0.303147	0.00769914	0	1550.32	0.669724	0.0229632	0.00651254	0.000421878	0.522391	-0.0049831	0.0131342	0.704393	0.8806	0.0366	0.0246	0.1372
CD300E	Oncology	rs2706530	17	72440381	A	G	0.922812	-0.155436	0.0136486	4.77969e-30	129.696	0.921463	0.00376766	0.01237	0.760685	0.9948	0.0625	0.269	0.816272	0.9773	-0.07	0.0545	0.199
CD300E	Oncology	rs35496492	17	72518856	T	A	0.0177304	0.169791	0.0273456	5.32918e-10	38.5527	0.0165624	-0.0271185	0.0249352	0.27679	Variant not present	Variant not present	Variant not present	Variant not present	Variant not present	Variant not present	Variant not present	Variant not present
CD300E	Oncology	rs550928774	17	72422357	CA	C	0.0375317	0.150625	0.0234761	1.39791e-10	41.1663	0.0395693	0.000181755	0.0203609	0.992878	0.1358	0.0129	0.0312	0.679268	Variant not present	Variant not present	Variant not present	Variant not present
CD300E	Oncology	rs58606391	17	72471953	A	G	0.0281098	-0.128825	0.0219896	4.67186e-09	34.3215	0.0259419	0.0383689	0.0212376	0.0708176	0.0872865	-0.00610224	0.024996	0.807131	0.0553	-0.0606	0.0346	0.0805
CD300E	Oncology	rs72847172	17	72611081	A	G	0.0110423	0.330493	0.0352503	6.8786e-21	87.902	0.00734433	0.0208454	0.0401859	0.603953	Variant not present	Variant not present	Variant not present	Variant not present	Variant not present	Variant not present	Variant not present	Variant not present
CD300E	Oncology	rs72851704	17	72732577	C	G	0.0788335	-0.137238	0.0136955	1.2368e-23	100.414	0.0773692	0.00342646	0.0117212	0.770034	0.156867	-0.000144139	0.0187341	0.993861	0.0341	0.0116	0.0449	0.7966
CD300E	Oncology	rs72852225	17	72505694	G	A	0.0174221	-0.18615	0.0284032	5.6079e-11	42.9528	0.0181267	-0.0271349	0.0242647	0.263443	Variant not present	Variant not present	Variant not present	Variant not present	Variant not present	Variant not present	Variant not present	Variant not present
CD300E	Oncology	rs73995240	17	72336654	T	C	0.986023	-0.177041	0.0322895	4.18369e-08	30.0625	0.985307	-0.00927487	0.0311504	0.765898	Variant not present	Variant not present	Variant not present	Variant not present	0.8354	-0.0082	0.0213	0.6993
CD300E	Oncology	rs77536782	17	72463966	T	C	0.0144533	-0.217255	0.0303945	8.81658e-13	51.0916	0.0147575	0.026456	0.0290606	0.362625	0.0852839	-0.00555633	0.025342	0.826453	Variant not present	Variant not present	Variant not present	Variant not present
CD300E	Oncology	rs8081669	17	72614611	A	G	0.441898	-0.225501	0.00733325	1.20504e-207	945.592	0.437646	-0.00302895	0.00613007	0.621225	0.336479	0.0124625	0.014034	0.374527	0.4051	-0.0131	0.016	0.413
CD300LF	Oncology	rs111284468	17	72434557	A	G	0.032653	0.14379	0.0228048	2.8768e-10	39.7562	0.0193093	-0.0411815	0.0269799	0.126917	Variant not present	Variant not present	Variant not present	Variant not present	Variant not present	Variant not present	Variant not present	Variant not present
CD300LF	Oncology	rs113443504	17	72717114	T	G	0.0211093	0.244697	0.0260415	5.64547e-21	88.2928	0.0234205	0.0484999	0.0275281	0.078098	0.0053	0.1619	0.2565	0.527917	Variant not present	Variant not present	Variant not present	Variant not present
CD300LF	Oncology	rs11651807	17	72558850	A	G	0.881007	-0.145812	0.0116973	1.15266e-35	155.387	0.885651	0.0254712	0.00978275	0.00922279	0.9886	-0.1658	0.1461	0.256443	0.948	0.0227	0.0362	0.53
CD300LF	Oncology	rs11652030	17	72876317	T	C	0.70996	-0.0704046	0.00821957	1.07622e-17	73.3675	0.685983	0.00500515	0.00715283	0.484088	0.264661	-0.000104267	0.0161931	0.994862	0.2695	-0.0301	0.018	0.09367
CD300LF	Oncology	rs11655369	17	72671314	A	G	0.519116	0.307896	0.00781024	0	1554.1	0.516534	-0.0035292	0.00665221	0.595744	0.127329	0.000676182	0.0237892	0.977324	0.0887	-0.033	0.0302	0.2756
CD300LF	Oncology	rs116876107	17	73485504	T	C	0.011262	-0.283652	0.0382825	1.26824e-13	54.8998	0.0116666	0.0162919	0.0358828	0.649807	Variant not present	Variant not present	Variant not present	Variant not present	Variant not present	Variant not present	Variant not present	Variant not present
CD300LF	Oncology	rs117155903	17	72682197	C	T	0.0194901	0.257189	0.0270063	1.67803e-21	90.6932	0.0170363	-0.0601437	0.0304985	0.0486072	Variant not present	Variant not present	Variant not present	Variant not present	Variant not present	Variant not present	Variant not present	Variant not present
CD300LF	Oncology	rs117195214	17	72401283	A	G	0.0267179	-0.287317	0.0233284	7.41481e-35	151.689	0.0159154	0.0563441	0.0338188	0.0957015	Variant not present	Variant not present	Variant not present	Variant not present	Variant not present	Variant not present	Variant not present	Variant not present
CD300LF	Oncology	rs117230527	17	73576842	A	G	0.136031	-0.0667641	0.0114393	5.33495e-09	34.0633	0.13247	0.0156007	0.00995081	0.116933	0.0579031	0.0378326	0.0320244	0.237456	Variant not present	Variant not present	Variant not present	Variant not present
CD300LF	Oncology	rs117908614	17	72952857	A	G	0.0127528	-0.20723	0.0355193	5.40219e-09	34.039	0.0105477	0.0285339	0.0350961	0.416206	0.00114691	0.114032	0.485381	0.814261	Variant not present	Variant not present	Variant not present	Variant not present
CD300LF	Oncology	rs11867452	17	72478975	C	G	0.033195	0.142895	0.021037	1.10154e-11	46.1388	0.0308444	-0.00750213	0.0191197	0.694779	0.0405305	-0.0324578	0.0393712	0.40971	0.1795	0.0278	0.0204	0.1727
CD300LF	Oncology	rs12150531	17	72379534	T	C	0.899924	0.111541	0.0131294	1.97015e-17	72.1738	0.89381	0.00610213	0.0120618	0.612922	0.9861	-0.1972	0.1583	0.212861	0.8408	0.0519	0.0215	0.01569
CD300LF	Oncology	rs12451539	17	72346736	T	C	0.805452	0.0863942	0.0095569	1.56711e-19	81.7213	0.797823	0.00646662	0.007843	0.409651	0.740988	-0.0124637	0.0157428	0.428529	0.2284	-0.0436	0.0195	0.02548
CD300LF	Oncology	rs138808125	17	72472002	T	C	0.0135725	0.238315	0.0330397	5.47394e-13	52.0272	0.011071	-0.0222965	0.0342313	0.514821	Variant not present	Variant not present	Variant not present	Variant not present	Variant not present	Variant not present	Variant not present	Variant not present
CD300LF	Oncology	rs142528753	17	72668989	G	A	0.0147734	0.213201	0.0337191	2.56779e-10	39.9785	0.0132161	-0.0236799	0.0344085	0.491328	Variant not present	Variant not present	Variant not present	Variant not present	Variant not present	Variant not present	Variant not present	Variant not present
CD300LF	Oncology	rs144179857	17	72238725	G	T	0.0341933	-0.156908	0.0219569	8.92278e-13	51.0679	0.0355172	-1.85188e-05	0.0212017	0.999303	0.009	-0.179	0.1542	0.245711	Variant not present	Variant not present	Variant not present	Variant not present
CD300LF	Oncology	rs1491766	17	72934205	A	G	0.15485	0.0589427	0.010732	3.96899e-08	30.1647	0.178442	-0.0157636	0.00801444	0.0491953	0.381404	0.00990157	0.0133758	0.459143	0.2513	0.0032	0.0181	0.8587
CD300LF	Oncology	rs150357651	17	72924970	A	G	0.0137926	0.197974	0.0343865	8.54673e-09	33.1467	0.0117757	0.0418909	0.0336964	0.213799	Variant not present	Variant not present	Variant not present	Variant not present	Variant not present	Variant not present	Variant not present	Variant not present
CD300LF	Oncology	rs151291107	17	72713935	A	C	0.0216405	0.288602	0.0290264	2.71331e-23	98.8581	0.0206385	-4.92889e-05	0.0285112	0.998621	Variant not present	Variant not present	Variant not present	Variant not present	Variant not present	Variant not present	Variant not present	Variant not present
CD300LF	Oncology	rs16978197	17	72808647	T	C	0.277262	0.106496	0.0084692	2.91541e-36	158.118	0.269635	-0.00391707	0.00721697	0.587297	0.295298	-0.0155821	0.016226	0.336898	0.1753	0.0171	0.0206	0.4079
CD300LF	Oncology	rs1699591	17	72573276	T	C	0.674588	-0.0614216	0.00804236	2.21871e-14	58.3278	0.672584	0.0207005	0.0065837	0.00166537	0.563115	-0.00421628	0.0133462	0.752066	0.7736	0.0176	0.0187	0.3484
CD300LF	Oncology	rs183685373	17	72380033	T	C	0.0229308	-0.237201	0.0293361	6.18301e-16	65.3775	0.0568735	0.00907541	0.0173755	0.601453	0.0102	0.2681	0.1394	0.0544496	0.1676	-0.0368	0.0221	0.09668
CD300LF	Oncology	rs192782136	17	72539852	A	C	0.0211556	-0.683284	0.0265607	6.08135e-146	661.795	0.0182173	-0.00665654	0.0237132	0.778933	Variant not present	Variant not present	Variant not present	Variant not present	Variant not present	Variant not present	Variant not present	Variant not present
CD300LF	Oncology	rs2084313	17	72744612	A	G	0.0131222	-0.27873	0.0363801	1.83654e-14	58.7002	Variant not present	Variant not present	Variant not present	Variant not present	Variant not present	Variant not present	Variant not present	Variant not present	0.0218	0.0657	0.0544	0.2272
CD300LF	Oncology	rs28590025	17	72971844	T	C	0.897071	-0.0769491	0.0129997	3.23281e-09	35.0381	0.897773	0.00215552	0.0114633	0.850848	0.906447	-0.0106497	0.0259476	0.681488	Variant not present	Variant not present	Variant not present	Variant not present
CD300LF	Oncology	rs3178300	17	72743120	T	C	0.593123	0.154479	0.00760613	1.05172e-91	412.488	0.587736	-0.0139239	0.00762625	0.0678832	0.868264	-0.00226565	0.0219412	0.917757	0.6766	-0.0114	0.0169	0.4978
CD300LF	Oncology	rs34074270	17	72702419	T	A	0.0174167	-1.19531	0.0299139	0	1596.67	0.017308	0.0505315	0.0275901	0.0670249	0.0197	0.138	0.0884	0.118503	Variant not present	Variant not present	Variant not present	Variant not present
CD300LF	Oncology	rs35788618	17	72735718	A	G	0.0173209	-0.803618	0.0293022	1.37088e-165	752.14	0.0166837	0.0313341	0.0282215	0.266872	Variant not present	Variant not present	Variant not present	Variant not present	0.0143	-0.051	0.0678	0.4522
CD300LF	Oncology	rs4788844	17	72534133	A	C	0.543635	0.142382	0.00753349	1.1434e-79	357.205	0.54289	-0.0142941	0.00609242	0.0189654	0.248313	-0.0234162	0.0152585	0.124875	0.1009	-0.0313	0.0281	0.2655
CD300LF	Oncology	rs4789092	17	72691631	G	T	0.0266737	-1.0001	0.0237459	0	1773.82	0.0254526	0.0221746	0.0188268	0.238869	0.0481438	0.0131304	0.0313562	0.675399	0.3325	0.0069	0.0166	0.6754
CD300LF	Oncology	rs4789093	17	72708088	C	T	0.959727	1.01814	0.0192723	0	2790.92	0.957518	-0.022174	0.0174148	0.202917	0.855709	0.0140218	0.0218408	0.520872	0.8286	-0.0062	0.0208	0.7653
CD300LF	Oncology	rs543410461	17	72359104	T	C	0.0903188	-0.110908	0.0145866	2.88403e-14	57.8119	0.0827167	0.0074957	0.0131581	0.568905	0.046	-0.0698	0.0594	0.239961	Variant not present	Variant not present	Variant not present	Variant not present
CD300LF	Oncology	rs547720578	17	72782485	A	G	0.286054	0.0675065	0.00917258	1.84459e-13	54.1637	0.279404	0.0205264	0.00800514	0.0103429	0.197897	-0.0160806	0.019048	0.398552	Variant not present	Variant not present	Variant not present	Variant not present
CD300LF	Oncology	rs558463599	17	73253368	A	C	0.796872	0.0981544	0.00970696	4.90004e-24	102.248	0.794691	0.00214511	0.00798375	0.788173	0.94	0.065	0.0499	0.19271	Variant not present	Variant not present	Variant not present	Variant not present
CD300LF	Oncology	rs568467559	17	73551153	G	A	0.0100078	-0.226269	0.0401556	1.75251e-08	31.751	0.00891603	-0.00237906	0.037854	0.949887	Variant not present	Variant not present	Variant not present	Variant not present	Variant not present	Variant not present	Variant not present	Variant not present
CD300LF	Oncology	rs568476124	17	72979105	T	TTTATG	0.821555	0.06182	0.0108229	1.11684e-08	32.6265	0.831216	-0.00406791	0.00965984	0.673671	0.8454	-0.0625	0.0313	0.0458464	Variant not present	Variant not present	Variant not present	Variant not present
CD300LF	Oncology	rs573615753	17	72533200	AAGG	A	0.0909572	-0.0917416	0.0133831	7.13017e-12	46.9915	0.0995698	0.0272322	0.0103685	0.0086285	0.2526	0.0196	0.0219	0.370799	Variant not present	Variant not present	Variant not present	Variant not present
CD300LF	Oncology	rs59614701	17	72594249	T	C	0.0344547	-0.397722	0.0207302	4.8809e-82	368.088	0.0288801	0.0176868	0.0181475	0.329752	0.0765472	-0.0341096	0.0309792	0.270876	Variant not present	Variant not present	Variant not present	Variant not present
CD300LF	Oncology	rs62648788	17	72510784	G	A	0.554973	0.144435	0.00756194	2.51362e-81	364.82	0.55437	-0.0121934	0.00611187	0.0460393	0.2449	-0.0258	0.0211	0.221425	0.4419	0.0153	0.0158	0.3346
CD300LF	Oncology	rs67406906	17	72709195	C	T	0.186014	-0.500037	0.00964738	0	2686.49	0.18542	0.00344542	0.00789438	0.662518	0.316074	-0.00546639	0.0142255	0.700781	0.1561	-0.0209	0.0214	0.3289
CD300LF	Oncology	rs7224401	17	72355458	G	A	0.979533	0.14753	0.0265782	2.84413e-08	30.8113	0.973743	0.0183557	0.0196907	0.351231	0.844776	-0.0311454	0.0190943	0.102862	0.834	-0.027	0.0212	0.2024
CD300LF	Oncology	rs7225984	17	72440591	A	G	0.805165	-0.0785698	0.00949992	1.33321e-16	68.4024	0.799572	-0.0113541	0.00848774	0.180991	0.78402	0.00940705	0.0177401	0.595925	0.1665	-0.0329	0.023	0.152
CD300LF	Oncology	rs72631379	17	73079059	A	G	0.0581094	0.10567	0.0161859	6.64355e-11	42.6216	0.0640593	-0.0153533	0.0127872	0.229874	0.550934	-0.00446672	0.0138526	0.747115	0.0159	-0.1569	0.0675	0.02004
CD300LF	Oncology	rs72844312	17	72559000	A	G	0.0425438	-0.159206	0.0186583	1.42922e-17	72.8073	0.0441929	0.0292888	0.0149609	0.0502659	0.0447232	0.0498089	0.0332371	0.133979	Variant not present	Variant not present	Variant not present	Variant not present
CD300LF	Oncology	rs745666	17	72744798	C	G	0.43914	-0.242188	0.00782409	2.23357e-210	958.159	0.430295	0.0172556	0.00681022	0.0112838	0.4019	-0.00303213	0.0154028	0.84394	0.3527	-0.0069	0.0164	0.6728
CD300LF	Oncology	rs75581000	17	73070181	A	G	0.0356949	-0.203963	0.020627	4.68705e-23	97.7756	0.0389668	-0.0102965	0.016113	0.52281	Variant not present	Variant not present	Variant not present	Variant not present	0.0159	0.0172	0.066	0.7944
CD300LF	Oncology	rs75838240	17	72429917	T	G	0.0264382	-0.222554	0.023369	1.67456e-21	90.6965	0.0285558	-0.0225875	0.0222142	0.309245	Variant not present	Variant not present	Variant not present	Variant not present	Variant not present	Variant not present	Variant not present	Variant not present
CD300LF	Oncology	rs77950538	17	73148318	T	C	0.0345198	-0.213761	0.020423	1.22829e-25	109.551	0.0324058	0.0240274	0.0178868	0.179174	Variant not present	Variant not present	Variant not present	Variant not present	Variant not present	Variant not present	Variant not present	Variant not present
CD300LF	Oncology	rs78292629	17	72693365	A	G	0.0211098	0.255338	0.0267226	1.23424e-21	91.3006	0.0222106	0.055362	0.0279985	0.0480051	Variant not present	Variant not present	Variant not present	Variant not present	Variant not present	Variant not present	Variant not present	Variant not present
CD300LF	Oncology	rs78336490	17	72334224	T	G	0.0803589	0.0849717	0.0142093	2.23131e-09	35.7605	0.0795322	-0.0261974	0.0133169	0.0491566	0.0081	0.048	0.212	0.820879	0.0354	-0.0327	0.0456	0.4733
CD300LF	Oncology	rs78733864	17	72640802	T	C	0.0116634	0.257621	0.0351442	2.29456e-13	53.7347	0.00937238	-0.0391368	0.0341828	0.252239	Variant not present	Variant not present	Variant not present	Variant not present	Variant not present	Variant not present	Variant not present	Variant not present
CD300LF	Oncology	rs79328512	17	72461942	A	T	0.695073	0.0950336	0.00852924	7.82528e-29	124.146	0.693269	-0.00215514	0.00732382	0.768555	0.4689	-0.0255	0.021	0.224639	Variant not present	Variant not present	Variant not present	Variant not present
CD300LF	Oncology	rs902728	17	72955310	A	T	0.159512	-0.0881866	0.0102296	6.65426e-18	74.317	0.16346	0.00746535	0.00838817	0.373474	0.750464	0.000666764	0.016094	0.966954	0.3306	0.0114	0.0165	0.4892
CD300LF	Oncology	rs9893663	17	72439700	G	T	0.923127	-0.156158	0.0141808	3.34888e-28	121.263	0.920544	0.00507742	0.0123472	0.680911	0.9948	0.0627	0.2692	0.815829	0.9833	-0.0444	0.0695	0.5233
CD300LF	Oncology	rs9904728	17	73030635	C	T	0.0818393	0.0848165	0.013788	7.67715e-10	37.8406	0.0888429	0.00707782	0.0110963	0.523567	0.0125275	-0.0651465	0.100589	0.517211	0.4718	0.0208	0.016	0.1931
CD300LG	Neurology	rs113214332	17	41950939	A	G	0.116235	0.0762889	0.0113283	1.64627e-11	45.3517	0.115197	-0.00705238	0.0109909	0.521096	Variant not present	Variant not present	Variant not present	Variant not present	0.022	-0.0459	0.0581	0.4295
CD300LG	Neurology	rs1642603	17	42021707	A	G	0.353399	-0.0795861	0.00750129	2.6872e-26	112.565	0.36245	-0.00467465	0.00648238	0.470829	0.273699	-0.00257872	0.0153364	0.86647	0.471	-0.0094	0.0157	0.5523
CD300LG	Neurology	rs202007993	17	41904386	TTTTC	T	0.169175	-0.0545369	0.00966591	1.67904e-08	31.8343	0.174591	-0.00912	0.00824874	0.26889	0.0106	0.036	0.1592	0.8211	Variant not present	Variant not present	Variant not present	Variant not present
CD300LG	Neurology	rs231492	17	41978756	T	G	0.0838452	-0.373819	0.0130649	4.69894e-180	818.673	0.095352	-0.00720488	0.0117415	0.539462	0.369844	0.0059466	0.0146559	0.684928	0.0248	0.0185	0.0594	0.7557
CD300LG	Neurology	rs2857078	17	42330171	C	A	0.701494	-0.0485717	0.00786729	6.66362e-10	38.1168	0.701458	-0.00785618	0.00669125	0.240356	0.286419	-0.000581433	0.0148046	0.968672	0.498	0.004	0.0159	0.8024
CD300LG	Neurology	rs36092308	17	41064655	CT	C	0.752599	0.0530318	0.00877083	1.48129e-09	36.5588	0.686797	-0.00614355	0.00719322	0.393063	0.43	0.0072	0.0187	0.700218	Variant not present	Variant not present	Variant not present	Variant not present
CD300LG	Neurology	rs367766163	17	41946557	CA	C	0.60226	0.119127	0.00807505	2.96483e-49	217.636	0.573863	0.00752632	0.00722067	0.297259	0.5182	-0.0302	0.0233	0.194928	Variant not present	Variant not present	Variant not present	Variant not present
CD300LG	Neurology	rs45530735	17	42334012	T	C	0.684166	-0.0542669	0.00772108	2.08882e-12	49.3985	0.686397	-0.00883489	0.00670768	0.187795	0.36312	0.00356087	0.0140414	0.799807	0.3869	-0.0138	0.0163	0.3965
CD300LG	Neurology	rs558167751	17	41856921	GA	G	0.0957721	0.117382	0.0131038	3.30902e-19	80.2432	0.0995235	-0.00536127	0.0110456	0.627409	0.1501	-0.0521	0.0268	0.0518919	Variant not present	Variant not present	Variant not present	Variant not present
CD300LG	Neurology	rs6503468	17	41772813	T	C	0.573793	0.0465694	0.00739196	2.97639e-10	39.6901	0.557539	-0.00349426	0.0064976	0.590731	0.548307	0.00304163	0.0141885	0.830256	0.1466	0.0009	0.0233	0.9677
CD300LG	Neurology	rs7218590	17	41517302	C	T	0.6105	0.0629072	0.00788129	1.44178e-15	63.7098	0.626608	0.0153584	0.00686365	0.0252447	0.6497	0.0077	0.0219	0.72514	Variant not present	Variant not present	Variant not present	Variant not present
CD300LG	Neurology	rs76868109	17	41776943	C	A	0.0338706	-0.797899	0.0196817	0	1643.5	0.0362766	-0.0132933	0.0195093	0.495631	0.0282	-0.0072	0.0766	0.925113	Variant not present	Variant not present	Variant not present	Variant not present
CD300LG	Neurology	rs851058	17	41837719	A	G	0.424981	0.0780171	0.00728373	9.02194e-27	114.729	0.411888	0.00854516	0.0062761	0.173343	0.360362	-0.00409873	0.0145502	0.778176	0.2707	0.0236	0.0178	0.1837
CD300LG	Neurology	rs9916834	17	41524963	T	C	0.140277	-0.115523	0.01021	1.10969e-29	128.022	0.132188	-0.0133655	0.00903313	0.138979	0.0983007	-0.0258369	0.023906	0.279798	0.0513	-0.011	0.0365	0.7639
CD302	Oncology	rs141310356	2	160324208	T	TGGA	0.522963	-0.0619679	0.0072564	1.34493e-17	72.9275	0.539894	-0.00301327	0.00628006	0.631358	0.5689	-0.0004	0.019	0.983204	Variant not present	Variant not present	Variant not present	Variant not present
CD302	Oncology	rs148377852	2	160265314	T	C	0.0341696	0.256196	0.0197793	2.26725e-38	167.773	0.0379033	-0.00729336	0.0157331	0.642957	Variant not present	Variant not present	Variant not present	Variant not present	0.1288	0.0245	0.0235	0.2978
CD302	Oncology	rs174256	2	160153514	T	G	0.303116	0.0456541	0.00782775	5.4655e-09	34.0162	0.317321	0.00182388	0.00654512	0.780503	0.716454	0.000231411	0.0148215	0.987543	0.4124	0.0121	0.0157	0.441
CD302	Oncology	rs186946664	2	160975254	C	T	0.157727	-0.0617389	0.0102019	1.43311e-09	36.6231	0.149767	0.00756782	0.00887876	0.39402	0.339014	0.0102655	0.0141132	0.466998	Variant not present	Variant not present	Variant not present	Variant not present
CD302	Oncology	rs191795134	2	160905466	T	C	0.0792084	-0.0769385	0.0133923	9.192e-09	33.0048	0.0696194	0.0138377	0.0126568	0.27426	0.0072	-0.0785	0.2097	0.708148	0.014	0.1163	0.0835	0.1635
CD302	Oncology	rs2556106	2	160654524	T	G	0.872712	-0.419387	0.0107109	0	1533.13	0.882907	-0.00788526	0.00934506	0.398788	0.659981	-0.0128701	0.0137329	0.348668	0.6404	0.0028	0.0163	0.8656
CD302	Oncology	rs41264211	2	160710216	G	A	0.0774162	-0.108199	0.0134286	7.79471e-16	64.921	0.0829694	-0.0108828	0.0111879	0.33069	0.0415584	-0.00121083	0.0341105	0.971683	0.0144	0.1045	0.0768	0.1736
CD302	Oncology	rs537436376	2	159971685	T	G	0.941011	-0.0974171	0.0171508	1.34679e-08	32.2628	0.926764	-0.0102716	0.0142666	0.47154	0.9154	0.0041	0.0435	0.924908	Variant not present	Variant not present	Variant not present	Variant not present
CD302	Oncology	rs557200442	2	160739909	T	TG	0.175227	0.123127	0.00943311	6.13479e-39	170.371	Variant not present	Variant not present	Variant not present	Variant not present	0.338372	0.0477003	0.0201392	0.0178591	Variant not present	Variant not present	Variant not present	Variant not present
CD302	Oncology	rs59476292	2	160695315	A	T	0.0790435	-0.117169	0.0134566	3.1153e-18	75.8149	0.0771003	-0.0174587	0.0118	0.138994	Variant not present	Variant not present	Variant not present	Variant not present	Variant not present	Variant not present	Variant not present	Variant not present
CD302	Oncology	rs62177273	2	161190659	C	T	0.0130571	0.288731	0.0326878	1.0193e-18	78.0217	0.0120622	0.0199608	0.0292815	0.495438	Variant not present	Variant not present	Variant not present	Variant not present	Variant not present	Variant not present	Variant not present	Variant not present
CD302	Oncology	rs72996609	2	160583606	A	G	0.901634	0.0969017	0.0120043	6.9024e-16	65.1612	0.906538	0.00492543	0.0107965	0.648243	Variant not present	Variant not present	Variant not present	Variant not present	0.971	-0.0278	0.0483	0.5646
CD302	Oncology	rs76244080	2	160230648	C	T	0.0315171	0.252754	0.020442	4.06818e-35	152.88	0.0332627	-0.0126344	0.0167894	0.451737	0.0526161	-0.0106696	0.0309018	0.729888	0.0821	0.0017	0.0282	0.9524
CD302	Oncology	rs79408443	2	160487939	A	G	0.0515611	-0.0894485	0.0162029	3.37956e-08	30.4762	0.0467144	-0.0125732	0.015726	0.423991	Variant not present	Variant not present	Variant not present	Variant not present	Variant not present	Variant not present	Variant not present	Variant not present
CD302	Oncology	rs79763214	2	159829503	A	T	0.022966	0.132589	0.0239911	3.2652e-08	30.5432	0.0239061	0.00108861	0.0207661	0.958192	0.0360415	0.0557371	0.035736	0.118834	Variant not present	Variant not present	Variant not present	Variant not present
CD33	Oncology	rs10425711	19	51780434	A	C	0.282207	-0.326508	0.00846641	0	1487.27	0.263083	-0.00636635	0.00685461	0.353009	0.0789362	0.00674539	0.0246287	0.784175	0.4161	-0.0021	0.0159	0.8964
CD33	Oncology	rs112097894	19	51881402	C	T	0.0193123	0.208873	0.0283624	1.7791e-13	54.2349	0.0203514	-0.020035	0.0260703	0.44219	Variant not present	Variant not present	Variant not present	Variant not present	Variant not present	Variant not present	Variant not present	Variant not present
CD33	Oncology	rs113178756	19	51840071	G	C	0.0417647	0.244063	0.0205469	1.53391e-32	141.095	0.035127	-0.0217524	0.0191109	0.255031	Variant not present	Variant not present	Variant not present	Variant not present	Variant not present	Variant not present	Variant not present	Variant not present
CD33	Oncology	rs113464261	19	51737053	C	A	0.0243924	-0.661741	0.0245886	1.57036e-159	724.283	0.0218013	0.0496786	0.0219255	0.0234642	Variant not present	Variant not present	Variant not present	Variant not present	Variant not present	Variant not present	Variant not present	Variant not present
CD33	Oncology	rs11669197	19	51889109	A	G	0.0663769	0.0887092	0.0153393	7.33162e-09	33.4446	0.0672678	-0.016206	0.013561	0.23207	0.0053	0.0067	0.2716	0.980319	0.2445	-0.0116	0.0204	0.5689
CD33	Oncology	rs117278328	19	51762934	T	G	0.0110555	0.304408	0.0373042	3.3458e-16	66.5881	0.0154986	-0.000198871	0.0257876	0.993847	Variant not present	Variant not present	Variant not present	Variant not present	Variant not present	Variant not present	Variant not present	Variant not present
CD33	Oncology	rs117702791	19	51782889	G	A	0.0236708	0.502308	0.0273416	2.2182e-75	337.514	0.0202739	0.0329127	0.0249998	0.188001	Variant not present	Variant not present	Variant not present	Variant not present	Variant not present	Variant not present	Variant not present	Variant not present
CD33	Oncology	rs117889167	19	52130572	T	A	0.0496186	-0.11532	0.0180116	1.52809e-10	40.9925	0.0422586	-0.0294442	0.0175022	0.092508	Variant not present	Variant not present	Variant not present	Variant not present	Variant not present	Variant not present	Variant not present	Variant not present
CD33	Oncology	rs118185380	19	51852890	C	G	0.0106233	-0.575968	0.0374634	2.44062e-53	236.365	0.0110513	0.0418206	0.028596	0.143613	0.077701	0.0126428	0.026315	0.630914	Variant not present	Variant not present	Variant not present	Variant not present
CD33	Oncology	rs12978808	19	52604810	T	C	0.0687573	-0.0844086	0.0153192	3.58831e-08	30.36	0.0695862	-0.00301046	0.0142513	0.832699	Variant not present	Variant not present	Variant not present	Variant not present	0.0149	0.0021	0.0909	0.9812
CD33	Oncology	rs139724399	19	51858800	T	G	0.0470055	0.667398	0.0181237	7.4817e-297	1356.05	0.0431669	0.00376661	0.0168043	0.822644	0.041583	0.012067	0.0362537	0.739249	0.1659	-0.0302	0.0212	0.1537
CD33	Oncology	rs140185670	19	51646140	C	G	0.0683788	-0.425283	0.0157288	5.22396e-161	731.08	0.0631279	0.00844516	0.0144154	0.557981	Variant not present	Variant not present	Variant not present	Variant not present	0.0301	0.0108	0.0472	0.8184
CD33	Oncology	rs140230420	19	51854481	T	C	0.0187158	0.251769	0.0297116	2.37575e-17	71.8046	0.0161777	-0.00102936	0.0291074	0.971789	Variant not present	Variant not present	Variant not present	Variant not present	Variant not present	Variant not present	Variant not present	Variant not present
CD33	Oncology	rs1404320	19	51566146	T	C	0.353429	-0.054895	0.00807594	1.06561e-11	46.204	0.325332	0.0116155	0.00655449	0.0763693	0.0863096	0.0575167	0.0252521	0.0227442	0.4574	0.0103	0.0157	0.5138
CD33	Oncology	rs144063168	19	51884376	C	T	0.0284932	-0.338851	0.0244107	8.23e-44	192.689	0.0346471	-0.0380974	0.0222865	0.0873699	Variant not present	Variant not present	Variant not present	Variant not present	Variant not present	Variant not present	Variant not present	Variant not present
CD33	Oncology	rs145319303	19	51826854	T	C	0.0467186	-0.474763	0.0184249	2.05589e-146	663.962	0.0470685	0.00313672	0.015238	0.836909	Variant not present	Variant not present	Variant not present	Variant not present	Variant not present	Variant not present	Variant not present	Variant not present
CD33	Oncology	rs145441311	19	51822583	A	G	0.010765	-0.599455	0.0373374	5.26502e-58	257.766	0.0101077	0.0311379	0.0299899	0.29914	Variant not present	Variant not present	Variant not present	Variant not present	Variant not present	Variant not present	Variant not present	Variant not present
CD33	Oncology	rs146015241	19	51935205	T	C	0.0129475	0.220691	0.0357075	6.3891e-10	38.1989	0.014148	-0.00516725	0.0357997	0.885234	0.0064	-0.2769	0.1841	0.132562	Variant not present	Variant not present	Variant not present	Variant not present
CD33	Oncology	rs146995981	19	51739227	T	C	0.0869242	0.759151	0.0141482	0	2879.08	0.0936239	0.00614208	0.0114032	0.590143	0.0523158	0.00482238	0.0349979	0.890406	0.0197	-0.0145	0.0676	0.8296
CD33	Oncology	rs149201050	19	51732079	A	T	0.0220289	-0.550567	0.0265893	3.03599e-95	428.752	0.0186545	0.0115942	0.0239927	0.628926	Variant not present	Variant not present	Variant not present	Variant not present	Variant not present	Variant not present	Variant not present	Variant not present
CD33	Oncology	rs1697559	19	51784461	A	G	0.0147241	0.369083	0.0315714	1.42659e-31	136.666	0.014363	0.00494919	0.0257968	0.847857	0.0602179	0.0118903	0.0291975	0.683835	0.4733	0.0043	0.0159	0.7858
CD33	Oncology	rs192688056	19	51562001	A	G	0.0115838	-0.290336	0.0378195	1.63005e-14	58.9346	0.00946337	0.0313402	0.0355431	0.377911	Variant not present	Variant not present	Variant not present	Variant not present	Variant not present	Variant not present	Variant not present	Variant not present
CD33	Oncology	rs201074739	19	51729103	C	CCCGG	0.0316066	-0.936695	0.0218167	0	1843.39	0.0255087	0.0059402	0.0222962	0.789914	Variant not present	Variant not present	Variant not present	Variant not present	Variant not present	Variant not present	Variant not present	Variant not present
CD33	Oncology	rs2455075	19	51808359	A	G	0.927868	0.193146	0.0147412	3.18933e-39	171.674	0.929355	0.000489208	0.0119067	0.967227	0.9888	0.0999	0.1378	0.468474	0.6082	-0.0058	0.0162	0.7208
CD33	Oncology	rs2569444	19	51632416	G	T	0.471447	0.109099	0.00785957	8.24898e-44	192.683	0.493712	-0.00267787	0.00643822	0.677459	0.4685	0.0268	0.0187	0.151814	Variant not present	Variant not present	Variant not present	Variant not present
CD33	Oncology	rs2691231	19	51547838	G	A	0.0688133	-0.132284	0.0165592	1.36553e-15	63.8169	0.0672113	-0.00533858	0.0121763	0.661066	0.0112	-0.3003	0.1421	0.0345751	0.3453	0.0147	0.0164	0.3694
CD33	Oncology	rs273659	19	51677132	C	T	0.0383478	-0.274388	0.0198738	2.32916e-43	190.62	0.0355326	0.00242097	0.0161761	0.88103	0.506705	-0.00284556	0.0131048	0.8281	0.4817	0.0024	0.0159	0.8825
CD33	Oncology	rs2898691	19	51902327	T	C	0.384728	-0.1009	0.00862492	1.29539e-31	136.859	0.380171	0.0135295	0.00681817	0.0472188	0.271976	-0.00897965	0.0158928	0.572064	0.6512	-0.0071	0.0165	0.6685
CD33	Oncology	rs34359483	19	51880433	A	G	0.293369	-0.0857766	0.00855542	1.17166e-23	100.521	0.277956	-0.0123696	0.00767701	0.107126	0.0096	0.0212	0.1279	0.86835	0.4128	0.0256	0.016	0.1096
CD33	Oncology	rs34507354	19	52150209	C	T	0.291338	0.0511151	0.00888517	8.77506e-09	33.0953	0.292013	-0.00744302	0.00731595	0.308978	0.559496	-0.0117264	0.0144773	0.41795	0.1153	0.0029	0.025	0.9078
CD33	Oncology	rs41275794	19	52196409	A	G	0.0322135	-0.13349	0.021884	1.06145e-09	37.2087	0.0293933	0.00396465	0.0193671	0.837798	0.126912	-0.027424	0.0219064	0.210617	Variant not present	Variant not present	Variant not present	Variant not present
CD33	Oncology	rs4146203	19	52032775	G	C	0.784999	0.0751113	0.00924624	4.53106e-16	65.9903	0.787739	-0.00593409	0.00749054	0.428237	0.494669	-0.014364	0.0131544	0.274853	0.8898	-0.0284	0.0252	0.2588
CD33	Oncology	rs4575635	19	51566035	G	C	0.492182	-0.0615297	0.00766995	1.03896e-15	64.3553	0.480606	0.0122888	0.00616079	0.0460788	0.101409	0.0615866	0.0238535	0.0098267	0.6135	0.0061	0.0162	0.7078
CD33	Oncology	rs4802771	19	51677669	C	T	0.323129	0.358045	0.00816922	0	1920.94	0.31015	-0.00396226	0.00657533	0.546778	0.162518	0.0057411	0.0180878	0.750938	0.1847	-0.0016	0.0203	0.9359
CD33	Oncology	rs56151115	19	51733494	CA	C	0.91544	0.129445	0.0162774	1.82894e-15	63.2413	0.907422	-0.0107615	0.0134909	0.425054	0.9526	0.0396	0.059	0.502102	Variant not present	Variant not present	Variant not present	Variant not present
CD33	Oncology	rs5828457	19	51630783	CT	C	0.557473	0.0879028	0.00767222	2.16172e-30	131.269	0.581631	-0.000447226	0.00620165	0.942511	0.574712	0.0110723	0.0133582	0.407174	0.8554	-0.0103	0.023	0.6535
CD33	Oncology	rs62113348	19	52095560	T	G	0.20279	0.0538614	0.00954373	1.66491e-08	31.8507	0.196472	0.000984237	0.00880897	0.911036	0.0123	-0.1016	0.1124	0.366041	0.0377	0.0638	0.0444	0.1504
CD33	Oncology	rs62115757	19	51521821	G	T	0.236008	0.055574	0.009069	8.9041e-10	37.5513	0.230226	0.0046445	0.007266	0.522687	0.106485	-0.0152283	0.0218538	0.485912	0.1718	0.0408	0.0208	0.04994
CD33	Oncology	rs67014220	19	51901964	T	C	0.840994	-0.119417	0.0118523	7.09414e-24	101.514	0.874033	0.0311793	0.0123563	0.011624	0.9835	-0.1112	0.1019	0.275156	0.8579	0.0065	0.0225	0.7741
CD33	Oncology	rs67767112	19	51874652	A	T	0.978855	0.419215	0.0271013	5.66761e-54	239.273	0.977685	0.0758707	0.0278712	0.006485	Variant not present	Variant not present	Variant not present	Variant not present	0.9474	0.0318	0.0359	0.3756
CD33	Oncology	rs71358835	19	51919840	A	G	0.0166969	0.337992	0.034025	2.97235e-23	98.6771	0.0154014	-0.0276469	0.0334369	0.408328	0.0623162	-0.0652149	0.0331884	0.0494151	Variant not present	Variant not present	Variant not present	Variant not present
CD33	Oncology	rs71358836	19	51919852	A	G	0.957187	-0.258031	0.0211579	3.28549e-34	148.73	0.95833	0.0422268	0.0196354	0.031512	0.9575	-0.0615	0.0594	0.300504	0.9879	-0.0239	0.0826	0.772
CD33	Oncology	rs73051055	19	51593442	A	T	0.176273	0.139869	0.00999838	1.81426e-44	195.697	0.178471	-0.0104078	0.00836698	0.213533	0.586908	-0.00881745	0.0138695	0.524942	0.0649	0.0038	0.0323	0.9065
CD33	Oncology	rs73051357	19	52002957	T	C	0.0213323	0.194672	0.0262791	1.28381e-13	54.8764	0.0155025	-0.0621243	0.0309773	0.0449118	Variant not present	Variant not present	Variant not present	Variant not present	Variant not present	Variant not present	Variant not present	Variant not present
CD33	Oncology	rs76921020	19	51655565	T	G	0.0164415	0.455825	0.0300783	7.0648e-52	229.662	0.0132962	-0.00334136	0.0295401	0.909941	Variant not present	Variant not present	Variant not present	Variant not present	Variant not present	Variant not present	Variant not present	Variant not present
CD33	Oncology	rs78877337	19	52208242	T	C	0.0318601	-0.12369	0.0218258	1.45208e-08	32.1165	0.0298319	0.0015279	0.0191004	0.936243	0.0997	-0.0724	0.0345	0.0358565	0.0352	0.0575	0.0553	0.2991
CD34	Neurology	rs55657585	1	208055043	G	T	0.064087	0.121517	0.0150652	7.25939e-16	65.0615	0.0669022	0.0239526	0.0125384	0.0560883	0.00602507	0.113814	0.108344	0.293493	0.1473	0.0185	0.0222	0.4064
CD34	Neurology	rs6671850	1	208057800	T	C	0.0639804	0.12253	0.0150618	4.11339e-16	66.1807	0.0666896	0.0237388	0.0125494	0.0585407	Variant not present	Variant not present	Variant not present	Variant not present	0.1444	0.0153	0.0224	0.4944
CD36	Inflammation II	rs11420436	7	80457310	CT	C	0.240951	-0.0589017	0.00881291	2.33185e-11	44.6701	0.243435	-0.00234592	0.00756614	0.756519	0.325501	0.00394625	0.0149695	0.792073	0.1882	0.0329	0.0201	0.1017
CD36	Inflammation II	rs11765071	7	80189684	C	T	0.0809662	0.291359	0.0137202	4.45349e-100	450.958	0.083067	0.00479587	0.0115507	0.677994	0.288141	-0.00723983	0.0156819	0.64432	0.4389	-0.0105	0.0159	0.5097
CD36	Inflammation II	rs202006387	7	80114480	TTG	T	0.0339034	0.156512	0.0219856	1.08843e-12	50.6779	0.032552	0.00699527	0.0208863	0.737684	Variant not present	Variant not present	Variant not present	Variant not present	Variant not present	Variant not present	Variant not present	Variant not present
CD36	Inflammation II	rs2272354	7	80387977	A	G	0.811866	-0.0912338	0.00958115	1.69512e-21	90.6726	0.808791	0.00642329	0.00821565	0.434311	0.58341	-0.000174294	0.0140085	0.990073	0.3529	-0.0042	0.0169	0.8046
CD36	Inflammation II	rs35732349	7	80393879	GT	G	0.150821	0.100206	0.0105005	1.38803e-21	91.0684	0.148823	-0.000894297	0.00939497	0.924165	0.1806	-0.0273	0.0271	0.313752	Variant not present	Variant not present	Variant not present	Variant not present
CD36	Inflammation II	rs541472335	7	80064238	AC	A	0.185885	0.0623987	0.0101326	7.3575e-10	37.9236	Variant not present	Variant not present	Variant not present	Variant not present	0.225864	0.0070742	0.0224985	0.753195	0.3988	0.0011	0.0165	0.9448
CD36	Inflammation II	rs6961069	7	80218961	T	C	0.403097	0.273148	0.00765071	3.64754e-279	1274.65	0.419274	-0.0104048	0.00659115	0.114427	0.705795	-0.0247543	0.0154475	0.109048	0.5078	0.0155	0.0156	0.3202
CD36	Inflammation II	rs73139718	7	80448952	T	C	0.210098	-0.0625263	0.00925049	1.38708e-11	45.6874	0.202452	0.00203575	0.00810681	0.801725	0.0839431	0.024376	0.026112	0.350552	0.1098	0.0429	0.0253	0.08966
CD36	Inflammation II	rs7779029	7	80532112	C	T	0.0497711	0.106004	0.0171128	5.84925e-10	38.3709	0.0560248	-0.00758879	0.0132402	0.566535	0.187819	-0.0101723	0.0169552	0.548536	0.3311	0.0095	0.0167	0.5704
CD36	Inflammation II	rs799959	7	80071789	T	C	0.721296	-0.0540265	0.00831774	8.28514e-11	42.1894	0.711959	0.0059831	0.0072626	0.41004	0.711184	-0.00360707	0.0153821	0.814599	0.5254	0.0083	0.0158	0.5991
CD38	Oncology	rs10003136	4	15756300	A	G	0.0164338	0.302251	0.024493	5.49414e-35	152.283	0.0147295	0.0169475	0.0254708	0.505812	0.00489732	0.0161785	0.156553	0.917692	0.25	0.0175	0.0181	0.3327
CD38	Oncology	rs10029973	4	15648085	G	A	0.409694	-0.1198	0.00635004	2.1727e-79	355.927	0.477617	0.0099733	0.00607935	0.100897	0.3235	0.0079	0.0191	0.679158	Variant not present	Variant not present	Variant not present	Variant not present
CD38	Oncology	rs114839377	4	15229507	A	G	0.0281025	-0.111075	0.0194797	1.18375e-08	32.5138	0.0236152	-0.0067167	0.0241573	0.780981	Variant not present	Variant not present	Variant not present	Variant not present	Variant not present	Variant not present	Variant not present	Variant not present
CD38	Oncology	rs116672998	4	16063351	T	C	0.0143441	-0.154024	0.025845	2.52941e-09	35.516	0.0151824	-0.00735108	0.0323593	0.820291	Variant not present	Variant not present	Variant not present	Variant not present	Variant not present	Variant not present	Variant not present	Variant not present
CD38	Oncology	rs11944611	4	15907133	C	T	0.599121	-0.109751	0.00630346	6.77798e-68	303.151	0.590126	0.0129834	0.00664141	0.050593	0.415303	0.00775892	0.0140415	0.580557	0.7001	0.0381	0.0171	0.02584
CD38	Oncology	rs139035821	4	15133291	GCTCCTCCCT	G	0.0860429	0.0825285	0.0110283	7.24436e-14	56.0004	0.07094	-0.0226914	0.0120876	0.0604837	0.019835	0.0101205	0.0621607	0.870666	Variant not present	Variant not present	Variant not present	Variant not present
CD38	Oncology	rs143077845	4	15148711	T	A	0.0141361	-0.14743	0.0270033	4.76958e-08	29.8084	0.0144262	0.0164121	0.0286087	0.566188	0.00121353	-0.353227	0.302896	0.243547	Variant not present	Variant not present	Variant not present	Variant not present
CD38	Oncology	rs145514004	4	15226782	A	G	0.0186614	-0.138893	0.0233431	2.68034e-09	35.4033	0.0209729	0.00453606	0.0238355	0.849069	0.0065	-0.1957	0.2345	0.403976	0.1253	0.0434	0.0236	0.0659
CD38	Oncology	rs149833181	4	15979416	T	C	0.960366	-0.0922199	0.0159379	7.20029e-09	33.4801	0.958093	-0.0261021	0.0158168	0.0988871	0.9927	0.0277	0.2109	0.895505	Variant not present	Variant not present	Variant not present	Variant not present
CD38	Oncology	rs16891491	4	15153951	A	G	0.13184	0.0517389	0.00908755	1.24549e-08	32.4146	0.129727	-0.000637073	0.00924703	0.945073	0.0449017	-0.0280702	0.0331309	0.396855	0.1147	0.0004	0.0247	0.9882
CD38	Oncology	rs16892135	4	15542197	G	A	0.223302	-0.0435683	0.00743831	4.7049e-09	34.3078	0.232619	-0.00384853	0.0071301	0.589364	0.0637764	0.000693586	0.027273	0.979711	0.3199	0.0442	0.0166	0.007942
CD38	Oncology	rs17387037	4	15992783	A	C	0.92982	0.0763843	0.012307	5.41502e-10	38.5216	0.936788	-0.0312859	0.0122061	0.0103733	Variant not present	Variant not present	Variant not present	Variant not present	0.9875	0.1514	0.0995	0.1279
CD38	Oncology	rs183630911	4	15772041	T	C	0.0139194	0.201857	0.0264021	2.08161e-14	58.4535	0.0124793	0.00116611	0.0287982	0.9677	Variant not present	Variant not present	Variant not present	Variant not present	Variant not present	Variant not present	Variant not present	Variant not present
CD38	Oncology	rs184615845	4	16014419	A	G	0.0181838	0.142434	0.0240587	3.2144e-09	35.0496	0.0254094	0.0545767	0.0201454	0.00674582	Variant not present	Variant not present	Variant not present	Variant not present	Variant not present	Variant not present	Variant not present	Variant not present
CD38	Oncology	rs188213195	4	15835535	T	C	0.011796	-0.421774	0.0293145	6.16595e-47	207.012	0.0125459	-0.027971	0.0333973	0.402298	Variant not present	Variant not present	Variant not present	Variant not present	Variant not present	Variant not present	Variant not present	Variant not present
CD38	Oncology	rs2532084	4	15881156	A	G	0.170122	0.109513	0.00831863	1.39894e-39	173.312	0.173055	-0.0148042	0.00854799	0.0832921	0.387424	-0.00805941	0.0143803	0.575174	0.162	0.031	0.0213	0.1458
