## Supplementary material for "Cross-ancestry proteome-wide Mendelian randomization of plasma proteins and breast cancer susceptibility": Table S (part 2 of 3)

### Sheet: Table S1 (continued)
Table S1. Harmonized instrument–protein and instrument–breast cancer association statistics for cis-pQTLs used in ancestry-specific Mendelian randomization analyses.
CD38	Oncology	rs317902	4	16136805	C	T	0.04087	0.086564	0.0155863	2.79447e-08	30.8453	0.043413	-0.00830659	0.0151525	0.583555	0.0730703	0.0447555	0.0283736	0.114712	0.3667	-0.0013	0.0164	0.9393
CD38	Oncology	rs35022883	4	15724246	A	G	0.745418	-0.134384	0.00712467	2.35126e-79	355.767	0.745198	-0.00759095	0.00711021	0.285695	0.665916	-0.0118414	0.0141809	0.403705	0.4594	0.0025	0.0161	0.8787
CD38	Oncology	rs4235377	4	15375017	C	T	0.040704	0.11742	0.0155896	5.00035e-14	56.7302	0.0439569	0.0129938	0.0151406	0.390778	0.177229	0.00635245	0.0175059	0.716698	0.4819	-0.0113	0.0163	0.4889
CD38	Oncology	rs4698448	4	16082308	T	A	0.80308	-0.0460086	0.00777505	3.26926e-09	35.0164	0.807229	-0.0142176	0.0078157	0.0688939	0.75519	-0.00561004	0.0156362	0.719755	0.6295	0.0123	0.0163	0.4507
CD38	Oncology	rs55931907	4	15586380	A	G	0.0249339	0.170713	0.0201174	2.1419e-17	72.0094	0.0249201	-0.00142221	0.0226069	0.949838	Variant not present	Variant not present	Variant not present	Variant not present	Variant not present	Variant not present	Variant not present	Variant not present
CD38	Oncology	rs55988803	4	15146866	A	G	0.105868	0.080425	0.0101041	1.72504e-15	63.3559	0.0942976	-0.0204747	0.0108468	0.0590747	0.0286881	0.0500143	0.0468956	0.286196	0.0659	0.0081	0.0316	0.799
CD38	Oncology	rs56356114	4	15332007	G	A	0.0216056	-0.136119	0.0213429	1.79717e-10	40.6753	0.0234906	0.00624338	0.0234995	0.790484	Variant not present	Variant not present	Variant not present	Variant not present	Variant not present	Variant not present	Variant not present	Variant not present
CD38	Oncology	rs575605906	4	15357686	T	TTTTG	0.062072	0.124908	0.0130701	1.21479e-21	91.3319	0.0606477	0.00961538	0.0136967	0.482667	0.1628	0.0054	0.0256	0.832936	0.0522	-0.0714	0.0357	0.04526
CD38	Oncology	rs7674301	4	15753251	C	A	0.766895	0.291717	0.0073522	0	1574.3	0.759883	0.00158997	0.00743939	0.830763	0.9616	0.0345	0.0631	0.58455	0.8998	-0.0109	0.0271	0.6881
CD38	Oncology	rs7692432	4	15983335	T	C	0.139536	-0.0510863	0.00894943	1.14093e-08	32.585	0.134687	0.0165634	0.00896476	0.0646583	0.176429	0.0294469	0.0178866	0.0997001	0.2359	-0.0006	0.0185	0.9754
CD38	Oncology	rs77462911	4	15449982	T	C	0.0269487	0.180325	0.0192203	6.4759e-21	88.0221	0.0252163	0.00116314	0.0199501	0.953507	0.0420664	0.01343	0.0351784	0.702634	0.0289	-0.0277	0.0476	0.56
CD38	Oncology	rs80249183	4	15390229	A	G	0.036138	0.137315	0.0165531	1.08193e-16	68.8141	0.0361024	0.00931768	0.0167957	0.579055	Variant not present	Variant not present	Variant not present	Variant not present	Variant not present	Variant not present	Variant not present	Variant not present
CD38	Oncology	rs980609	4	16086151	A	C	0.215132	0.0433385	0.00748975	7.19201e-09	33.4821	0.211122	0.0126767	0.00748241	0.0902269	0.275072	0.00566858	0.0150057	0.705608	0.515	-0.0134	0.0157	0.3926
CD40	Inflammation	rs11086985	20	44532255	A	G	0.349842	-0.0631065	0.00796035	2.23409e-15	62.8469	0.370104	-0.012459	0.00648281	0.0546245	0.941496	0.051457	0.0333529	0.122878	0.6597	-0.0258	0.0166	0.1195
CD40	Inflammation	rs11087000	20	44809374	A	C	0.592035	-0.0952498	0.00777979	1.82642e-34	149.897	0.593039	0.00272931	0.00638876	0.66923	0.825572	-0.0147494	0.0182279	0.418418	0.655	-0.0099	0.0165	0.548
CD40	Inflammation	rs112651958	20	44847093	A	G	0.0889615	0.0764122	0.0131704	6.55949e-09	33.661	0.0792629	-0.0180765	0.0128481	0.159445	Variant not present	Variant not present	Variant not present	Variant not present	0.0171	0.0746	0.0681	0.273
CD40	Inflammation	rs117275787	20	44913490	A	G	0.0674343	-0.174278	0.0149335	1.80926e-31	136.195	0.0751385	-0.0193818	0.013563	0.152997	0.0104	-0.1852	0.1294	0.152367	0.0146	-0.0033	0.0902	0.9711
CD40	Inflammation	rs12624433	20	44680853	A	G	0.257061	-0.361877	0.00863575	0	1755.99	0.263327	-0.0147878	0.00700149	0.0346783	0.303723	-0.0128413	0.0146957	0.382218	0.0656	0.0621	0.0325	0.05581
CD40	Inflammation	rs1321001	20	44816736	G	T	0.159367	-0.0591569	0.0102405	7.61658e-09	33.3709	0.151448	0.00760135	0.0088602	0.390936	0.37988	0.0171161	0.0143699	0.233611	0.5376	-0.0269	0.0158	0.08859
CD40	Inflammation	rs140464630	20	44866107	A	G	0.0142483	-0.208408	0.0332931	3.85487e-10	39.185	0.0164028	-0.00370923	0.0270427	0.890903	0.00278556	-0.131506	0.219117	0.548398	Variant not present	Variant not present	Variant not present	Variant not present
CD40	Inflammation	rs143395477	20	44348859	T	G	0.0238264	-0.163369	0.025609	1.77824e-10	40.6962	0.0187398	-0.0374995	0.0263891	0.15531	Variant not present	Variant not present	Variant not present	Variant not present	Variant not present	Variant not present	Variant not present	Variant not present
CD40	Inflammation	rs182282247	20	44730041	A	G	0.0283554	0.319821	0.0230379	8.10028e-44	192.721	0.0240362	-0.0160296	0.0214566	0.455021	0.0063	0.2093	0.2046	0.306321	Variant not present	Variant not present	Variant not present	Variant not present
CD40	Inflammation	rs2179446	20	44112080	A	G	0.192344	-0.0573904	0.00960783	2.32509e-09	35.6802	0.211859	-0.0140415	0.00781477	0.0723691	0.249234	0.0212559	0.0157656	0.17758	0.2202	-0.012	0.019	0.5281
CD40	Inflammation	rs2745015	20	44076853	T	C	0.318244	0.0684853	0.00806549	2.04597e-17	72.0997	0.310047	-0.000659978	0.00648928	0.918993	0.591641	-0.00418592	0.0133035	0.753028	0.5933	-0.0537	0.0161	0.0008575
CD40	Inflammation	rs2868346	20	44547970	T	C	0.758804	-0.0531305	0.0087112	1.06667e-09	37.199	0.75394	0.017686	0.00697758	0.0112545	0.372134	-0.00252501	0.0137813	0.854626	0.5952	-0.0027	0.0158	0.8636
CD40	Inflammation	rs45456397	20	44981692	A	C	0.0733854	-0.0918421	0.0144014	1.80231e-10	40.67	0.0712381	-0.00914779	0.0130079	0.481899	0.0213284	-0.0145144	0.0551093	0.792262	0.0174	-0.0302	0.0639	0.6368
CD40	Inflammation	rs556140238	20	44753772	TGTGACCCTCA	T	0.0205851	0.158901	0.028286	1.93549e-08	31.5581	0.0175219	0.0435816	0.0253577	0.0856743	Variant not present	Variant not present	Variant not present	Variant not present	Variant not present	Variant not present	Variant not present	Variant not present
CD40	Inflammation	rs60182773	20	44216254	T	C	0.0420611	-0.116112	0.0187831	6.34001e-10	38.2138	0.0476677	-0.0131156	0.0149282	0.379632	0.281185	0.0091487	0.0149332	0.540114	0.0826	-0.0125	0.0281	0.6566
CD40	Inflammation	rs6074044	20	44782142	T	C	0.139021	0.11256	0.0108994	5.31251e-25	106.651	0.137209	-0.00681501	0.00902432	0.45014	0.0144665	0.044959	0.0602057	0.45521	0.0623	-0.0078	0.0328	0.813
CD40	Inflammation	rs6104368	20	44468388	T	A	0.872207	0.114892	0.0113387	3.95549e-24	102.672	0.852535	0.0218032	0.00899946	0.0154045	0.7321	0.0043	0.0209	0.836993	Variant not present	Variant not present	Variant not present	Variant not present
CD40	Inflammation	rs7274015	20	44930145	A	T	0.0828661	0.0872534	0.0144999	1.77092e-09	36.2105	0.088323	0.0175337	0.0127323	0.168481	0.0208	0.0392	0.0894	0.661039	0.2025	0.0129	0.02	0.5174
CD40	Inflammation	rs76934160	20	44781290	T	C	0.0429296	0.129282	0.0188315	6.64049e-12	47.131	0.0419591	-0.0019688	0.0157354	0.900429	Variant not present	Variant not present	Variant not present	Variant not present	Variant not present	Variant not present	Variant not present	Variant not present
CD46	Cardiometabolic	rs1970530	1	207924066	A	G	0.594732	-0.0889131	0.00765588	3.51075e-31	134.878	0.595089	0.00560719	0.00613771	0.360946	0.902506	0.0200349	0.0223119	0.369214	0.6002	-0.0027	0.0161	0.8681
CD46	Cardiometabolic	rs41304115	1	207628076	A	G	0.0295864	0.160352	0.0222004	5.08745e-13	52.1708	0.0215505	0.033489	0.0249228	0.179042	Variant not present	Variant not present	Variant not present	Variant not present	Variant not present	Variant not present	Variant not present	Variant not present
CD48	Inflammation	rs112849610	1	160639369	T	G	0.0232288	0.218053	0.0270433	7.43704e-16	65.0137	0.022293	0.00757417	0.026998	0.779059	0.0077	-0.1134	0.1549	0.464117	0.0729	0.0014	0.0305	0.9626
CD48	Inflammation	rs115901521	1	160941118	A	G	0.055964	-0.141057	0.0165178	1.34617e-17	72.9264	0.0660105	0.00805177	0.0145457	0.579886	Variant not present	Variant not present	Variant not present	Variant not present	0.0123	0.0186	0.0983	0.8497
CD48	Inflammation	rs11805079	1	160733764	T	C	0.129632	-0.134473	0.0110939	8.14329e-34	146.927	0.135734	0.0203318	0.00990315	0.0400669	0.159726	0.0131358	0.0209832	0.531306	0.0654	-0.0074	0.0499	0.8826
CD48	Inflammation	rs12730072	1	160924819	T	C	0.177633	-0.0801968	0.00977858	2.37848e-16	67.2609	0.170155	0.0061311	0.00832715	0.461561	0.0268099	0.115644	0.0492328	0.0188275	0.0381	0.011	0.0439	0.8017
CD48	Inflammation	rs141294724	1	160760732	A	T	0.0127388	-0.461939	0.0350393	1.0927e-39	173.803	0.0109634	-0.00511639	0.0356864	0.885997	Variant not present	Variant not present	Variant not present	Variant not present	Variant not present	Variant not present	Variant not present	Variant not present
CD48	Inflammation	rs17378627	1	160697074	C	G	0.0205424	-0.154853	0.0266778	6.45387e-09	33.693	0.0166847	0.0470367	0.0278941	0.0917453	0.0529226	-0.0268598	0.0344104	0.435054	0.0236	0.0061	0.0639	0.9234
CD48	Inflammation	rs184566947	1	160553278	C	T	0.0113579	-0.307118	0.0402405	2.30994e-14	58.2484	0.0137862	-0.031285	0.0379227	0.40939	Variant not present	Variant not present	Variant not present	Variant not present	Variant not present	Variant not present	Variant not present	Variant not present
CD48	Inflammation	rs2926468	1	161612578	C	T	0.470858	0.0471138	0.0077126	1.00457e-09	37.316	0.413929	-0.0120551	0.00721956	0.0949625	0.5328	0.0218	0.0229	0.341115	Variant not present	Variant not present	Variant not present	Variant not present
CD48	Inflammation	rs352687	1	160683811	A	G	0.650926	-0.0894715	0.00792177	1.39894e-29	127.563	0.643019	0.00836284	0.00773591	0.279679	0.447513	-0.0180643	0.0163738	0.26992	0.3145	-0.003	0.0171	0.8601
CD48	Inflammation	rs35749445	1	160453460	A	G	0.0857106	-0.07951	0.0137286	6.97349e-09	33.5422	0.0811265	0.0013541	0.0143067	0.924594	0.007	0.3296	0.1703	0.0529402	0.0146	-0.0056	0.0726	0.9382
CD48	Inflammation	rs4587585	1	161264180	G	A	0.977438	-0.174778	0.0255993	8.64172e-12	46.6141	0.977358	0.00260647	0.0249392	0.916762	0.998294	-0.356981	0.245004	0.145105	Variant not present	Variant not present	Variant not present	Variant not present
CD48	Inflammation	rs4656925	1	160646357	C	T	0.718912	-0.0766155	0.00849824	1.9602e-19	81.2784	0.721247	6.86104e-05	0.00788797	0.99306	0.497732	0.0363407	0.0152393	0.0170942	0.5077	0.0054	0.0159	0.7312
CD48	Inflammation	rs480104	1	160801046	G	C	0.20459	0.0759767	0.00924037	1.9971e-16	67.6055	0.21305	-0.000519974	0.00779684	0.946828	0.390279	-0.0115462	0.013845	0.404302	0.1843	0.0019	0.0203	0.9259
CD48	Inflammation	rs55857101	1	160651980	T	G	0.182719	-0.70772	0.00996238	0	5046.57	0.15478	0.00853508	0.009638	0.375852	0.0719356	-0.0279112	0.0326764	0.393011	0.1349	-0.0242	0.0233	0.2989
CD48	Inflammation	rs6702441	1	160656603	A	T	0.393927	0.310057	0.0077099	0	1617.28	0.385571	-0.0158747	0.00708552	0.0250624	0.1119	0.0305	0.0336	0.364017	0.1561	0.0032	0.022	0.8852
CD48	Inflammation	rs6703887	1	160961293	C	G	0.141271	0.0901374	0.0107287	4.40656e-17	70.5856	0.146282	0.00293371	0.00875159	0.737458	0.504947	-0.00782548	0.0133393	0.557439	0.5843	0.013	0.0162	0.4238
CD48	Inflammation	rs72704050	1	161600592	A	G	0.491671	-0.0454956	0.00767139	3.01919e-09	35.1715	0.506224	0.0113274	0.00688511	0.0999265	0.3616	-0.0405	0.0226	0.0731273	0.4529	0.0073	0.0175	0.6751
CD48	Inflammation	rs7555419	1	160938269	A	C	0.1489	0.0858363	0.0108304	2.273e-15	62.8135	0.182889	0.00642221	0.00849045	0.449407	0.520103	-0.00828038	0.0136107	0.542939	0.5626	0.0117	0.016	0.4657
CD48	Inflammation	rs76240791	1	160732855	C	T	0.0280902	-0.131657	0.0225375	5.16702e-09	34.1253	0.0208701	-0.0340645	0.0271775	0.210057	Variant not present	Variant not present	Variant not present	Variant not present	Variant not present	Variant not present	Variant not present	Variant not present
CD4	Inflammation	rs113821807	12	6823211	A	G	0.0144125	-0.292893	0.0327097	3.41901e-19	80.1798	0.0129425	-0.00562856	0.0327215	0.863426	Variant not present	Variant not present	Variant not present	Variant not present	Variant not present	Variant not present	Variant not present	Variant not present
CD4	Inflammation	rs117201340	12	6826336	G	A	0.028064	-0.131487	0.0226467	6.3972e-09	33.7098	0.0243506	0.0187787	0.0214026	0.380268	Variant not present	Variant not present	Variant not present	Variant not present	Variant not present	Variant not present	Variant not present	Variant not present
CD4	Inflammation	rs139036637	12	6897625	T	C	0.0130031	0.201377	0.0342182	3.97869e-09	34.6342	0.00914484	0.0538153	0.0410339	0.189695	Variant not present	Variant not present	Variant not present	Variant not present	Variant not present	Variant not present	Variant not present	Variant not present
CD4	Inflammation	rs146111161	12	6909973	T	C	0.0196526	0.188505	0.0273382	5.37403e-12	47.5451	0.020321	0.000901779	0.0241479	0.970211	Variant not present	Variant not present	Variant not present	Variant not present	Variant not present	Variant not present	Variant not present	Variant not present
CD4	Inflammation	rs2286731	12	6837643	C	T	0.628855	-0.0417094	0.00763894	4.75861e-08	29.8127	0.644356	-0.00649834	0.0066352	0.327396	0.723752	0.0023283	0.0154469	0.880189	0.5498	0.0277	0.0158	0.07898
CD4	Inflammation	rs2532505	12	6590245	T	A	0.732515	0.0464088	0.00840754	3.39172e-08	30.4693	0.710763	0.00310022	0.00665563	0.641356	0.7664	0.019	0.0212	0.370132	Variant not present	Variant not present	Variant not present	Variant not present
CD4	Inflammation	rs28920471	12	6915160	A	T	0.0308304	0.209634	0.0216011	2.87674e-22	94.1828	0.0352983	0.00763505	0.0167859	0.649217	0.187873	0.00551792	0.0170981	0.746907	0.2966	-0.0265	0.0174	0.127
CD4	Inflammation	rs4963512	12	6942823	G	A	0.588664	0.0486193	0.0075701	1.34017e-10	41.2491	0.574037	0.00659904	0.00677734	0.33021	0.953558	-0.0411525	0.040835	0.313562	0.8818	-0.0587	0.0251	0.01917
CD4	Inflammation	rs73053728	12	6896546	G	A	0.302319	-0.359292	0.0080763	0	1979.11	0.312766	0.00138942	0.00709926	0.844834	0.0248319	0.103168	0.0499831	0.0390117	0.1644	0.0033	0.0212	0.8767
CD4	Inflammation	rs7485433	12	6816284	T	G	0.771153	-0.0659593	0.00937577	1.99159e-12	49.4924	0.769799	-0.00924217	0.00848966	0.276314	0.9678	-0.018	0.0769	0.81493	0.9228	0.0152	0.031	0.6233
CD55	Cardiometabolic	rs114589181	1	207678791	A	G	0.0284617	-0.334721	0.0230407	8.12643e-48	211.045	0.0288668	-0.00601727	0.017865	0.736253	0.00056123	0.592115	0.408685	0.147385	0.0623	0.0936	0.0328	0.004269
CD55	Cardiometabolic	rs114798855	1	207832408	T	C	0.0259708	0.189713	0.0246676	1.46251e-14	59.148	0.0220468	-0.00891892	0.0229189	0.697164	Variant not present	Variant not present	Variant not present	Variant not present	Variant not present	Variant not present	Variant not present	Variant not present
CD55	Cardiometabolic	rs116057829	1	207866102	T	G	0.970091	0.316504	0.0229635	3.22998e-43	189.969	0.973145	-0.000740419	0.0200093	0.970482	0.983	0.008	0.0839	0.924036	Variant not present	Variant not present	Variant not present	Variant not present
CD55	Cardiometabolic	rs11802423	1	207151389	G	A	0.0100547	-0.238237	0.0379222	3.33711e-10	39.4668	0.00991705	-0.00562767	0.0356647	0.874619	0.190511	-0.0121917	0.0179142	0.496149	0.3563	0.028	0.0166	0.09199
CD55	Cardiometabolic	rs12734973	1	207596652	C	T	0.0929477	0.214234	0.013175	1.87715e-59	264.409	0.0753439	-0.0250152	0.0120072	0.0372197	Variant not present	Variant not present	Variant not present	Variant not present	0.0152	-0.0185	0.0745	0.8034
CD55	Cardiometabolic	rs139725732	1	207799743	G	A	0.0120842	-0.269652	0.036148	8.67561e-14	55.6466	0.0118978	0.0193683	0.0358515	0.589034	Variant not present	Variant not present	Variant not present	Variant not present	Variant not present	Variant not present	Variant not present	Variant not present
CD55	Cardiometabolic	rs142478061	1	207483392	A	G	0.034122	0.143511	0.0210874	1.00693e-11	46.3153	0.0290634	-0.0140026	0.0204487	0.493492	Variant not present	Variant not present	Variant not present	Variant not present	Variant not present	Variant not present	Variant not present	Variant not present
CD55	Cardiometabolic	rs17044525	1	207632796	G	A	0.114715	0.154339	0.0117897	3.70681e-39	171.374	0.108593	-0.00825064	0.0097631	0.398064	0.0057	-0.3243	0.2293	0.157273	0.1211	0.0315	0.0242	0.1934
CD55	Cardiometabolic	rs17259045	1	207782707	A	G	0.883393	-0.069147	0.0117785	4.3419e-09	34.4641	0.899691	-0.00241062	0.0109678	0.826034	0.989821	-0.282227	0.110837	0.010886	0.979	-0.0598	0.0589	0.3104
CD55	Cardiometabolic	rs193084668	1	207786440	C	T	0.0113725	0.214248	0.0369415	6.64538e-09	33.636	0.00918619	0.000427073	0.0376685	0.990954	Variant not present	Variant not present	Variant not present	Variant not present	Variant not present	Variant not present	Variant not present	Variant not present
CD55	Cardiometabolic	rs201731471	1	208154851	CGTG	C	0.728509	-0.0694244	0.00902056	1.4012e-14	59.2321	0.743695	-0.00297999	0.00797165	0.708536	0.6714	-0.0114	0.0237	0.630508	Variant not present	Variant not present	Variant not present	Variant not present
CD55	Cardiometabolic	rs2761423	1	207893712	T	C	0.0134387	-0.234582	0.0341756	6.69422e-12	47.1148	0.0157124	-0.0439414	0.0298233	0.140646	Variant not present	Variant not present	Variant not present	Variant not present	Variant not present	Variant not present	Variant not present	Variant not present
CD55	Cardiometabolic	rs28371626	1	207510860	A	G	0.0225716	0.138731	0.0253728	4.559e-08	29.8958	0.0242399	0.0135703	0.0225965	0.548141	Variant not present	Variant not present	Variant not present	Variant not present	Variant not present	Variant not present	Variant not present	Variant not present
CD55	Cardiometabolic	rs28739015	1	207514283	T	C	0.0316266	-0.405747	0.0216761	3.4898e-78	350.387	0.0323922	-0.00878399	0.0176909	0.619523	Variant not present	Variant not present	Variant not present	Variant not present	Variant not present	Variant not present	Variant not present	Variant not present
CD55	Cardiometabolic	rs35675400	1	207872405	T	C	0.0216767	-0.174821	0.0258959	1.46926e-11	45.5748	0.021756	-0.0158415	0.0241161	0.511255	0.00131199	-0.29797	0.26744	0.265212	Variant not present	Variant not present	Variant not present	Variant not present
CD55	Cardiometabolic	rs36001492	1	207841745	T	A	0.293565	0.131102	0.00826785	1.2598e-56	251.439	0.25662	-0.0142103	0.00710714	0.0455612	0.0315167	-0.0104981	0.0395915	0.790885	0.0622	0.0292	0.0336	0.3841
CD55	Cardiometabolic	rs3748671	1	207253031	T	C	0.57096	0.0773868	0.00765695	5.15703e-24	102.146	0.572813	-0.00375105	0.0063467	0.554505	0.909092	-0.0149298	0.0244268	0.541063	0.2296	0.0007	0.019	0.9716
CD55	Cardiometabolic	rs41304099	1	207647544	T	A	0.0196723	0.241898	0.0276703	2.28665e-18	76.4252	0.0163077	-0.0573936	0.027155	0.0345532	Variant not present	Variant not present	Variant not present	Variant not present	Variant not present	Variant not present	Variant not present	Variant not present
CD55	Cardiometabolic	rs4989468	1	207414377	T	C	0.399813	0.121135	0.00775075	4.63447e-55	244.26	0.395674	-0.0123391	0.00641761	0.0545184	0.591	-0.0076	0.0195	0.696726	Variant not present	Variant not present	Variant not present	Variant not present
CD55	Cardiometabolic	rs55864664	1	208084512	G	C	0.0260224	-0.182664	0.02383	1.78443e-14	58.7568	0.0356275	0.0246723	0.0180002	0.170478	Variant not present	Variant not present	Variant not present	Variant not present	Variant not present	Variant not present	Variant not present	Variant not present
CD55	Cardiometabolic	rs56232421	1	207737312	T	C	0.964579	0.131689	0.0234829	2.04809e-08	31.4482	0.957827	-0.00254739	0.0190198	0.893455	0.8831	-0.0391	0.034	0.250144	Variant not present	Variant not present	Variant not present	Variant not present
CD55	Cardiometabolic	rs61821359	1	208139577	T	G	0.0359032	-0.112655	0.0202201	2.52639e-08	31.0409	0.0450819	0.00389061	0.0159969	0.807843	Variant not present	Variant not present	Variant not present	Variant not present	0.0497	0.039	0.0369	0.2908
CD55	Cardiometabolic	rs6666604	1	207345819	G	T	0.159479	-0.43399	0.0103465	0	1759.43	0.177363	0.00161396	0.00823602	0.844639	0.0946875	-0.0136898	0.0250513	0.584743	0.1437	-0.0266	0.0223	0.2317
CD55	Cardiometabolic	rs6690576	1	207687129	C	T	0.169632	-0.0910726	0.0101483	2.85627e-19	80.5358	0.199315	0.0110548	0.00768015	0.150037	0.273	0.0293	0.0207	0.156934	Variant not present	Variant not present	Variant not present	Variant not present
CD55	Cardiometabolic	rs78042401	1	207403141	C	T	0.0263207	-0.369547	0.0236579	5.2808e-55	243.998	0.028316	-0.0285387	0.0199045	0.151635	Variant not present	Variant not present	Variant not present	Variant not present	0.0776	0.0225	0.0298	0.4501
CD55	Cardiometabolic	rs78692538	1	207048528	G	A	0.0528727	0.114777	0.0168945	1.0927e-11	46.155	0.0555249	0.00688538	0.014614	0.637535	0.118251	0.0178081	0.021638	0.410508	Variant not present	Variant not present	Variant not present	Variant not present
CD55	Cardiometabolic	rs80349324	1	207361774	A	G	0.0104091	-0.374694	0.0378343	4.01698e-23	98.0804	0.0112374	-0.0563228	0.0325744	0.0837999	0.0379367	-0.0253153	0.0409852	0.536793	Variant not present	Variant not present	Variant not present	Variant not present
CD58	Inflammation	rs10801908	1	117090493	T	C	0.12022	-0.257695	0.0112915	2.77332e-115	520.845	0.12003	0.0114626	0.00956525	0.230778	0.594171	-0.00793979	0.0133812	0.552944	0.677	0.0361	0.0172	0.03598
CD58	Inflammation	rs55982573	1	117075478	T	C	0.0173882	0.190343	0.0279499	9.7499e-12	46.3781	0.0153824	0.0422716	0.0307465	0.16918	Variant not present	Variant not present	Variant not present	Variant not present	Variant not present	Variant not present	Variant not present	Variant not present
CD58	Inflammation	rs570936222	1	117046315	T	C	0.0186465	0.23668	0.0313431	4.31023e-14	57.0216	0.0173555	-0.00240135	0.0330074	0.942004	Variant not present	Variant not present	Variant not present	Variant not present	Variant not present	Variant not present	Variant not present	Variant not present
CD58	Inflammation	rs71666798	1	117152389	A	G	0.0178345	0.167956	0.0279407	1.842e-09	36.134	0.0148072	0.0441439	0.0300722	0.142122	0.0051	-0.0793	0.234	0.734693	Variant not present	Variant not present	Variant not present	Variant not present
CD58	Inflammation	rs77858427	1	117259240	A	C	0.0215227	-0.154854	0.0260296	2.69538e-09	35.3924	0.0119481	-0.0366525	0.0353331	0.299577	Variant not present	Variant not present	Variant not present	Variant not present	Variant not present	Variant not present	Variant not present	Variant not present
CD59	Cardiometabolic	rs11032404	11	33844796	T	C	0.0269481	0.166232	0.022547	1.67186e-13	54.3565	0.0273359	0.015412	0.0232567	0.507529	Variant not present	Variant not present	Variant not present	Variant not present	Variant not present	Variant not present	Variant not present	Variant not present
CD59	Cardiometabolic	rs117547148	11	33908542	A	G	0.0191501	-0.180834	0.0266457	1.14789e-11	46.0581	0.0194006	0.0302693	0.0245384	0.217372	Variant not present	Variant not present	Variant not present	Variant not present	Variant not present	Variant not present	Variant not present	Variant not present
CD59	Cardiometabolic	rs117896720	11	33792611	A	T	0.958368	0.199418	0.0178379	5.14162e-29	124.98	0.963213	0.0136766	0.0174207	0.432407	Variant not present	Variant not present	Variant not present	Variant not present	0.9863	-0.019	0.0726	0.7937
CD59	Cardiometabolic	rs12362837	11	33872213	T	C	0.959152	-0.107723	0.018647	7.60519e-09	33.3733	0.955817	-0.0216456	0.0179131	0.226907	0.9731	0.0282	0.0696	0.685351	0.9805	0.0022	0.058	0.9692
CD59	Cardiometabolic	rs4237654	11	33798702	T	C	0.040603	-0.190646	0.0181127	6.5887e-26	110.787	0.036728	-0.0157907	0.0173236	0.362025	0.0067	0.0979	0.2267	0.665852	0.1152	-0.0144	0.0247	0.5605
CD59	Cardiometabolic	rs533174469	11	33766843	A	C	0.0414515	-0.200508	0.0178841	3.58014e-29	125.698	0.0374508	-0.0103967	0.0173278	0.548507	Variant not present	Variant not present	Variant not present	Variant not present	Variant not present	Variant not present	Variant not present	Variant not present
CD59	Cardiometabolic	rs704701	11	33743679	G	T	0.320835	-0.245528	0.00760095	6.5013e-229	1043.44	0.310576	0.00666887	0.00694199	0.336725	0.392232	-0.0157295	0.0140993	0.264584	0.5052	0.0158	0.0158	0.3167
CD59	Cardiometabolic	rs831609	11	33719487	A	T	0.516495	-0.0793009	0.00717981	2.31793e-28	121.992	0.536331	0.0058787	0.00672211	0.381829	0.3216	0.0403	0.0223	0.070735	0.2436	-0.0056	0.0186	0.7624
CD5L	Inflammation II	rs113224872	1	157895452	T	C	0.0237747	-0.181681	0.0252615	6.3841e-13	51.725	0.0205203	-0.0404842	0.0252002	0.108164	Variant not present	Variant not present	Variant not present	Variant not present	Variant not present	Variant not present	Variant not present	Variant not present
CD5L	Inflammation II	rs115795051	1	157973813	G	C	0.0116826	-0.212077	0.0359252	3.56295e-09	34.8489	0.00847653	0.0400812	0.0382757	0.295021	Variant not present	Variant not present	Variant not present	Variant not present	Variant not present	Variant not present	Variant not present	Variant not present
CD5L	Inflammation II	rs12043629	1	157873848	A	G	0.0250669	0.257922	0.0237293	1.61324e-27	118.143	0.0277203	-0.0498583	0.018463	0.00692478	0.219523	0.0170782	0.0158259	0.280529	0.0156	0.0793	0.0686	0.2478
CD5L	Inflammation II	rs141546266	1	157804260	A	G	0.0183103	-0.416722	0.0282169	2.33776e-49	218.109	0.0152606	-0.0260548	0.0263473	0.322713	0.006	-0.1562	0.2013	0.437775	Variant not present	Variant not present	Variant not present	Variant not present
CD5L	Inflammation II	rs1819420	1	157620285	C	T	0.0194592	-0.170589	0.0269854	2.5897e-10	39.9617	0.0195077	0.00599031	0.023093	0.795327	0.0423376	-0.0102098	0.0330175	0.757151	0.1644	0.0019	0.021	0.9289
CD5L	Inflammation II	rs188948098	1	157714570	A	T	0.941029	0.173055	0.0159795	2.48714e-27	117.285	0.943957	-0.00724461	0.0135469	0.592801	0.949059	0.0365641	0.0343229	0.286742	0.9738	0.0426	0.0521	0.4127
CD5L	Inflammation II	rs2765501	1	157804648	A	G	0.401454	0.199657	0.00759591	2.85759e-152	690.891	0.420422	-0.00451156	0.0060805	0.458104	0.368991	0.0120987	0.0135325	0.371296	0.0721	-0.0109	0.0332	0.7417
CD5L	Inflammation II	rs2871343	1	157432249	G	T	0.216205	-0.0498693	0.00902158	3.2431e-08	30.5563	0.21508	0.00348886	0.00737951	0.636372	0.335441	0.00668688	0.0139062	0.630618	0.1723	0.0412	0.0206	0.04508
CD5L	Inflammation II	rs6664681	1	157898111	C	T	0.146025	-0.110386	0.0105853	1.84247e-25	108.748	0.152468	0.0140355	0.00876961	0.109493	0.223684	-0.0059009	0.0161909	0.715515	0.0399	0.0768	0.0424	0.06982
CD5L	Inflammation II	rs7551650	1	157884450	G	A	0.124514	-0.073614	0.0112585	6.21298e-11	42.7523	0.135114	-0.000396023	0.00899502	0.964883	0.23828	-0.0323489	0.0157918	0.0405152	0.1527	0.0179	0.0219	0.4155
CD5	Oncology	rs1232554	11	60633406	G	A	0.285445	-0.0525873	0.00816109	1.1663e-10	41.5208	0.288701	0.000131793	0.0068592	0.98467	0.0328693	0.0530816	0.0400917	0.185502	0.0597	0.0165	0.0358	0.6453
CD5	Oncology	rs12788015	11	60604019	G	C	0.260418	-0.0532422	0.00836192	1.92491e-10	40.5415	0.260547	0.000364337	0.00690393	0.957913	0.031448	0.0380974	0.0395161	0.334997	0.0511	-0.01	0.0388	0.7958
CD5	Oncology	rs1320627	11	60907220	G	T	0.0114301	-0.247262	0.0351095	1.88669e-12	49.5981	0.0114912	-0.0415782	0.0308101	0.177177	Variant not present	Variant not present	Variant not present	Variant not present	Variant not present	Variant not present	Variant not present	Variant not present
CD5	Oncology	rs2905503	11	60850652	A	G	0.120367	0.139802	0.0114304	2.13108e-34	149.59	0.119824	-0.0165558	0.00985611	0.0930059	0.0711	-0.0199	0.0381	0.601455	0.3477	0.0068	0.0167	0.6835
CD5	Oncology	rs477537	11	60859624	C	A	0.575467	0.092093	0.00755774	3.72477e-34	148.48	0.598564	-0.000692561	0.00675	0.918279	0.991561	-0.168113	0.0904442	0.0630621	0.9124	-0.013	0.03	0.6647
CD5	Oncology	rs4939490	11	60793651	G	C	0.391368	-0.136162	0.00751943	2.75296e-73	327.9	0.396833	-0.0164004	0.00641533	0.0105751	0.31746	0.0157424	0.0144516	0.276013	0.4658	-0.0161	0.0159	0.3105
CD5	Oncology	rs603061	11	61018328	C	A	0.164045	-0.0883737	0.0100299	1.24022e-18	77.6342	0.157818	-0.000705496	0.00900521	0.937555	0.0146	0.1089	0.1028	0.289446	0.1085	-0.029	0.0254	0.2542
CD5	Oncology	rs75571803	11	60892674	A	G	0.0106944	-0.243799	0.035718	8.75185e-12	46.5897	0.0102343	-0.0502827	0.0323641	0.120266	Variant not present	Variant not present	Variant not present	Variant not present	0.0683	-0.0215	0.0315	0.4948
CD5	Oncology	rs77696239	11	60875201	T	C	0.0254365	0.166679	0.02322	7.05992e-13	51.5273	0.0322782	0.00288278	0.018614	0.876923	Variant not present	Variant not present	Variant not present	Variant not present	Variant not present	Variant not present	Variant not present	Variant not present
CD5	Oncology	rs78826901	11	60893699	T	C	0.0106934	-0.243528	0.0356842	8.82267e-12	46.5743	0.0102588	-0.0500533	0.0323195	0.121454	0.000293616	0.835571	0.534409	0.117925	0.0683	-0.0206	0.0315	0.5144
CD6	Inflammation	rs10736710	11	60521225	T	G	0.267462	-0.0606013	0.00827573	2.42885e-13	53.623	0.244511	0.00713666	0.00900864	0.428243	0.224823	0.0307784	0.0175768	0.079932	0.2764	-0.0127	0.0177	0.4714
CD6	Inflammation	rs10792299	11	60721699	G	T	0.759563	0.394396	0.00866919	0	2069.7	0.746791	0.00542644	0.00763954	0.477512	0.965234	-0.0424236	0.0427106	0.320574	0.7688	0.0276	0.0192	0.1515
CD6	Inflammation	rs11230380	11	60316195	A	C	0.0308856	-0.129493	0.0212239	1.05223e-09	37.2256	0.027072	0.013115	0.0205233	0.522805	Variant not present	Variant not present	Variant not present	Variant not present	0.0224	0.0191	0.0544	0.7255
CD6	Inflammation	rs11230492	11	60585091	A	G	0.0101536	0.242967	0.0399475	1.18569e-09	36.9926	0.00912192	0.0265145	0.039968	0.507079	Variant not present	Variant not present	Variant not present	Variant not present	Variant not present	Variant not present	Variant not present	Variant not present
CD6	Inflammation	rs112383992	11	60764261	G	C	0.0180668	0.318859	0.028911	2.76949e-28	121.639	0.0151576	0.0344562	0.0320632	0.282538	Variant not present	Variant not present	Variant not present	Variant not present	Variant not present	Variant not present	Variant not present	Variant not present
CD6	Inflammation	rs114440847	11	60826097	A	G	0.0140975	0.281542	0.0313206	2.49402e-19	80.8028	0.0168578	-0.0277237	0.0299748	0.355018	Variant not present	Variant not present	Variant not present	Variant not present	0.0375	0.0599	0.0421	0.1544
CD6	Inflammation	rs116927770	11	60767335	G	A	0.0158359	0.479955	0.0295066	1.71949e-59	264.583	0.018362	0.023866	0.0238201	0.316379	0.216583	0.0198916	0.0158512	0.209518	0.0316	0.1313	0.0597	0.02796
CD6	Inflammation	rs117030061	11	60768736	T	C	0.0494288	0.288144	0.0169729	1.22236e-64	288.209	0.0564098	0.0190093	0.0141861	0.180245	0.0150747	0.00123806	0.0650798	0.984822	Variant not present	Variant not present	Variant not present	Variant not present
CD6	Inflammation	rs117453032	11	60779449	T	C	0.0327616	0.337645	0.0204931	5.45381e-61	271.46	0.0307822	-0.030888	0.022004	0.160395	Variant not present	Variant not present	Variant not present	Variant not present	Variant not present	Variant not present	Variant not present	Variant not present
CD6	Inflammation	rs11820769	11	61400154	C	T	0.0437467	-0.18349	0.0179548	1.62069e-24	104.439	0.0443316	-0.010254	0.0149249	0.492058	0.0358865	-0.0319371	0.0352245	0.36458	0.1878	-0.0596	0.0203	0.003407
CD6	Inflammation	rs12146660	11	61221092	C	A	0.016007	-0.349554	0.0315212	1.41059e-28	122.977	0.017759	0.0142832	0.0269352	0.595917	Variant not present	Variant not present	Variant not present	Variant not present	Variant not present	Variant not present	Variant not present	Variant not present
CD6	Inflammation	rs12785998	11	61255656	A	G	0.0576062	0.12787	0.0156739	3.40095e-16	66.5554	0.0556939	-0.00337367	0.0131157	0.797007	0.00538056	0.0599513	0.121137	0.620668	0.0171	-0.0351	0.064	0.5839
CD6	Inflammation	rs138052480	11	61194524	A	AG	0.188552	-0.0959902	0.00975799	7.79471e-23	96.7683	0.166755	0.000153005	0.00877915	0.986095	0.0575	-0.0572	0.0429	0.182422	Variant not present	Variant not present	Variant not present	Variant not present
CD6	Inflammation	rs146225739	11	60832044	G	A	0.0128568	0.32938	0.0345357	1.46521e-21	90.9616	0.010629	-0.0513707	0.0372083	0.167394	Variant not present	Variant not present	Variant not present	Variant not present	Variant not present	Variant not present	Variant not present	Variant not present
CD6	Inflammation	rs146868452	11	60876590	T	C	0.0159634	-0.225843	0.0301429	6.76239e-14	56.1362	0.0149569	-0.0151981	0.0320342	0.63519	Variant not present	Variant not present	Variant not present	Variant not present	Variant not present	Variant not present	Variant not present	Variant not present
CD6	Inflammation	rs147130525	11	60766086	G	A	0.0115074	0.32678	0.0360888	1.36678e-19	81.991	Variant not present	Variant not present	Variant not present	Variant not present	0.0178749	-0.0423581	0.0689543	0.539023	Variant not present	Variant not present	Variant not present	Variant not present
CD6	Inflammation	rs148902495	11	61017757	A	G	0.0784877	0.131388	0.0141819	1.9593e-20	85.8307	0.0852368	-0.0075381	0.0134785	0.575977	0.0431	0.0618	0.0498	0.214619	0.2492	-0.0274	0.0183	0.1339
CD6	Inflammation	rs174541	11	61565908	C	T	0.360414	0.0585369	0.00758471	1.18386e-14	59.5637	0.350042	-0.00622796	0.00632575	0.324849	0.445376	-0.0132921	0.0136996	0.331918	0.082	0.0747	0.0309	0.01551
CD6	Inflammation	rs175123	11	60831877	T	C	0.0974062	-0.13146	0.0126245	2.16123e-25	108.432	0.090618	0.00521992	0.0123867	0.673452	Variant not present	Variant not present	Variant not present	Variant not present	0.018	0.0858	0.0636	0.1773
CD6	Inflammation	rs181042109	11	60962234	C	T	0.0186412	-0.234119	0.028707	3.47856e-16	66.5116	0.0218015	0.0240584	0.0265876	0.365532	Variant not present	Variant not present	Variant not present	Variant not present	Variant not present	Variant not present	Variant not present	Variant not present
CD6	Inflammation	rs182417754	11	60320261	T	C	0.0352208	-0.116838	0.0203405	9.23911e-09	32.9948	0.0332288	-0.0126407	0.0197152	0.521417	Variant not present	Variant not present	Variant not present	Variant not present	Variant not present	Variant not present	Variant not present	Variant not present
CD6	Inflammation	rs1848088	11	60529466	A	G	0.398773	-0.0533052	0.00747456	9.9243e-13	50.859	0.405888	0.0106713	0.00696057	0.125249	0.243027	0.0292931	0.0176306	0.096615	0.5395	-0.0086	0.0158	0.5866
CD6	Inflammation	rs1876242	11	60519330	C	A	0.719609	0.0623694	0.00855014	2.9964e-13	53.2104	0.747484	-0.00148954	0.00903559	0.86906	0.860699	-0.0498784	0.0228257	0.028875	0.8049	0.0105	0.02	0.6005
CD6	Inflammation	rs191407368	11	60786149	T	C	0.0133333	0.307687	0.0324704	2.64363e-21	89.7931	0.0155172	-0.0487704	0.0320733	0.128362	Variant not present	Variant not present	Variant not present	Variant not present	Variant not present	Variant not present	Variant not present	Variant not present
CD6	Inflammation	rs2905515	11	60765187	A	C	0.96265	-0.146271	0.0193775	4.40352e-14	56.9798	0.964313	0.0245027	0.0169045	0.147203	Variant not present	Variant not present	Variant not present	Variant not present	0.8062	0.0456	0.0198	0.02111
CD6	Inflammation	rs2905529	11	60738202	T	C	0.039689	0.234468	0.0187017	4.66767e-36	157.183	0.043858	0.00791724	0.0166343	0.634105	0.0108	-0.1427	0.1872	0.445889	0.1159	-0.0274	0.0248	0.269
CD6	Inflammation	rs3015954	11	60858578	T	C	0.0945872	0.190985	0.0124732	6.39146e-53	234.446	0.0949079	-0.0204285	0.010825	0.0591401	0.0724	-0.0194	0.0379	0.60874	0.3384	0.0004	0.0168	0.9812
CD6	Inflammation	rs36124770	11	60823681	C	A	0.0568138	0.264095	0.0158487	2.41602e-62	277.673	0.0477613	0.0194414	0.0160871	0.226849	Variant not present	Variant not present	Variant not present	Variant not present	Variant not present	Variant not present	Variant not present	Variant not present
CD6	Inflammation	rs3741	11	61631614	A	G	0.0936256	-0.0853072	0.0125897	1.23566e-11	45.9135	0.0906549	0.0140678	0.0109816	0.200184	Variant not present	Variant not present	Variant not present	Variant not present	0.0263	0.004	0.0517	0.9385
CD6	Inflammation	rs3741260	11	61282504	A	G	0.142506	0.0602774	0.0107144	1.84642e-08	31.65	0.151405	-0.00688911	0.00863737	0.425106	0.468581	0.0106039	0.0137226	0.439679	0.1153	-0.0405	0.0242	0.09388
CD6	Inflammation	rs41391449	11	60624442	T	C	0.0114928	0.219344	0.0344604	1.95133e-10	40.5145	0.013844	-0.0129307	0.0296585	0.662846	0.048	0.007	0.0516	0.892091	Variant not present	Variant not present	Variant not present	Variant not present
CD6	Inflammation	rs41523645	11	60624993	A	G	0.0123863	0.242788	0.0344928	1.9391e-12	49.5447	0.0202017	-0.0268772	0.0260789	0.302723	0.0067	-0.1362	0.1467	0.353187	Variant not present	Variant not present	Variant not present	Variant not present
CD6	Inflammation	rs4939481	11	60762756	G	A	0.126776	-0.55628	0.0110858	0	2517.98	0.123076	0.00253424	0.00936055	0.786594	0.068539	-0.0113742	0.026643	0.669444	0.3449	-0.0015	0.0166	0.9302
CD6	Inflammation	rs4939494	11	60820384	A	G	0.0132995	-0.321446	0.0332233	3.83884e-22	93.6118	0.00882363	0.0699039	0.0427503	0.102014	0.0281	-0.0161	0.0674	0.811205	Variant not present	Variant not present	Variant not present	Variant not present
CD6	Inflammation	rs548079279	11	60770448	CTTTTCTTTTCTTTTCTTTTCTTTTCT	C	0.0124312	0.236677	0.0350663	1.48423e-11	45.5546	0.0131703	0.00995665	0.029255	0.7336	Variant not present	Variant not present	Variant not present	Variant not present	Variant not present	Variant not present	Variant not present	Variant not present
CD6	Inflammation	rs591289	11	60960691	A	G	0.503869	-0.0789967	0.00745017	2.87541e-26	112.431	0.512451	0.000873369	0.0063485	0.89058	0.9766	0.0512	0.0768	0.504985	0.5654	-0.0002	0.0158	0.9923
CD6	Inflammation	rs61745629	11	60699533	T	C	0.0180358	0.232547	0.0275543	3.18493e-17	71.2267	0.0156439	-0.00990651	0.0313479	0.751988	Variant not present	Variant not present	Variant not present	Variant not present	Variant not present	Variant not present	Variant not present	Variant not present
CD6	Inflammation	rs61897945	11	60032271	T	C	0.086638	-0.0766614	0.0129625	3.3368e-09	34.9765	0.0834045	-0.0250636	0.0116899	0.0320291	0.0066	-0.006	0.2275	0.978959	0.0179	0.0207	0.0641	0.7468
CD6	Inflammation	rs61899463	11	60957423	A	G	0.0142761	0.24509	0.0334451	2.334e-13	53.7015	0.00776093	0.000815848	0.0443513	0.985324	Variant not present	Variant not present	Variant not present	Variant not present	Variant not present	Variant not present	Variant not present	Variant not present
CD6	Inflammation	rs668671	11	60680202	A	G	0.234994	0.142983	0.00859472	3.81241e-62	276.761	0.234329	-0.00863445	0.0071736	0.228728	0.641635	-0.022549	0.0136495	0.0985346	0.0986	0.025	0.0269	0.3526
CD6	Inflammation	rs72912965	11	60851218	A	G	0.0120294	-0.508758	0.0380416	8.61192e-41	178.857	0.00949763	0.00390204	0.0337984	0.908088	Variant not present	Variant not present	Variant not present	Variant not present	Variant not present	Variant not present	Variant not present	Variant not present
CD6	Inflammation	rs72912994	11	60892077	T	C	0.0540177	-0.22793	0.0170628	1.06023e-40	178.444	0.0550879	0.00496904	0.0155997	0.75008	Variant not present	Variant not present	Variant not present	Variant not present	Variant not present	Variant not present	Variant not present	Variant not present
CD6	Inflammation	rs72914250	11	61285325	T	C	0.042038	-0.116735	0.0205711	1.38918e-08	32.2023	0.0445927	0.00861588	0.0174136	0.620756	Variant not present	Variant not present	Variant not present	Variant not present	0.1857	-0.0141	0.0203	0.4882
CD6	Inflammation	rs72928572	11	60809197	G	C	0.0297116	-0.289805	0.0216339	6.39146e-41	179.449	0.0230897	-0.000307908	0.022125	0.988896	Variant not present	Variant not present	Variant not present	Variant not present	Variant not present	Variant not present	Variant not present	Variant not present
CD6	Inflammation	rs72929133	11	61163302	A	T	0.900231	0.138259	0.0122181	1.09446e-29	128.05	0.905167	-0.00208446	0.0107337	0.846021	Variant not present	Variant not present	Variant not present	Variant not present	0.9233	0.0099	0.0624	0.8737
CD6	Inflammation	rs75064517	11	60783062	G	A	0.0257538	0.301959	0.0244652	5.3555e-35	152.335	0.0312044	-0.0458328	0.0210914	0.0297758	Variant not present	Variant not present	Variant not present	Variant not present	Variant not present	Variant not present	Variant not present	Variant not present
CD6	Inflammation	rs75813533	11	60818949	T	C	0.0340414	0.28991	0.020252	1.75995e-46	204.923	0.0212128	0.0338983	0.0260239	0.192716	0.0092	-0.259	0.1461	0.0762688	Variant not present	Variant not present	Variant not present	Variant not present
CD6	Inflammation	rs78590596	11	60836078	C	G	0.942051	-0.155802	0.0163028	1.21451e-21	91.3317	0.947588	0.0290435	0.0144531	0.044484	Variant not present	Variant not present	Variant not present	Variant not present	0.8874	0.0277	0.0831	0.7387
CD6	Inflammation	rs78880913	11	60702637	A	G	0.0227144	0.239283	0.0251166	1.62069e-21	90.7616	0.0169022	0.0171612	0.0262378	0.51307	Variant not present	Variant not present	Variant not present	Variant not present	Variant not present	Variant not present	Variant not present	Variant not present
CD6	Inflammation	rs79460410	11	60777914	T	C	0.0278628	0.230299	0.0222799	4.81172e-25	106.846	0.0238316	0.00609119	0.0234592	0.795134	Variant not present	Variant not present	Variant not present	Variant not present	Variant not present	Variant not present	Variant not present	Variant not present
CD6	Inflammation	rs7951625	11	60319883	T	C	0.279748	0.0535661	0.00816301	5.30762e-11	43.0605	0.268433	0.0056474	0.00726565	0.436997	0.180316	0.0177782	0.0177324	0.316063	0.0587	0.0347	0.0364	0.3406
CD70	Inflammation	rs10407867	19	6398123	T	C	0.366862	-0.0888036	0.00761126	1.87068e-31	136.128	0.383017	0.00249937	0.00709424	0.724606	0.494118	-0.0105209	0.0141116	0.455941	0.5557	-0.0127	0.0158	0.4241
CD70	Inflammation	rs112443126	19	6508356	A	G	0.961638	0.111607	0.0195809	1.19964e-08	32.4876	0.958573	0.0084348	0.0204988	0.680723	0.9792	0.0372	0.0982	0.704822	0.9771	0.0096	0.0537	0.8578
CD70	Inflammation	rs112601053	19	6521306	C	T	0.0142793	0.190047	0.0315081	1.62263e-09	36.3812	0.00626869	0.0194187	0.0527862	0.712967	Variant not present	Variant not present	Variant not present	Variant not present	Variant not present	Variant not present	Variant not present	Variant not present
CD70	Inflammation	rs118089856	19	6601835	G	A	0.0100327	-0.536597	0.0391479	9.22996e-43	187.88	0.00980484	-0.0441338	0.0435763	0.31116	0.0052	0.2667	0.1932	0.167453	Variant not present	Variant not present	Variant not present	Variant not present
CD70	Inflammation	rs12461982	19	6638585	A	G	0.0243997	0.311226	0.0235282	6.06597e-40	174.974	0.0295117	-0.0427714	0.018782	0.0227708	0.0738069	-0.018814	0.0271386	0.48815	0.0714	-0.0275	0.0305	0.3665
CD70	Inflammation	rs137883273	19	6657337	T	C	0.0110218	0.228614	0.0360538	2.28434e-10	40.2072	0.0140512	-0.0131908	0.033863	0.69688	0.0068	-0.0496	0.2379	0.834846	Variant not present	Variant not present	Variant not present	Variant not present
CD70	Inflammation	rs137896650	19	6255995	T	C	0.0158613	-0.17585	0.0304162	7.40594e-09	33.4253	0.0212428	-0.0228245	0.0223975	0.308173	Variant not present	Variant not present	Variant not present	Variant not present	Variant not present	Variant not present	Variant not present	Variant not present
CD70	Inflammation	rs138254594	19	6400721	T	C	0.0148966	0.312252	0.0303951	9.31537e-25	105.537	0.0121501	-0.0477211	0.0347551	0.169732	Variant not present	Variant not present	Variant not present	Variant not present	Variant not present	Variant not present	Variant not present	Variant not present
CD70	Inflammation	rs138473187	19	6650823	A	T	0.0262996	-0.291927	0.0228099	1.67687e-37	163.795	0.0223867	-0.00131078	0.0243277	0.957031	Variant not present	Variant not present	Variant not present	Variant not present	Variant not present	Variant not present	Variant not present	Variant not present
CD70	Inflammation	rs140755632	19	6366925	A	G	0.89979	-0.107314	0.0123306	3.22924e-18	75.7433	0.911199	0.0161627	0.0135427	0.232689	0.9863	-0.0275	0.1237	0.824071	0.979	0.0218	0.0596	0.7145
CD70	Inflammation	rs144406459	19	6606032	A	G	0.0318702	0.22996	0.0205765	5.35303e-29	124.9	0.0346498	-0.00812698	0.0194571	0.676175	0.0154559	-0.00824752	0.060743	0.891997	0.034	0.0557	0.0439	0.2039
CD70	Inflammation	rs147304950	19	6629733	T	A	0.0457089	-0.638044	0.017543	1.25603e-289	1322.8	0.0502475	-0.0187111	0.0159569	0.240956	0.0141	0.0567	0.1571	0.718162	Variant not present	Variant not present	Variant not present	Variant not present
CD70	Inflammation	rs151235276	19	6419286	TA	T	0.0435877	0.130068	0.0179558	4.36415e-13	52.4725	0.0347592	0.00145363	0.0205093	0.943496	0.0301412	-0.0327249	0.0470912	0.487102	Variant not present	Variant not present	Variant not present	Variant not present
CD70	Inflammation	rs191776679	19	6597715	A	G	0.0187354	0.540041	0.0287624	1.18796e-78	352.536	0.0112667	0.0272484	0.0391388	0.486304	Variant not present	Variant not present	Variant not present	Variant not present	Variant not present	Variant not present	Variant not present	Variant not present
CD70	Inflammation	rs192883733	19	6579752	A	G	0.0136195	-0.325415	0.03222	5.53605e-24	102.006	0.00639138	-0.00753093	0.0499353	0.880123	Variant not present	Variant not present	Variant not present	Variant not present	Variant not present	Variant not present	Variant not present	Variant not present
CD70	Inflammation	rs202174181	19	6631547	T	C	0.143962	-0.139101	0.0119541	2.69712e-31	135.403	0.136928	-0.00712824	0.0111673	0.52327	0.3904	0.0107	0.0219	0.625136	Variant not present	Variant not present	Variant not present	Variant not present
CD70	Inflammation	rs2250656	19	6718534	C	T	0.285063	0.115795	0.0082036	3.06267e-45	199.237	0.288548	0.00173019	0.00748615	0.817223	0.228185	-0.0235579	0.0179643	0.189733	0.1975	-0.0401	0.0196	0.04133
CD70	Inflammation	rs28429355	19	6612720	T	C	0.0155918	0.541786	0.0332184	8.40621e-60	266.01	0.0137166	-0.0383778	0.0319881	0.230236	0.0246607	-0.0319149	0.0531721	0.54836	0.0548	0.0267	0.0348	0.4426
CD70	Inflammation	rs344553	19	6680928	G	T	0.723367	0.106689	0.00808692	9.65606e-40	174.05	0.717256	0.000906221	0.00718964	0.899696	0.657107	0.0109563	0.01474	0.457298	0.805	0.0063	0.0198	0.7508
CD70	Inflammation	rs344596	19	6594274	G	A	0.0901126	-0.511861	0.0125756	0	1656.71	0.0865565	0.00131309	0.011592	0.909812	0.0614318	-0.0156525	0.0291598	0.591418	0.0988	-0.01	0.0264	0.7044
CD70	Inflammation	rs344618	19	6732241	T	C	0.13449	-0.0875231	0.0105885	1.38676e-16	68.3245	0.145317	0.00884325	0.00990168	0.371801	0.367233	0.0171995	0.0160983	0.285337	0.2306	-0.0071	0.0186	0.7026
CD70	Inflammation	rs345597	19	6569189	T	C	0.39408	-0.393216	0.00754631	0	2715.15	0.406654	-0.0124491	0.00780707	0.110804	0.4026	0.0069	0.0253	0.785063	0.3418	0.021	0.0166	0.2056
CD70	Inflammation	rs35930836	19	6551792	T	G	0.081418	0.301875	0.0140552	2.50611e-102	461.297	0.079451	-0.00798148	0.0130286	0.540133	0.0053	0.0125	0.2777	0.964097	0.0147	0.036	0.0758	0.6345
CD70	Inflammation	rs36116341	19	6461955	A	T	0.468667	0.0597194	0.00804579	1.14974e-13	55.0926	0.474032	0.00852993	0.00766644	0.265866	0.2788	0.027	0.0266	0.310088	Variant not present	Variant not present	Variant not present	Variant not present
CD70	Inflammation	rs379527	19	6676442	A	C	0.69825	0.147008	0.00783691	1.65272e-78	351.878	0.690345	0.000531472	0.00707343	0.940106	0.628208	0.00922126	0.0144091	0.522199	0.8417	0.0282	0.0216	0.1916
CD70	Inflammation	rs425514	19	6579030	G	C	0.886197	0.121581	0.0115835	9.00741e-26	110.167	0.881386	0.00337604	0.0105097	0.748037	0.805781	-0.00206653	0.0188104	0.91252	Variant not present	Variant not present	Variant not present	Variant not present
CD70	Inflammation	rs451760	19	6703072	A	G	0.75179	-0.0903238	0.00833748	2.38891e-27	117.364	0.753841	-0.00544106	0.00720792	0.450326	0.925258	0.0326652	0.026039	0.20967	0.7519	-0.029	0.0182	0.1124
CD70	Inflammation	rs536319101	19	6548528	A	T	0.0159351	0.216502	0.0328047	4.12003e-11	43.5564	0.0145064	-0.00440532	0.0342169	0.897558	Variant not present	Variant not present	Variant not present	Variant not present	Variant not present	Variant not present	Variant not present	Variant not present
CD70	Inflammation	rs537391636	19	6353532	C	A	0.0143976	0.240782	0.0318657	4.15145e-14	57.0954	0.016782	-0.0235993	0.0331975	0.477161	Variant not present	Variant not present	Variant not present	Variant not present	Variant not present	Variant not present	Variant not present	Variant not present
CD70	Inflammation	rs538268375	19	6486311	A	C	0.840363	-0.158077	0.0106746	1.28825e-49	219.298	0.852957	-0.00390841	0.0108299	0.71818	0.9885	0.3439	0.1945	0.0770403	0.9374	0.0516	0.0368	0.1607
CD70	Inflammation	rs547133537	19	6581063	TTCCTTCCTTCCTTCCTTCTTTTCTTC	T	0.883109	0.112572	0.0113323	2.9703e-23	98.679	0.878163	0.000295072	0.0101863	0.976891	0.8465	-0.0091	0.029	0.753678	Variant not present	Variant not present	Variant not present	Variant not present
CD70	Inflammation	rs56228035	19	6484641	AG	A	0.260093	0.176242	0.00831737	1.19042e-99	449	0.241619	0.00641519	0.00846657	0.448626	0.0147	-0.2332	0.1698	0.169634	0.0875	-0.0311	0.0285	0.2756
CD70	Inflammation	rs56354972	19	6608068	G	A	0.0826609	0.578823	0.0136789	0	1790.56	0.0605	0.0109744	0.0160713	0.494697	Variant not present	Variant not present	Variant not present	Variant not present	0.0148	0.027	0.0752	0.7197
CD70	Inflammation	rs566909886	19	6615761	A	C	0.042489	0.53388	0.0209494	2.94442e-143	649.448	0.03444	0.00960054	0.0224188	0.66848	0.0121	0.0662	0.1696	0.696292	Variant not present	Variant not present	Variant not present	Variant not present
CD70	Inflammation	rs574252331	19	6507285	CG	C	0.0116446	-0.215907	0.0361579	2.35472e-09	35.6555	0.0159892	-0.0213759	0.0349526	0.540824	0.0059	0.2952	0.2429	0.224246	Variant not present	Variant not present	Variant not present	Variant not present
CD70	Inflammation	rs72986528	19	6629597	T	C	0.129485	0.302685	0.0106976	4.00867e-176	800.588	0.126513	0.0156922	0.00958847	0.10172	0.0580603	0.0166409	0.032678	0.610585	0.0243	-0.0277	0.0552	0.6161
CD70	Inflammation	rs72988321	19	6644921	A	T	0.955569	-0.289934	0.0177263	3.93459e-60	267.524	0.951223	0.0262154	0.014263	0.0660629	0.573063	0.00941037	0.0136014	0.489021	0.8816	-0.0598	0.0244	0.01436
CD70	Inflammation	rs72990368	19	6687374	A	G	0.0163504	0.180963	0.0292879	6.4613e-10	38.1771	0.00937959	0.0197796	0.0441307	0.654005	Variant not present	Variant not present	Variant not present	Variant not present	Variant not present	Variant not present	Variant not present	Variant not present
CD70	Inflammation	rs74174385	19	6536988	T	C	0.0731005	-0.200643	0.0142165	3.13979e-45	199.188	0.0720537	0.0226689	0.0145876	0.120189	0.0086	-0.2407	0.2234	0.281284	0.0197	-0.0289	0.0601	0.6305
CD70	Inflammation	rs7507672	19	6552262	C	G	0.928568	0.189532	0.0146863	4.19759e-38	166.548	0.910011	0.0197477	0.0128845	0.125357	0.843087	0.00848824	0.0201187	0.673092	0.9767	0.0663	0.0549	0.2268
CD70	Inflammation	rs76771492	19	6532953	G	T	0.0471819	-0.199009	0.0168604	3.75232e-32	139.319	0.0483923	0.0217452	0.0179084	0.224653	Variant not present	Variant not present	Variant not present	Variant not present	0.0141	-0.0149	0.0732	0.8385
CD72	Inflammation II	rs142849892	9	35919814	T	C	0.0132326	-0.201781	0.034129	3.37326e-09	34.9553	0.00803094	0.0629634	0.0403662	0.118806	Variant not present	Variant not present	Variant not present	Variant not present	Variant not present	Variant not present	Variant not present	Variant not present
CD72	Inflammation II	rs17259350	9	35682585	T	C	0.0945623	0.114902	0.0128625	4.14e-19	79.8003	0.09622	0.00980915	0.0102533	0.338727	0.0233393	-0.0582388	0.0459324	0.204825	0.0175	-0.0679	0.0687	0.3228
CD72	Inflammation II	rs35401252	9	35683240	TG	T	0.377802	0.0715111	0.00787301	1.0556e-19	82.5022	0.363521	0.00713842	0.00643646	0.267404	0.2548	-0.041	0.0208	0.0487063	Variant not present	Variant not present	Variant not present	Variant not present
CD72	Inflammation II	rs869487	9	35615896	G	C	0.219874	-0.166377	0.00908428	6.30086e-75	335.433	0.209669	0.00109506	0.0073333	0.881295	0.383313	0.00522357	0.0134127	0.696943	0.1265	0.0112	0.0235	0.6341
CD74	Neurology	rs79078220	5	149793650	A	G	0.110344	-0.0870348	0.0111797	6.96627e-15	60.6074	0.0974904	0.00920425	0.011811	0.435805	0.26919	0.0114117	0.0162063	0.481337	0.0614	-0.0217	0.0328	0.5086
CD79B	Inflammation	rs12946669	17	62006007	T	C	0.394182	-0.163364	0.00742789	3.33426e-107	483.706	0.394892	0.000339638	0.00614444	0.955919	0.415224	0.0152907	0.0132357	0.247981	0.1405	-0.0349	0.0231	0.1312
CD79B	Inflammation	rs553881183	17	62246262	CTTTTTTT	C	0.654373	-0.0459442	0.00782679	4.35492e-09	34.4583	0.661564	0.00304025	0.00657963	0.644031	0.8006	-0.0294	0.0224	0.189351	Variant not present	Variant not present	Variant not present	Variant not present
CD7	Inflammation II	rs11575034	17	80278867	A	G	0.36227	0.0936456	0.0081663	1.92531e-30	131.499	0.377674	0.0156149	0.00757711	0.039322	0.369	0.0150655	0.0164806	0.360648	0.0776	0.0217	0.0308	0.4802
CD7	Inflammation II	rs11652368	17	80276261	A	G	0.214567	0.10996	0.00975875	1.89191e-29	126.964	0.208817	0.0184471	0.00895235	0.039342	0.0268	0.0729	0.0939	0.437538	Variant not present	Variant not present	Variant not present	Variant not present
CD7	Inflammation II	rs12600846	17	79402514	T	C	0.146772	-0.0626079	0.0107806	6.34337e-09	33.7266	0.115091	0.0281443	0.0115594	0.0149023	0.1003	-0.0107	0.0425	0.801223	0.0882	-0.0045	0.0276	0.8694
CD7	Inflammation II	rs12601586	17	80214198	A	G	0.798437	-0.054127	0.00980878	3.42452e-08	30.4507	0.766386	0.00653131	0.00945345	0.489633	0.5898	0.0732	0.0273	0.00733326	0.9583	-0.0059	0.0426	0.8904
CD7	Inflammation II	rs139067054	17	80239574	T	TGA	0.957169	0.993139	0.0193184	0	2642.88	0.950789	-0.0245154	0.0169642	0.148422	0.9874	0.1004	0.1789	0.574656	Variant not present	Variant not present	Variant not present	Variant not present
CD7	Inflammation II	rs140143866	17	80369963	G	A	0.187426	0.0969745	0.0109007	5.78229e-19	79.1419	0.210894	0.00808247	0.00836658	0.334023	0.7704	-0.0313	0.0276	0.25677	Variant not present	Variant not present	Variant not present	Variant not present
CD7	Inflammation II	rs183681886	17	80390763	T	C	0.0114839	-0.533724	0.0370643	5.17845e-47	207.359	0.0162981	0.00353747	0.0298409	0.905636	Variant not present	Variant not present	Variant not present	Variant not present	0.0179	0.025	0.0637	0.6943
CD7	Inflammation II	rs188651123	17	80551152	T	C	0.0172538	-0.226398	0.0299595	4.13143e-14	57.1053	0.0159378	-0.0155751	0.0301404	0.605329	Variant not present	Variant not present	Variant not present	Variant not present	Variant not present	Variant not present	Variant not present	Variant not present
CD7	Inflammation II	rs33998629	17	80083254	AT	A	0.330568	0.0463635	0.00838607	3.22738e-08	30.5658	0.311563	-0.0131499	0.00759701	0.0834641	0.1023	0.0002	0.0368	0.995664	Variant not present	Variant not present	Variant not present	Variant not present
CD7	Inflammation II	rs34168145	17	80191916	T	C	0.127163	0.0782356	0.0130889	2.26924e-09	35.7275	Variant not present	Variant not present	Variant not present	Variant not present	0.2535	0.0457	0.0313	0.144273	0.0336	-0.0191	0.0454	0.6732
CD7	Inflammation II	rs540312084	17	79967667	C	T	0.33935	-0.0591507	0.00919979	1.27959e-10	41.3394	0.341271	-0.00896863	0.00837308	0.284112	0.1982	0.0049	0.0275	0.85858	Variant not present	Variant not present	Variant not present	Variant not present
CD7	Inflammation II	rs546505642	17	80572219	T	C	0.663915	0.0545853	0.00873002	4.03692e-10	39.095	0.660196	0.0129054	0.00773933	0.095414	0.7726	0.0004	0.026	0.987725	Variant not present	Variant not present	Variant not present	Variant not present
CD7	Inflammation II	rs55671960	17	79936986	C	T	0.272017	-0.083512	0.00878564	1.99067e-21	90.3547	0.257997	-0.00714816	0.00831297	0.389855	0.0211	0.1252	0.0891	0.159973	0.0685	0.0028	0.0322	0.9315
CD7	Inflammation II	rs61613301	17	80563938	A	G	0.0169157	-0.193086	0.0295114	6.03949e-11	42.8077	0.0225953	-0.00674683	0.0266383	0.800055	0.0091	0.0064	0.1349	0.962161	0.0605	-0.0061	0.0331	0.8531
CD7	Inflammation II	rs7220204	17	80376130	A	T	0.242796	0.0572086	0.00885631	1.04952e-10	41.727	0.24465	0.0177209	0.00697597	0.0110765	0.686157	-0.0213645	0.0145762	0.142726	0.3461	0.0064	0.0165	0.6982
CD7	Inflammation II	rs73366267	17	80237196	T	C	0.0406152	-1.07968	0.0192147	0	3157.35	0.0371448	0.0270181	0.0191268	0.157779	Variant not present	Variant not present	Variant not present	Variant not present	0.0391	0.0197	0.041	0.6315
CD7	Inflammation II	rs74895287	17	80579609	T	C	0.983141	0.195981	0.029498	3.05562e-11	44.1411	0.98347	0.0288167	0.0296185	0.330588	Variant not present	Variant not present	Variant not present	Variant not present	0.9683	0.0002	0.0459	0.9967
CD7	Inflammation II	rs76235422	17	80478403	T	C	0.188072	-0.0911422	0.00973674	7.92501e-21	87.6217	0.185034	0.00486977	0.0084912	0.5663	0.317614	-0.0087141	0.0153633	0.570576	0.0541	-0.0497	0.0357	0.164
CD7	Inflammation II	rs9797225	17	79766267	A	C	0.516939	0.0445627	0.00780381	1.12728e-08	32.6084	0.509182	-0.00475083	0.00750332	0.526627	0.4983	-0.0161	0.0233	0.489574	0.2958	-0.0026	0.0173	0.8807
CD7	Inflammation II	rs9901910	17	80198007	C	G	0.864789	-0.063641	0.0110866	9.44757e-09	32.9517	0.865251	-0.00369648	0.0117687	0.75345	0.754599	-0.00947004	0.0188709	0.615785	0.9635	0.0129	0.0448	0.7739
CD80	Cardiometabolic II	rs113804466	3	119323262	T	G	0.0129498	-0.297817	0.0329782	1.7053e-19	81.554	0.00830267	-0.0687073	0.0385684	0.0748407	Variant not present	Variant not present	Variant not present	Variant not present	Variant not present	Variant not present	Variant not present	Variant not present
CD80	Cardiometabolic II	rs114741212	3	119780415	A	G	0.0186104	0.273434	0.0275953	3.81505e-23	98.1827	0.0213502	0.0365273	0.0221747	0.0995069	Variant not present	Variant not present	Variant not present	Variant not present	Variant not present	Variant not present	Variant not present	Variant not present
CD80	Cardiometabolic II	rs11715364	3	119056517	C	T	0.938227	0.0902342	0.0153393	4.03962e-09	34.6044	0.938307	-0.0169628	0.0132097	0.199102	0.9938	0.0246	0.2352	0.9167	0.9869	0.0246	0.0966	0.7993
CD80	Cardiometabolic II	rs144827132	3	119559285	T	C	0.0101892	0.237048	0.0362125	5.90881e-11	42.8505	0.0162768	0.0439977	0.0257391	0.087382	0.0409223	0.0210802	0.0353389	0.550831	Variant not present	Variant not present	Variant not present	Variant not present
CD80	Cardiometabolic II	rs16829716	3	119062405	G	A	0.0725649	0.0830665	0.0139678	2.7308e-09	35.3668	0.0781339	-0.00152766	0.0114913	0.89424	0.0835632	-0.0433076	0.0240397	0.0716241	0.0214	0.0262	0.0577	0.6501
CD80	Cardiometabolic II	rs2029034	3	119112898	A	G	0.384978	-0.0697816	0.00742918	5.83579e-21	88.2267	0.372139	-0.00326911	0.00635289	0.606842	0.551	0.00282475	0.013325	0.832115	0.4946	0.0025	0.0158	0.8736
CD80	Cardiometabolic II	rs2629402	3	119301915	T	A	0.190279	-0.204613	0.00932688	1.1272e-106	481.275	0.18648	-0.00274886	0.00820103	0.737485	0.299556	0.021632	0.0151492	0.153312	0.3409	0.0068	0.0167	0.6824
CD80	Cardiometabolic II	rs34948068	3	119459639	T	A	0.188754	-0.05472	0.00918185	2.52883e-09	35.5166	0.193078	0.00754898	0.00758206	0.319426	0.247068	0.00024912	0.0152269	0.986947	0.0657	0.0403	0.0326	0.2169
CD80	Cardiometabolic II	rs55723058	3	119839187	A	G	0.0530752	0.0929101	0.0161258	8.33278e-09	33.1958	0.0489353	-0.0141987	0.0147803	0.33673	Variant not present	Variant not present	Variant not present	Variant not present	0.0411	0.0506	0.0398	0.2043
CD80	Cardiometabolic II	rs56220704	3	119867289	A	T	0.0504711	0.101517	0.0167008	1.21261e-09	36.949	0.0462724	-0.0151246	0.0152481	0.321246	0.0054	-0.3068	0.2778	0.269423	Variant not present	Variant not present	Variant not present	Variant not present
CD80	Cardiometabolic II	rs575769812	3	119729603	CTAAA	C	0.0198986	0.243346	0.0263051	2.22638e-20	85.5793	0.0209434	0.0427644	0.0224192	0.056457	0.0111524	-0.049915	0.0747806	0.504462	Variant not present	Variant not present	Variant not present	Variant not present
CD80	Cardiometabolic II	rs66604554	3	119276377	G	A	0.10953	0.574151	0.0116108	0	2445.28	0.125469	-0.00703594	0.00946771	0.45739	0.224605	0.00265289	0.0169543	0.87566	0.344	0.0257	0.0166	0.1215
CD80	Cardiometabolic II	rs6778239	3	119100558	A	T	0.0232841	0.17317	0.0257545	1.7697e-11	45.2105	0.0282671	-0.0250151	0.0246291	0.309785	0.0754136	0.0308385	0.0293209	0.292911	0.2206	0.0032	0.0193	0.8668
CD80	Cardiometabolic II	rs6780684	3	119201144	T	C	0.408981	0.15001	0.00732686	3.67705e-93	419.184	0.421094	-0.0030521	0.00607964	0.615653	0.396481	-0.00421678	0.0133193	0.751553	0.6705	0.0259	0.0168	0.1231
CD80	Cardiometabolic II	rs71325385	3	119262924	A	G	0.0351229	-0.136851	0.0198804	5.83042e-12	47.3855	0.0319709	0.00386175	0.0176949	0.827241	Variant not present	Variant not present	Variant not present	Variant not present	Variant not present	Variant not present	Variant not present	Variant not present
CD80	Cardiometabolic II	rs77384791	3	118976470	T	C	0.0773378	-0.0838075	0.0134991	5.35279e-10	38.5439	0.0746455	0.00335253	0.0131223	0.798349	0.0076	0.0601	0.1524	0.693318	0.0138	-0.0378	0.0783	0.6292
CD80	Cardiometabolic II	rs77733145	3	119658323	T	C	0.985521	-0.187263	0.0303586	6.89954e-10	38.0488	0.982412	-0.0443639	0.0237605	0.0618843	0.957196	-0.00880438	0.0347996	0.800266	0.9692	-0.0795	0.0467	0.08851
CD80	Cardiometabolic II	rs77845042	3	119840965	A	G	0.0503064	0.105642	0.0164815	1.45787e-10	41.0847	0.0457053	-0.0105751	0.0151788	0.485987	Variant not present	Variant not present	Variant not present	Variant not present	Variant not present	Variant not present	Variant not present	Variant not present
CD80	Cardiometabolic II	rs77981632	3	119358699	C	G	0.0232233	-0.164872	0.0239065	5.32844e-12	47.5622	0.0258436	0.0141796	0.0202087	0.48289	0.00709384	-0.0652455	0.0885537	0.46125	0.1774	-0.0095	0.0315	0.7638
CD83	Inflammation	rs114869554	6	14122916	T	C	0.0333712	-0.156468	0.0205304	2.51189e-14	58.084	0.0280734	-0.0200875	0.0189518	0.289178	0.00137379	0.283302	0.265855	0.286593	Variant not present	Variant not present	Variant not present	Variant not present
CD83	Inflammation	rs12211056	6	14209000	G	A	0.100523	-0.112266	0.0122932	6.70039e-20	83.4001	0.107994	-0.00687158	0.00990326	0.487763	0.0330886	-0.0183543	0.038844	0.63656	0.0727	0.0581	0.0305	0.05701
CD83	Inflammation	rs12526086	6	14105897	A	G	0.22253	0.199606	0.00881486	1.58855e-113	512.763	0.215737	0.000674717	0.00732359	0.926595	0.0098	0.1813	0.1427	0.203907	0.0733	-0.0115	0.0304	0.7061
CD83	Inflammation	rs147619349	6	14185478	T	C	0.0216155	-0.146128	0.0260496	2.02796e-08	31.4677	0.0256122	-0.00433368	0.0214084	0.839581	Variant not present	Variant not present	Variant not present	Variant not present	Variant not present	Variant not present	Variant not present	Variant not present
CD83	Inflammation	rs16874722	6	14146650	G	T	0.0300235	-0.126302	0.0211848	2.4927e-09	35.5444	0.0258531	-0.0399968	0.0206344	0.0525804	Variant not present	Variant not present	Variant not present	Variant not present	Variant not present	Variant not present	Variant not present	Variant not present
CD83	Inflammation	rs2804924	6	13574342	A	G	0.314096	-0.0446066	0.00790567	1.67734e-08	31.8362	0.309494	-0.0321896	0.00685626	2.66715e-06	0.152207	-0.00363033	0.0190563	0.848913	0.2213	-0.0416	0.0194	0.03201
CD83	Inflammation	rs34765708	6	13950729	CTT	C	0.713746	0.0599311	0.00861339	3.45382e-12	48.4124	0.730459	-0.00906427	0.00762251	0.234382	0.6664	-0.0104	0.0224	0.642443	Variant not present	Variant not present	Variant not present	Variant not present
CD83	Inflammation	rs62385557	6	14028851	T	C	0.0739193	-0.079099	0.0140924	1.98994e-08	31.5045	0.0721357	0.002048	0.0120351	0.864878	0.0095	-0.1344	0.18	0.455265	0.0146	0.1017	0.0769	0.1861
CD83	Inflammation	rs7762073	6	14331132	A	G	0.467715	-0.051422	0.00752868	8.48203e-12	46.6509	0.450106	-0.0136104	0.00680422	0.0454699	0.3761	-0.014	0.0221	0.526418	0.5924	-0.0044	0.0186	0.8144
CD83	Inflammation	rs78346833	6	14120421	A	C	0.0177081	-0.280264	0.0278333	7.54397e-24	101.392	0.0198326	-0.0323462	0.0226174	0.152674	Variant not present	Variant not present	Variant not present	Variant not present	Variant not present	Variant not present	Variant not present	Variant not present
CD83	Inflammation	rs9382938	6	14085309	A	G	0.0979128	-0.0844841	0.0124299	1.06955e-11	46.1971	0.114566	-0.00269476	0.00975692	0.782403	0.366946	-0.00361888	0.0140413	0.796614	0.4783	0.0146	0.0159	0.3583
CD84	Inflammation	rs12072476	1	160556712	G	A	0.917989	-0.205581	0.0136188	1.7366e-51	227.871	0.906942	-0.0131774	0.0107132	0.218694	0.762454	0.0115517	0.015795	0.464567	0.6138	-0.0199	0.0163	0.2204
CD84	Inflammation	rs200682634	1	160560109	C	CAT	0.918655	-0.205516	0.0137034	7.63484e-51	224.923	Variant not present	Variant not present	Variant not present	Variant not present	0.751949	0.00197075	0.0221595	0.929134	Variant not present	Variant not present	Variant not present	Variant not present
CD86	Oncology II	rs111753425	3	121766503	A	G	0.0941412	0.184007	0.0126485	6.04088e-48	211.637	0.0867824	-0.0114257	0.0107202	0.286509	0.00125024	-0.232158	0.275104	0.39873	0.0814	0.0403	0.029	0.1655
CD86	Oncology II	rs116123376	3	121337099	T	C	0.0194448	-0.187267	0.0282987	3.65342e-11	43.7915	0.0183957	-0.0322537	0.0259873	0.214556	Variant not present	Variant not present	Variant not present	Variant not present	Variant not present	Variant not present	Variant not present	Variant not present
CD86	Oncology II	rs13088702	3	121714019	C	T	0.070465	0.136389	0.0143839	2.49172e-21	89.9095	0.071037	-0.0134741	0.011727	0.250564	0.0878237	-0.0115777	0.0237604	0.626068	0.1716	0.0255	0.0208	0.219
CD86	Oncology II	rs141977856	3	121851342	G	A	0.0114254	-0.19934	0.0354237	1.83046e-08	31.6666	0.00821642	-0.0382733	0.038196	0.316333	Variant not present	Variant not present	Variant not present	Variant not present	Variant not present	Variant not present	Variant not present	Variant not present
CD86	Oncology II	rs2681417	3	121825197	A	G	0.928853	-0.169394	0.0142425	1.27791e-32	141.457	0.929707	0.024942	0.0119267	0.0365032	0.991082	0.124344	0.096161	0.195982	0.6735	-0.0057	0.0169	0.7363
CD86	Oncology II	rs3804588	3	121824157	T	G	0.110619	-0.0973161	0.0117386	1.13006e-16	68.7285	0.113427	-0.00316933	0.00985546	0.74777	0.0363245	-0.0240754	0.0402499	0.549741	0.0189	0.0141	0.0625	0.821
CD86	Oncology II	rs73186087	3	122080770	A	G	0.0404105	-0.1317	0.0187438	2.12031e-12	49.3692	0.0421964	0.00253468	0.0155068	0.87016	0.0150871	-0.0380854	0.064656	0.555831	Variant not present	Variant not present	Variant not present	Variant not present
CD86	Oncology II	rs77852202	3	121351257	T	C	0.0667535	-0.0930613	0.0146422	2.0751e-10	40.3948	0.0611973	-0.0045953	0.0134275	0.732177	Variant not present	Variant not present	Variant not present	Variant not present	0.012	-0.0952	0.1011	0.3463
CD86	Oncology II	rs9282641	3	121796768	A	G	0.0851284	-0.111781	0.013152	1.90941e-17	72.2358	0.0897693	-0.00425472	0.0104379	0.68355	0.0053	0.0717	0.1914	0.707952	0.0383	0.0123	0.0421	0.7697
CD8A	Neurology	rs114534559	2	86382938	T	C	0.0272521	0.156288	0.0223662	2.79447e-12	48.8278	0.0287486	-0.00136514	0.0186005	0.941493	0.0142737	0.12007	0.0574529	0.0366288	0.0142	0.0484	0.0695	0.4866
CD8A	Neurology	rs115055789	2	87044805	G	A	0.0195071	-0.173917	0.0262876	3.69233e-11	43.7706	0.0192544	-0.0395165	0.0257044	0.124209	Variant not present	Variant not present	Variant not present	Variant not present	Variant not present	Variant not present	Variant not present	Variant not present
CD8A	Neurology	rs116062388	2	87752496	C	T	0.0242035	-0.142198	0.0238804	2.60723e-09	35.4571	0.0165515	-0.0298502	0.0357334	0.403515	Variant not present	Variant not present	Variant not present	Variant not present	Variant not present	Variant not present	Variant not present	Variant not present
CD8A	Neurology	rs139963391	2	86895319	G	C	0.0212293	0.185035	0.0257927	7.28786e-13	51.4653	0.0187721	0.0129935	0.0254621	0.609836	Variant not present	Variant not present	Variant not present	Variant not present	Variant not present	Variant not present	Variant not present	Variant not present
CD8A	Neurology	rs17438464	2	86441167	A	G	0.975179	-0.132827	0.0239144	2.78805e-08	30.8499	0.979718	-0.00721285	0.0223026	0.746386	0.9947	0.4341	0.2726	0.111285	Variant not present	Variant not present	Variant not present	Variant not present
CD8A	Neurology	rs3020726	2	87016506	G	A	0.160963	0.362018	0.0099016	1.1695e-292	1336.75	0.162285	0.00818436	0.00890457	0.358033	0.057564	-0.0227528	0.0298217	0.445485	0.0848	-0.0114	0.0284	0.6869
CD8A	Neurology	rs34150088	2	86799816	A	G	0.0799365	0.113602	0.0141224	8.6876e-16	64.7075	0.0759479	-0.0126879	0.0124129	0.306708	0.0073	-0.2491	0.2501	0.319249	0.0145	0.0585	0.0764	0.4439
CD8A	Neurology	rs34593202	2	86053812	G	C	0.345494	-0.0516113	0.00766049	1.61324e-11	45.3917	0.344245	-0.0103738	0.00669644	0.121345	0.027976	-0.00781557	0.0831079	0.925076	0.6448	0.0429	0.0166	0.009751
CD8A	Neurology	rs35237007	2	86596158	G	T	0.0560038	0.138433	0.0158859	2.92887e-18	75.9374	0.048467	-0.00454976	0.0150791	0.762861	Variant not present	Variant not present	Variant not present	Variant not present	Variant not present	Variant not present	Variant not present	Variant not present
CD8A	Neurology	rs549386046	2	87036282	CA	C	0.0336862	-0.268544	0.0219677	2.29985e-34	149.438	0.0344996	0.0112679	0.0201702	0.576406	0.0073	0.0081	0.1578	0.959062	0.9281	0.0442	0.0563	0.4323
CD8A	Neurology	rs62146083	2	87052472	T	C	0.0677385	-0.288866	0.0145483	9.83105e-88	394.247	0.0657279	0.0126638	0.0137174	0.355907	Variant not present	Variant not present	Variant not present	Variant not present	0.07	0.0123	0.0307	0.6892
CD8A	Neurology	rs62146314	2	87489979	A	G	0.0686059	-0.111533	0.0166856	2.319e-11	44.681	0.0694011	0.0105213	0.0152206	0.489404	0.0072	-0.0377	0.1625	0.816538	0.0141	0.0639	0.074	0.3878
CD8A	Neurology	rs7587224	2	87050399	A	T	0.764223	-0.068595	0.00862532	1.82432e-15	63.2462	0.750269	0.0106048	0.00778014	0.172865	0.950138	0.004612	0.0378268	0.902959	0.8999	0.0011	0.0265	0.9683
CD8A	Neurology	rs7609014	2	86049656	T	C	0.552215	-0.0453112	0.00729618	5.28957e-10	38.5674	0.559671	-0.0151771	0.00642436	0.0181554	0.431158	-0.000889515	0.0139792	0.949264	0.8552	0.0171	0.0231	0.4581
CDA	Cardiometabolic II	rs10753482	1	20491300	C	T	0.35535	0.0454338	0.00762492	2.54408e-09	35.5048	0.351844	0.00295489	0.00666599	0.657564	0.532724	-0.0114004	0.0134179	0.395525	0.3303	-0.0097	0.0167	0.5626
CDA	Cardiometabolic II	rs111978771	1	21025910	C	T	0.0178745	-0.199954	0.0299717	2.53338e-11	44.5079	0.0197989	-0.00837569	0.0280793	0.765484	Variant not present	Variant not present	Variant not present	Variant not present	Variant not present	Variant not present	Variant not present	Variant not present
CDA	Cardiometabolic II	rs114241652	1	20902658	A	G	0.0100703	-0.689345	0.037015	2.07683e-77	346.831	0.0119934	-0.000822769	0.0309004	0.978758	Variant not present	Variant not present	Variant not present	Variant not present	Variant not present	Variant not present	Variant not present	Variant not present
CDA	Cardiometabolic II	rs116155519	1	21036938	T	A	0.0297802	0.205903	0.0217487	2.87012e-21	89.6311	0.0275157	-0.0324266	0.0192266	0.0916899	0.005	-0.3034	0.2228	0.173274	Variant not present	Variant not present	Variant not present	Variant not present
CDA	Cardiometabolic II	rs11802176	1	21067196	C	G	0.0267096	0.188208	0.0227592	1.34493e-16	68.3852	0.0258215	-0.0255913	0.0195511	0.190553	Variant not present	Variant not present	Variant not present	Variant not present	0.0177	0.1063	0.0609	0.08103
CDA	Cardiometabolic II	rs12041463	1	21039015	C	T	0.709867	0.0523586	0.00803971	7.39095e-11	42.4126	0.708167	0.004319	0.0066929	0.518726	0.552006	0.00364122	0.0133046	0.78433	Variant not present	Variant not present	Variant not present	Variant not present
CDA	Cardiometabolic II	rs12117664	1	21281809	T	C	0.0222954	0.183565	0.02609	1.98061e-12	49.503	0.0317606	0.000382133	0.0205323	0.985151	Variant not present	Variant not present	Variant not present	Variant not present	0.0147	-0.0639	0.0667	0.3382
CDA	Cardiometabolic II	rs12406377	1	21015423	A	G	0.0169592	-0.256996	0.0287898	4.39238e-19	79.6848	0.0190169	-0.00709342	0.0242161	0.769582	0.160121	0.0123684	0.0206654	0.549501	Variant not present	Variant not present	Variant not present	Variant not present
CDA	Cardiometabolic II	rs138931771	1	21353895	G	A	0.0410416	0.111684	0.0185768	1.83202e-09	36.1443	0.0330735	-0.0139417	0.0201009	0.487943	0.0057	-0.355	0.2591	0.170647	Variant not present	Variant not present	Variant not present	Variant not present
CDA	Cardiometabolic II	rs140348786	1	20978183	CACTT	C	0.598815	-0.140357	0.0074907	2.45076e-78	351.094	0.610114	-0.0150546	0.00624888	0.0159892	0.5288	0.00272751	0.0133807	0.838479	0.4308	-0.0128	0.0177	0.4694
CDA	Cardiometabolic II	rs148923596	1	21541093	T	G	0.98485	0.298547	0.0325189	4.28154e-20	84.2857	0.984517	0.0192321	0.028637	0.50185	0.9835	-0.0808	0.0963	0.401444	0.9887	0.0048	0.102	0.9626
CDA	Cardiometabolic II	rs199951062	1	21809850	C	T	0.021319	-0.179392	0.0271563	3.95094e-11	43.638	0.021468	0.0213944	0.0232553	0.357585	0.0831273	-0.010023	0.0260227	0.700117	Variant not present	Variant not present	Variant not present	Variant not present
CDA	Cardiometabolic II	rs2453020	1	20789633	A	G	0.308751	-0.0894416	0.00805494	1.20033e-28	123.298	0.303342	0.000663375	0.00727331	0.927328	0.0298	-0.0339	0.0881	0.700393	0.0694	0.0126	0.0331	0.7037
CDA	Cardiometabolic II	rs3026888	1	21578857	T	C	0.0353969	-0.120877	0.0198178	1.06446e-09	37.2029	0.0316996	-0.0212177	0.0189374	0.262537	Variant not present	Variant not present	Variant not present	Variant not present	Variant not present	Variant not present	Variant not present	Variant not present
CDA	Cardiometabolic II	rs34946131	1	20631313	A	G	0.963844	-0.162447	0.0197623	2.03423e-16	67.5691	0.969389	0.00565109	0.020259	0.780289	0.9936	0.031	0.1772	0.861124	Variant not present	Variant not present	Variant not present	Variant not present
CDA	Cardiometabolic II	rs547565884	1	20890455	CA	C	0.219265	0.122925	0.00977311	2.79447e-36	158.203	0.239902	0.00863294	0.00832763	0.299893	0.2845	-0.0363	0.0248	0.143273	Variant not present	Variant not present	Variant not present	Variant not present
CDA	Cardiometabolic II	rs556754622	1	21735306	C	CCT	0.93946	0.0905842	0.0158633	1.12787e-08	32.6075	Variant not present	Variant not present	Variant not present	Variant not present	0.707934	0.00813386	0.0226228	0.719189	Variant not present	Variant not present	Variant not present	Variant not present
CDA	Cardiometabolic II	rs55881067	1	21911865	A	G	0.480161	-0.0464001	0.00729425	2.00203e-10	40.4647	0.486447	0.0109427	0.00624461	0.079715	0.464831	-0.0161459	0.013702	0.238652	0.1556	-0.009	0.0223	0.6878
CDA	Cardiometabolic II	rs574095045	1	20932091	C	T	0.0150156	0.23126	0.0329608	2.27982e-12	49.2272	0.0127844	0.0615273	0.0320345	0.0547747	0.0057	0.0338	0.2319	0.884117	Variant not present	Variant not present	Variant not present	Variant not present
CDA	Cardiometabolic II	rs581635	1	21010824	T	C	0.209083	0.0784464	0.00988657	2.11106e-15	62.9586	0.200763	0.00649286	0.00931848	0.485945	0.296243	0.0106507	0.0162041	0.511	0.4652	0.0047	0.0158	0.7656
CDA	Cardiometabolic II	rs6426616	1	20490518	T	C	0.408836	-0.0426318	0.00743455	9.79242e-09	32.882	0.408869	0.00697221	0.00654961	0.287092	0.284868	0.0259587	0.0151102	0.0858037	0.2807	0.0191	0.0174	0.2707
CDA	Cardiometabolic II	rs6426627	1	20603494	C	A	0.460907	-0.0512476	0.00746593	6.68652e-12	47.1172	0.457288	0.00563251	0.00641514	0.379942	0.415708	0.00172152	0.0139761	0.901968	0.4091	0.0182	0.016	0.2541
CDA	Cardiometabolic II	rs657624	1	20888348	A	G	0.330229	-0.436996	0.00783034	0	3114.54	0.323875	0.00316528	0.00683961	0.643517	0.180374	-0.0206324	0.0183112	0.259843	0.1212	0.0082	0.0245	0.7377
CDA	Cardiometabolic II	rs72978519	1	20556579	A	G	0.130296	-0.0688859	0.0108559	2.21763e-10	40.2651	0.117302	0.0148569	0.00980766	0.129816	0.0066	-0.2679	0.1703	0.115694	0.2559	-0.0258	0.0181	0.1548
CDA	Cardiometabolic II	rs7520498	1	20949628	T	C	0.316315	-0.0468848	0.00788633	2.76331e-09	35.3439	0.321489	0.00281916	0.00643088	0.661112	0.329585	0.00161553	0.0138689	0.907268	0.1736	0.0234	0.0207	0.2574
CDA	Cardiometabolic II	rs7536273	1	20736050	C	G	0.692641	-0.0677546	0.00800924	2.68411e-17	71.5641	0.705541	0.00175811	0.00693664	0.799918	0.765915	0.00893838	0.016671	0.591845	0.8357	0.0079	0.0213	0.7109
CDA	Cardiometabolic II	rs75711520	1	20745038	A	G	0.0168405	0.192053	0.0296903	9.89464e-11	41.8421	0.0175822	-0.0241049	0.0265467	0.36387	0.00144564	0.121114	0.274215	0.658723	Variant not present	Variant not present	Variant not present	Variant not present
CDA	Cardiometabolic II	rs76311597	1	21026949	T	C	0.0483866	-0.107729	0.0170877	2.89201e-10	39.7464	0.0479016	-0.0285548	0.0150216	0.0573132	0.0959065	0.00410606	0.0235561	0.861622	0.0282	-0.0207	0.0486	0.6707
CDA	Cardiometabolic II	rs78898350	1	20895822	T	G	0.014151	0.397248	0.0312644	5.47142e-37	161.444	0.0115271	0.0372822	0.0326315	0.253237	Variant not present	Variant not present	Variant not present	Variant not present	Variant not present	Variant not present	Variant not present	Variant not present
CDA	Cardiometabolic II	rs818571	1	20476391	T	C	0.271961	0.0481082	0.00850773	1.56171e-08	31.975	0.285019	0.00126474	0.00775629	0.870471	0.636554	0.00976477	0.0149104	0.512534	0.4443	0.0031	0.0159	0.8444
CDC27	Oncology	rs534411009	17	45144545	GA	G	0.129856	0.0927068	0.0112946	2.24802e-16	67.3723	0.13061	0.00593527	0.00905643	0.512233	0.1584	-0.0045	0.0246	0.854855	Variant not present	Variant not present	Variant not present	Variant not present
CDC27	Oncology	rs79702286	17	45296616	G	A	0.101789	0.136035	0.0125701	2.7052e-27	117.118	0.101173	0.00698729	0.0104976	0.505661	0.176705	0.00717012	0.0181441	0.692713	0.0262	-0.0154	0.0521	0.7675
CDCP1	Neurology	rs115679256	3	45629287	A	G	0.0369802	-0.144155	0.0178873	7.68599e-16	64.9486	0.0397325	-0.00904441	0.0164194	0.581746	Variant not present	Variant not present	Variant not present	Variant not present	Variant not present	Variant not present	Variant not present	Variant not present
CDCP1	Neurology	rs11716293	3	45304537	G	C	0.225164	-0.0549852	0.00795275	4.71194e-12	47.8032	0.219022	0.00720363	0.00750892	0.337386	0.270659	-0.0263468	0.0151221	0.081461	0.1313	-0.019	0.0232	0.413
CDCP1	Neurology	rs139212727	3	45103897	A	G	0.0212774	0.156922	0.0228901	7.10722e-12	46.9972	0.0197231	0.0239724	0.0220868	0.277758	Variant not present	Variant not present	Variant not present	Variant not present	Variant not present	Variant not present	Variant not present	Variant not present
CDCP1	Neurology	rs142886062	3	45602956	A	G	0.949685	-0.101187	0.0150848	1.97515e-11	44.9956	0.956721	0.00650205	0.0154457	0.673782	Variant not present	Variant not present	Variant not present	Variant not present	0.9491	-0.0756	0.036	0.03574
CDCP1	Neurology	rs1915084	3	45106213	T	C	0.283448	-0.066508	0.00731576	9.80844e-20	82.6473	0.287447	0.000309424	0.00670887	0.963213	0.725437	0.0113442	0.0148033	0.443479	0.2189	-0.0291	0.0191	0.1277
CDCP1	Neurology	rs2118749	3	45572257	G	A	0.724633	0.0470532	0.00739826	2.01702e-10	40.4501	0.704007	0.0015067	0.00683885	0.825626	0.766443	-0.0226501	0.0155139	0.144292	0.1792	-0.0111	0.0219	0.6118
CDCP1	Neurology	rs2276862	3	45187785	G	C	0.171792	-0.302893	0.00869495	7.06318e-266	1213.51	0.175464	0.00474665	0.00857455	0.57987	0.0730741	-0.0190018	0.0272895	0.486239	0.0936	0.0026	0.0269	0.9231
CDCP1	Neurology	rs548588091	3	45485663	A	AT	0.346355	-0.0575794	0.00743361	9.4973e-15	59.9977	0.314382	0.0122248	0.00752469	0.104243	0.2176	0.0458	0.0263	0.0816056	Variant not present	Variant not present	Variant not present	Variant not present
CDCP1	Neurology	rs55812124	3	45391496	G	C	0.0362524	0.138014	0.0180448	2.03517e-14	58.4982	0.0327629	0.0103091	0.0186929	0.581293	Variant not present	Variant not present	Variant not present	Variant not present	Variant not present	Variant not present	Variant not present	Variant not present
CDCP1	Neurology	rs62245105	3	45968195	A	G	0.0277255	-0.117896	0.021085	2.25149e-08	31.2645	0.0293077	0.0411393	0.0191279	0.0314965	Variant not present	Variant not present	Variant not present	Variant not present	Variant not present	Variant not present	Variant not present	Variant not present
CDCP1	Neurology	rs6763865	3	45236187	A	G	0.0322003	0.135482	0.0186553	3.80277e-13	52.7423	0.0367704	-0.00288554	0.0162225	0.858822	0.000553732	0.328147	0.387383	0.396947	0.0159	0.1276	0.0646	0.04835
CDCP1	Neurology	rs73085698	3	45070361	T	C	0.0270772	0.134904	0.0208349	9.48637e-11	41.9244	0.0257722	0.0141377	0.0197614	0.474348	0.00194482	-0.0872889	0.260043	0.737119	Variant not present	Variant not present	Variant not present	Variant not present
CDCP1	Neurology	rs7428429	3	45151576	C	T	0.0868824	-0.122243	0.0116679	1.10306e-25	109.765	0.0907992	-0.00430853	0.0137176	0.753453	0.0922565	0.0339987	0.0294356	0.248083	0.0173	0.0373	0.0654	0.5685
CDCP1	Neurology	rs75203543	3	45145171	T	C	0.0378783	-0.113705	0.0172189	4.01606e-11	43.6062	0.031907	0.016411	0.0209839	0.434171	Variant not present	Variant not present	Variant not present	Variant not present	Variant not present	Variant not present	Variant not present	Variant not present
CDCP1	Neurology	rs77105741	3	45312898	T	C	0.0445927	-0.109547	0.0158749	5.17607e-12	47.6189	0.0404831	0.0131361	0.0164755	0.425271	Variant not present	Variant not present	Variant not present	Variant not present	Variant not present	Variant not present	Variant not present	Variant not present
CDCP1	Neurology	rs79642290	3	45217947	T	C	0.0324696	0.137281	0.0185915	1.53532e-13	54.5245	0.0374424	-0.000494357	0.0164019	0.975955	0.000554402	0.327139	0.386387	0.397183	Variant not present	Variant not present	Variant not present	Variant not present
CDCP1	Neurology	rs80051342	3	45139423	A	G	0.132887	-0.18379	0.00979508	1.5021e-78	352.069	0.12671	-0.016239	0.0101747	0.110484	0.0421805	0.0231759	0.0428419	0.588533	0.1978	-0.0272	0.0197	0.1669
CDH15	Neurology	rs11076704	16	88777995	T	C	0.451821	-0.0524806	0.00651521	7.94145e-16	64.8845	0.4429	0.013228	0.0064148	0.0391973	0.0305378	0.0481044	0.0472619	0.30876	0.0856	-0.0314	0.0296	0.2896
CDH15	Neurology	rs112167500	16	89112232	T	G	0.945212	-0.0806413	0.0143717	2.01016e-08	31.4846	0.947988	0.00258478	0.0135785	0.849028	Variant not present	Variant not present	Variant not present	Variant not present	0.9806	0.1226	0.0598	0.04029
CDH15	Neurology	rs112256026	16	89224417	T	C	0.0623145	-0.134463	0.0134752	1.89147e-23	99.5715	0.0523196	-0.00629252	0.0141519	0.656579	Variant not present	Variant not present	Variant not present	Variant not present	Variant not present	Variant not present	Variant not present	Variant not present
CDH15	Neurology	rs113146030	16	89106289	T	C	0.040585	0.196465	0.016494	1.03371e-32	141.879	0.045516	0.009683	0.0180514	0.591673	0.0053	-0.0252	0.2725	0.926319	Variant not present	Variant not present	Variant not present	Variant not present
CDH15	Neurology	rs113656215	16	89115106	C	T	0.061294	0.0895612	0.0137024	6.31103e-11	42.7215	0.0617402	0.00137667	0.0128068	0.914396	Variant not present	Variant not present	Variant not present	Variant not present	0.0216	-0.1607	0.0569	0.004701
CDH15	Neurology	rs113990817	16	89088055	T	G	0.0426684	0.167851	0.0159895	8.86339e-26	110.199	0.044116	0.0186031	0.0183604	0.310954	0.0062	0.0093	0.2588	0.971334	0.0366	-0.0031	0.0427	0.9414
CDH15	Neurology	rs116871557	16	89182872	C	G	0.0170456	0.286402	0.0250466	2.80221e-30	130.754	0.0132468	0.037141	0.0275876	0.178209	Variant not present	Variant not present	Variant not present	Variant not present	Variant not present	Variant not present	Variant not present	Variant not present
CDH15	Neurology	rs117015331	16	89439053	G	A	0.0177012	0.172859	0.0255075	1.22885e-11	45.9249	0.017134	0.00737708	0.0249598	0.767568	Variant not present	Variant not present	Variant not present	Variant not present	Variant not present	Variant not present	Variant not present	Variant not present
CDH15	Neurology	rs117900553	16	89201972	T	C	0.0338751	-0.125701	0.0183022	6.50729e-12	47.1705	0.0295115	-0.0289218	0.0207605	0.163586	Variant not present	Variant not present	Variant not present	Variant not present	Variant not present	Variant not present	Variant not present	Variant not present
CDH15	Neurology	rs140491774	16	89700646	A	G	0.0307608	-0.108547	0.0189087	9.43626e-09	32.9543	0.0317355	-0.0401755	0.0183374	0.0284582	0.0155184	-0.0246253	0.0664089	0.710777	Variant not present	Variant not present	Variant not present	Variant not present
CDH15	Neurology	rs144800593	16	89879049	T	C	0.0228314	0.185052	0.0244474	3.74973e-14	57.2957	0.0225796	-0.0123372	0.024831	0.619295	Variant not present	Variant not present	Variant not present	Variant not present	Variant not present	Variant not present	Variant not present	Variant not present
CDH15	Neurology	rs145384694	16	88883816	A	G	0.0129416	0.180141	0.0290131	5.33421e-10	38.5511	0.00739319	0.0093169	0.0460293	0.839594	Variant not present	Variant not present	Variant not present	Variant not present	Variant not present	Variant not present	Variant not present	Variant not present
CDH15	Neurology	rs145548836	16	89713841	T	C	0.010622	0.273511	0.0321543	1.79721e-17	72.3555	0.0116329	-0.0170259	0.029215	0.560043	Variant not present	Variant not present	Variant not present	Variant not present	Variant not present	Variant not present	Variant not present	Variant not present
CDH15	Neurology	rs186493880	16	89659773	C	T	0.0240807	0.204497	0.0214878	1.78484e-21	90.5712	0.0190968	0.0407319	0.0249211	0.102168	Variant not present	Variant not present	Variant not present	Variant not present	Variant not present	Variant not present	Variant not present	Variant not present
CDH15	Neurology	rs2968482	16	88844433	C	T	0.298236	-0.0497847	0.00703956	1.52546e-12	50.0151	0.313764	-0.00293632	0.00648109	0.650506	0.166523	-0.00758703	0.0176251	0.666856	0.3282	-0.0028	0.0165	0.8636
CDH15	Neurology	rs35917730	16	88782855	A	G	0.0181146	0.149409	0.0249626	2.16008e-09	35.824	0.0125907	0.027874	0.0291134	0.338351	Variant not present	Variant not present	Variant not present	Variant not present	0.0113	0.0303	0.0779	0.6975
CDH15	Neurology	rs3743861	16	89818340	C	G	0.419034	-0.0651555	0.00654665	2.45923e-23	99.0522	0.394463	-0.0182669	0.00619651	0.00319912	0.822854	-0.0284939	0.0178317	0.110057	0.5472	-0.0022	0.0157	0.8904
CDH15	Neurology	rs4782335	16	89153099	C	T	0.775957	0.102496	0.00775052	6.34892e-40	174.885	0.781703	0.00707256	0.00768747	0.357567	0.41096	0.00512098	0.0144003	0.722127	0.83	0.0051	0.0209	0.8076
CDH15	Neurology	rs4782465	16	89163502	C	T	0.795812	-0.324249	0.00806861	0	1614.95	0.787961	-0.00512361	0.0076046	0.500469	0.513989	0.00301758	0.0140172	0.829551	0.627	-0.0117	0.0162	0.4724
CDH15	Neurology	rs555411092	16	89933995	AT	A	0.338115	-0.0441054	0.00754277	4.9939e-09	34.1918	0.345857	-0.00101163	0.00719655	0.888209	0.1184	-0.0201	0.0313	0.520761	Variant not present	Variant not present	Variant not present	Variant not present
CDH15	Neurology	rs56361264	16	89036743	A	G	0.298693	-0.0673923	0.00726005	1.65348e-20	86.1671	0.287706	0.000786741	0.00763049	0.91788	0.169528	0.0121218	0.0205658	0.555583	0.0542	-0.0335	0.0377	0.3745
CDH15	Neurology	rs71374191	16	89714866	C	T	0.592724	0.0413233	0.00692437	2.40475e-09	35.6147	0.572755	0.00641751	0.0066936	0.337684	0.665691	0.0030402	0.0141676	0.830088	0.6828	-0.0053	0.0174	0.7613
CDH15	Neurology	rs72817404	16	89138438	A	G	0.0151067	0.163636	0.0270432	1.44016e-09	36.6135	0.0149154	-0.0416496	0.0302445	0.168482	Variant not present	Variant not present	Variant not present	Variant not present	Variant not present	Variant not present	Variant not present	Variant not present
CDH15	Neurology	rs75167441	16	89378653	T	C	0.0844368	0.0796614	0.0119879	3.0297e-11	44.158	0.091852	-0.0243063	0.0116958	0.0376903	0.0186	-0.1583	0.0867	0.0678749	0.1465	0.0134	0.0223	0.5475
CDH15	Neurology	rs77276646	16	88977193	A	G	0.178965	-0.0684752	0.00857139	1.36239e-15	63.8211	0.180928	0.00945916	0.00850145	0.265857	0.0845653	0.0140664	0.0287564	0.62473	0.0406	0.0533	0.0417	0.2005
CDH15	Neurology	rs77612535	16	89242872	A	G	0.056934	-0.345283	0.0139898	1.70608e-134	609.154	0.0577164	-0.0187509	0.0142798	0.189147	0.451009	0.00165991	0.014244	0.90723	0.0394	0.028	0.0411	0.4953
CDH15	Neurology	rs78398589	16	88826343	A	G	0.0124827	0.281824	0.0304019	1.86209e-20	85.9319	0.010252	-0.00143813	0.0337681	0.96603	Variant not present	Variant not present	Variant not present	Variant not present	Variant not present	Variant not present	Variant not present	Variant not present
CDH15	Neurology	rs9925887	16	89946302	A	G	0.953478	-0.10725	0.0171416	3.93233e-10	39.1464	0.949004	-0.0372604	0.0153389	0.0151342	0.9817	-0.0714	0.0789	0.365496	Variant not present	Variant not present	Variant not present	Variant not present
CDH17	Cardiometabolic	rs10283343	8	94976120	A	C	0.0204389	-0.157243	0.024311	9.93116e-11	41.8347	0.036858	-0.0024674	0.0180609	0.891335	0.213286	-0.0234254	0.0175709	0.182469	0.0806	-0.0196	0.029	0.4989
CDH17	Cardiometabolic	rs113445992	8	95494139	C	T	0.0105501	0.213022	0.0346383	7.7539e-10	37.8212	0.00927471	0.0410744	0.0350882	0.241758	Variant not present	Variant not present	Variant not present	Variant not present	Variant not present	Variant not present	Variant not present	Variant not present
CDH17	Cardiometabolic	rs117127804	8	94869258	T	C	0.0103268	0.304354	0.0355909	1.21563e-17	73.1274	0.0146141	0.026691	0.0287291	0.352859	Variant not present	Variant not present	Variant not present	Variant not present	Variant not present	Variant not present	Variant not present	Variant not present
CDH17	Cardiometabolic	rs12334542	8	94391646	C	T	0.0755514	0.0976569	0.0128163	2.54156e-14	58.0605	0.0706257	0.017394	0.0120422	0.148622	0.0464836	-0.00454913	0.0337865	0.892894	0.2433	0.0137	0.0181	0.45
CDH17	Cardiometabolic	rs13277923	8	95028401	C	T	0.0506485	0.132123	0.0153558	7.69308e-18	74.0307	0.0488292	0.0153852	0.0147372	0.2965	0.174155	-0.0362789	0.0181897	0.0461	0.1458	0.0012	0.0223	0.9588
CDH17	Cardiometabolic	rs142667830	8	95765934	G	A	0.0177882	-0.232667	0.0277743	5.42625e-17	70.1751	0.0146175	-0.0508215	0.0312267	0.103631	0.000939623	-0.115612	0.342146	0.735436	Variant not present	Variant not present	Variant not present	Variant not present
CDH17	Cardiometabolic	rs146120402	8	95592310	T	C	0.0483036	-0.117973	0.0162462	3.8256e-13	52.7305	0.0449989	-0.0119395	0.0158348	0.450846	Variant not present	Variant not present	Variant not present	Variant not present	Variant not present	Variant not present	Variant not present	Variant not present
CDH17	Cardiometabolic	rs151330252	8	94482390	T	C	0.0217693	-0.133243	0.0234406	1.31374e-08	32.3111	0.0214641	0.0212415	0.0222324	0.339359	Variant not present	Variant not present	Variant not present	Variant not present	0.0292	-0.0023	0.0475	0.9608
CDH17	Cardiometabolic	rs186322541	8	94912104	A	C	0.0129358	-0.200211	0.0316289	2.45155e-10	40.0689	0.00818093	0.0576336	0.0444347	0.194617	Variant not present	Variant not present	Variant not present	Variant not present	Variant not present	Variant not present	Variant not present	Variant not present
CDH17	Cardiometabolic	rs189528232	8	94733206	G	A	0.0105233	-0.235585	0.0337626	3.00054e-12	48.6882	0.0123088	0.0204708	0.0302202	0.498159	Variant not present	Variant not present	Variant not present	Variant not present	Variant not present	Variant not present	Variant not present	Variant not present
CDH17	Cardiometabolic	rs200743921	8	95609907	T	G	0.931287	-0.102196	0.0147392	4.10299e-12	48.0751	0.924833	0.0103151	0.0128639	0.42263	0.7885	-0.0123	0.0239	0.606802	Variant not present	Variant not present	Variant not present	Variant not present
CDH17	Cardiometabolic	rs2251734	8	95158259	A	G	0.282866	0.190536	0.00747855	3.4914e-143	649.111	0.28008	-0.0042229	0.00680605	0.534954	0.161954	0.0236297	0.0177128	0.18219	0.4267	-0.0104	0.0158	0.5106
CDH17	Cardiometabolic	rs28758779	8	94915802	A	G	0.0797678	0.0690698	0.0125281	3.52395e-08	30.3953	0.0736839	-0.0175794	0.0125325	0.160705	0.0383225	0.000439616	0.0392202	0.991057	0.1635	-0.0066	0.0209	0.7513
CDH17	Cardiometabolic	rs3096597	8	95609909	G	T	0.231523	0.0505513	0.00856904	3.65048e-09	34.8017	0.228668	0.00409016	0.00793836	0.606385	0.4122	0.0046	0.0203	0.820734	Variant not present	Variant not present	Variant not present	Variant not present
CDH17	Cardiometabolic	rs3136413	8	95446635	G	T	0.0187728	-0.204321	0.0251336	4.3142e-16	66.0871	0.0227731	-0.0331085	0.0208963	0.113098	Variant not present	Variant not present	Variant not present	Variant not present	Variant not present	Variant not present	Variant not present	Variant not present
CDH17	Cardiometabolic	rs4735255	8	94909097	G	A	0.253421	0.0495032	0.00776347	1.81272e-10	40.6588	0.238959	-0.00240622	0.00728483	0.741169	0.378119	0.0118897	0.014038	0.397017	0.3233	-0.0301	0.0166	0.06975
CDH17	Cardiometabolic	rs533400228	8	95651590	CT	C	0.352944	-0.0583764	0.0071401	2.93765e-16	66.8446	0.343673	0.000280253	0.00658239	0.966039	0.199377	0.0367793	0.0171196	0.0316843	0.3237	0.0148	0.0166	0.3752
CDH17	Cardiometabolic	rs55726932	8	95056902	A	G	0.0295759	-0.163561	0.0198936	2.00493e-16	67.5978	0.033754	0.0122558	0.0200016	0.540048	Variant not present	Variant not present	Variant not present	Variant not present	Variant not present	Variant not present	Variant not present	Variant not present
CDH17	Cardiometabolic	rs571993659	8	95152148	G	T	0.0334742	-0.123223	0.021626	1.21289e-08	32.4662	0.0336189	-0.00739906	0.022649	0.743907	0.0307076	0.0580528	0.0473242	0.219934	Variant not present	Variant not present	Variant not present	Variant not present
CDH17	Cardiometabolic	rs60945589	8	95203722	T	C	0.526967	0.272184	0.00674826	0	1626.83	0.525477	0.00177966	0.00604382	0.768408	0.69953	0.00389661	0.0145254	0.788498	0.8088	-0.0418	0.0202	0.03874
CDH17	Cardiometabolic	rs62524272	8	95063470	T	C	0.019713	-0.184945	0.0252873	2.59777e-13	53.4909	0.0211258	-0.000111655	0.0261201	0.996589	Variant not present	Variant not present	Variant not present	Variant not present	Variant not present	Variant not present	Variant not present	Variant not present
CDH17	Cardiometabolic	rs71680648	8	95203381	AT	A	0.474159	-0.27302	0.00675758	0	1632.32	0.474556	-0.00150189	0.0060914	0.805249	0.30045	-0.00383046	0.0145313	0.792088	Variant not present	Variant not present	Variant not present	Variant not present
CDH17	Cardiometabolic	rs72668388	8	95008957	C	T	0.0243077	0.178379	0.021909	3.89404e-16	66.2891	0.0243302	-0.0234124	0.0229213	0.307052	Variant not present	Variant not present	Variant not present	Variant not present	Variant not present	Variant not present	Variant not present	Variant not present
CDH17	Cardiometabolic	rs73692998	8	95022427	C	T	0.102838	0.13586	0.0113569	5.56673e-33	143.108	0.097815	-0.00320035	0.0107799	0.766557	0.522	0.0061	0.0201	0.761522	Variant not present	Variant not present	Variant not present	Variant not present
CDH17	Cardiometabolic	rs74433898	8	95712234	T	C	0.0386317	-0.111784	0.0178554	3.83725e-10	39.194	0.0337245	-0.0226612	0.0175271	0.196037	Variant not present	Variant not present	Variant not present	Variant not present	Variant not present	Variant not present	Variant not present	Variant not present
CDH17	Cardiometabolic	rs877979	8	95009811	A	C	0.89162	-0.119203	0.0108793	6.16311e-28	120.053	0.894697	-0.00640936	0.0102346	0.531154	0.667423	-0.0278522	0.0141879	0.0496355	0.7065	-0.0158	0.0172	0.3562
CDH1	Cardiometabolic	rs2011779	16	68837496	G	A	0.387224	-0.0474596	0.00742155	1.6072e-10	40.8939	0.400806	-0.0146514	0.00620571	0.0182277	0.259517	-0.00482315	0.0152931	0.752473	0.1243	-0.0114	0.0242	0.6389
CDH23	Neurology II	rs10823821	10	73434538	C	A	0.499821	-0.0481962	0.007611	2.41324e-10	40.0998	0.489375	0.00917738	0.00621149	0.139545	0.373958	-0.00487175	0.0141001	0.729709	0.1712	-0.0299	0.0211	0.1562
CDH23	Neurology II	rs10999814	10	73210970	G	C	0.52074	0.0473562	0.00779915	1.26348e-09	36.8688	0.477788	0.000575682	0.0065445	0.929905	0.523065	0.000245572	0.0140036	0.986009	0.0886	0.037	0.0304	0.2247
CDH23	Neurology II	rs2166631	10	73472882	T	C	0.214057	-0.167542	0.00933285	4.64515e-72	322.269	0.232217	0.0119804	0.00716404	0.0944655	0.431829	-0.00329184	0.0131783	0.802748	0.5881	-0.0001	0.0161	0.9943
CDH2	Cardiometabolic	rs11564340	18	25764333	A	G	0.0474469	-0.109721	0.0163548	1.96246e-11	45.0079	0.0453994	0.0155929	0.0147447	0.290273	0.175134	-0.014167	0.0171832	0.409674	0.0917	-0.0042	0.0268	0.8741
CDH2	Cardiometabolic	rs12454164	18	25690927	A	G	0.310984	-0.101206	0.00745171	5.14636e-42	184.459	0.294101	0.00988446	0.00655052	0.131309	0.0197419	0.0488841	0.0474502	0.302907	0.0934	0.0424	0.0273	0.1208
CDH2	Cardiometabolic	rs45441495	18	25725418	A	T	0.029383	0.198322	0.0205282	4.4157e-22	93.334	0.0284096	-0.00242919	0.0193002	0.89984	0.005	0.0262	0.2496	0.916401	Variant not present	Variant not present	Variant not present	Variant not present
CDH2	Cardiometabolic	rs524047	18	25653947	T	C	0.906801	-0.103312	0.0119957	7.15155e-18	74.1738	0.901825	0.00363227	0.0101954	0.721643	0.648046	0.0134954	0.0138182	0.328747	0.9624	-0.0551	0.0428	0.1978
CDH2	Cardiometabolic	rs550719126	18	25752040	GGT	G	0.0304126	-0.228093	0.0206629	2.48428e-28	121.854	0.0326341	-0.000474222	0.0184183	0.979459	0.0718	-0.0003	0.0377	0.993651	Variant not present	Variant not present	Variant not present	Variant not present
CDH3	Neurology	rs187870274	16	68620210	C	G	0.12903	0.112117	0.0110872	4.87192e-24	102.258	0.129322	0.00655965	0.00889545	0.460869	Variant not present	Variant not present	Variant not present	Variant not present	0.0253	0.041	0.0534	0.4422
CDH3	Neurology	rs3118233	16	68733646	C	G	0.27813	-0.0631638	0.00826281	2.09991e-14	58.4361	0.281797	-0.0178278	0.00668013	0.0076127	0.2176	-0.0155813	0.0166106	0.348226	0.3585	-0.0012	0.0163	0.9402
CDH3	Neurology	rs4783687	16	68838047	T	C	0.580538	0.0527037	0.0075505	2.94849e-12	48.7226	0.571895	0.0144321	0.00610434	0.0180673	0.627457	-0.00694769	0.0136083	0.609668	Variant not present	Variant not present	Variant not present	Variant not present
CDH3	Neurology	rs555804478	16	68550705	G	GACATAT	0.698237	-0.0456678	0.00810564	1.75995e-08	31.7428	0.71357	-0.00612171	0.00691768	0.376191	0.9849	-0.0232	0.1464	0.874087	0.7857	-0.0113	0.0213	0.5957
CDH3	Neurology	rs556435310	16	68706104	AT	A	0.621467	0.0632218	0.00787212	9.66051e-16	64.4986	0.60823	0.0103535	0.00644525	0.108193	0.6463	-0.0267	0.019	0.159943	Variant not present	Variant not present	Variant not present	Variant not present
CDH3	Neurology	rs75025381	16	68675790	T	C	0.21027	0.0921449	0.00911688	5.14044e-24	102.153	0.210168	-0.000501724	0.00746268	0.946398	0.0111	-0.218	0.1714	0.203416	Variant not present	Variant not present	Variant not present	Variant not present
CDH5	Cardiometabolic	rs11644739	16	66403200	T	C	0.227926	0.0912886	0.0081262	2.78035e-29	126.2	0.232271	0.00140714	0.00742405	0.849671	0.0186	-0.011	0.0822	0.893545	0.0652	-0.001	0.0326	0.9756
CDH5	Cardiometabolic	rs16956504	16	66432381	C	T	0.1044	0.308351	0.0111324	7.26106e-169	767.208	0.110092	0.0134735	0.0107134	0.208527	0.0124	0.0812	0.1221	0.506032	0.0182	0.0512	0.0632	0.418
CDH6	Cardiometabolic	rs1039325	5	30761421	G	T	0.583576	0.327	0.00762943	0	1837.01	0.576353	-0.00595762	0.00616335	0.333734	0.0468663	-0.00151572	0.0370594	0.967376	0.3031	-0.0083	0.017	0.6254
CDH6	Cardiometabolic	rs10805549	5	30511514	A	G	0.713935	0.0808157	0.00830567	2.24182e-22	94.6765	0.710102	-0.00719927	0.00726843	0.321937	0.226963	-0.018076	0.0169952	0.287512	0.3787	-0.0097	0.0164	0.5544
CDH6	Cardiometabolic	rs112912287	5	31233627	AAAAAAC	A	0.983645	-0.277656	0.0329889	3.87436e-17	70.84	0.983147	-0.0604018	0.0281927	0.0321562	0.8513	0.0075	0.0257	0.770418	Variant not present	Variant not present	Variant not present	Variant not present
CDH6	Cardiometabolic	rs113942378	5	30583898	A	G	0.0136166	0.293144	0.0365767	1.10586e-15	64.2322	0.0151701	-0.0565124	0.0306787	0.0654646	Variant not present	Variant not present	Variant not present	Variant not present	Variant not present	Variant not present	Variant not present	Variant not present
CDH6	Cardiometabolic	rs114245371	5	30837315	A	G	0.0111418	0.214001	0.0357966	2.25538e-09	35.7395	0.00990962	-0.0440604	0.0354275	0.213618	Variant not present	Variant not present	Variant not present	Variant not present	Variant not present	Variant not present	Variant not present	Variant not present
CDH6	Cardiometabolic	rs114337257	5	31003561	A	G	0.0432061	0.140712	0.0189681	1.18577e-13	55.0319	0.0417089	0.000142164	0.017481	0.993511	Variant not present	Variant not present	Variant not present	Variant not present	Variant not present	Variant not present	Variant not present	Variant not present
CDH6	Cardiometabolic	rs114472433	5	30501470	T	A	0.024197	-0.189302	0.024938	3.17687e-14	57.6218	0.0204222	0.00389339	0.0260208	0.88106	Variant not present	Variant not present	Variant not present	Variant not present	Variant not present	Variant not present	Variant not present	Variant not present
CDH6	Cardiometabolic	rs114774119	5	31075326	A	G	0.0457041	0.188316	0.0182211	4.89103e-25	106.813	0.0402814	-0.0199491	0.0162272	0.218936	Variant not present	Variant not present	Variant not present	Variant not present	0.0348	0.0048	0.0435	0.912
CDH6	Cardiometabolic	rs115353253	5	30814204	C	G	0.0169908	0.370134	0.029595	6.86752e-36	156.416	0.0141822	0.0497232	0.0270602	0.0661357	Variant not present	Variant not present	Variant not present	Variant not present	Variant not present	Variant not present	Variant not present	Variant not present
CDH6	Cardiometabolic	rs116157520	5	31130228	T	C	0.0236077	-0.286004	0.0251253	5.07692e-30	129.575	0.0219802	0.0355197	0.0213704	0.0964922	0.00515512	-0.0463514	0.129738	0.720889	0.0694	0.0073	0.0309	0.8128
CDH6	Cardiometabolic	rs11956145	5	31383964	G	A	0.389419	-0.0583812	0.00771091	3.69658e-14	57.3238	0.366248	-0.0116746	0.00633281	0.0652556	0.246161	-0.0128946	0.0154772	0.404768	0.2489	0.0158	0.0182	0.3862
CDH6	Cardiometabolic	rs13359730	5	31101366	C	G	0.0980547	0.597263	0.012774	0	2186.14	0.0950631	0.0209518	0.0103876	0.0436948	0.0069	-0.1814	0.1817	0.31811	0.2541	-0.0158	0.0181	0.3818
CDH6	Cardiometabolic	rs1392445	5	30831977	G	A	0.0854156	-0.364855	0.0134016	3.3037e-163	741.186	0.0914666	-0.00581648	0.0110159	0.597493	0.353873	0.000170856	0.0143437	0.990496	0.0601	-0.0249	0.0329	0.4493
CDH6	Cardiometabolic	rs142440763	5	31134850	G	A	0.0326034	-0.246611	0.0217916	1.08393e-29	128.07	0.0306716	-0.0301175	0.0203602	0.139077	Variant not present	Variant not present	Variant not present	Variant not present	0.0116	0.0193	0.0889	0.8282
CDH6	Cardiometabolic	rs143249275	5	31110590	A	G	0.0210384	-0.308609	0.0269929	2.86088e-30	130.713	0.0202021	0.0154125	0.0225367	0.49405	0.00278783	-0.285646	0.194715	0.142378	Variant not present	Variant not present	Variant not present	Variant not present
CDH6	Cardiometabolic	rs144031183	5	30843783	GA	G	0.0539671	0.286038	0.0166922	7.99466e-66	293.643	0.0563115	-0.00358064	0.0138147	0.795488	0.0107239	-0.103147	0.0857254	0.228887	Variant not present	Variant not present	Variant not present	Variant not present
CDH6	Cardiometabolic	rs147592024	5	30709255	G	A	0.0103353	-0.221526	0.0379354	5.23444e-09	34.1004	0.00588803	0.00215391	0.046493	0.963049	Variant not present	Variant not present	Variant not present	Variant not present	Variant not present	Variant not present	Variant not present	Variant not present
CDH6	Cardiometabolic	rs148434979	5	30640776	A	C	0.0118924	-0.288911	0.0355442	4.35612e-16	66.0679	0.0118635	-0.0162028	0.03199	0.612509	Variant not present	Variant not present	Variant not present	Variant not present	Variant not present	Variant not present	Variant not present	Variant not present
CDH6	Cardiometabolic	rs181173775	5	30429449	A	G	0.0112451	-0.265775	0.0365337	3.46976e-13	52.9226	0.0111483	0.00432739	0.0327867	0.894995	Variant not present	Variant not present	Variant not present	Variant not present	Variant not present	Variant not present	Variant not present	Variant not present
CDH6	Cardiometabolic	rs191945068	5	30795475	C	T	0.0136961	0.237948	0.0329522	5.1606e-13	52.1429	0.00830441	0.0218945	0.0396707	0.581013	Variant not present	Variant not present	Variant not present	Variant not present	Variant not present	Variant not present	Variant not present	Variant not present
CDH6	Cardiometabolic	rs199657617	5	31293941	A	AAAT	0.95314	0.143221	0.0193557	1.36804e-13	54.7515	Variant not present	Variant not present	Variant not present	Variant not present	Variant not present	Variant not present	Variant not present	Variant not present	0.9577	-0.0146	0.0438	0.7393
CDH6	Cardiometabolic	rs2141710	5	30844110	A	T	0.0550568	0.274563	0.0164636	1.92531e-62	278.121	0.0555771	-0.00373764	0.0137394	0.785593	0.0158437	-0.011116	0.0596557	0.852182	0.1107	-0.0268	0.0266	0.3132
CDH6	Cardiometabolic	rs4867325	5	31280457	C	T	0.208407	0.274315	0.00919077	9.63829e-196	890.831	0.208691	0.00360356	0.00741363	0.626916	0.3138	-0.0559	0.0201	0.0054176	0.0731	0.0049	0.0315	0.8752
CDH6	Cardiometabolic	rs537896984	5	30823081	A	C	0.014068	0.248483	0.033352	9.31108e-14	55.5072	0.0135648	0.0076508	0.0284204	0.787775	Variant not present	Variant not present	Variant not present	Variant not present	Variant not present	Variant not present	Variant not present	Variant not present
CDH6	Cardiometabolic	rs55924879	5	31073396	T	C	0.963421	0.13337	0.0200559	2.93292e-11	44.2213	0.957597	-0.025404	0.0158658	0.109338	0.893864	0.0263729	0.0219919	0.230446	0.8988	-0.0099	0.0261	0.706
CDH6	Cardiometabolic	rs570726130	5	30756689	A	AT	0.959038	0.262674	0.019254	2.2346e-42	186.12	Variant not present	Variant not present	Variant not present	Variant not present	0.977141	0.0339105	0.0643531	0.598233	Variant not present	Variant not present	Variant not present	Variant not present
CDH6	Cardiometabolic	rs57417669	5	31119947	T	C	0.965159	0.115676	0.0208113	2.72333e-08	30.895	0.962861	0.00736965	0.0178538	0.67977	0.93006	0.00284726	0.0293871	0.922815	0.9882	0.1099	0.0836	0.1886
CDH6	Cardiometabolic	rs62357038	5	30957402	T	C	0.0171686	-0.293928	0.0299821	1.08793e-22	96.1076	0.0117114	0.0208376	0.0340077	0.540054	Variant not present	Variant not present	Variant not present	Variant not present	Variant not present	Variant not present	Variant not present	Variant not present
CDH6	Cardiometabolic	rs72749612	5	31185397	C	G	0.138819	0.0855412	0.0108681	3.52209e-15	61.9503	0.143905	0.0368885	0.00884824	3.05911e-05	0.128159	0.0354687	0.0202257	0.0794912	0.2562	-0.0335	0.018	0.06178
CDH6	Cardiometabolic	rs72756356	5	30460022	G	A	0.0180206	-0.24173	0.029276	1.49451e-16	68.177	0.0199178	-0.027286	0.0266564	0.306015	0.000957805	0.115079	0.331105	0.72817	Variant not present	Variant not present	Variant not present	Variant not present
CDH6	Cardiometabolic	rs73085660	5	31077525	T	C	0.0468242	0.186402	0.0180484	5.27108e-25	106.665	0.0420162	-0.0220064	0.0159627	0.168013	0.0962962	0.0113899	0.0225765	0.613908	0.2042	-0.0227	0.0195	0.2441
CDH6	Cardiometabolic	rs74742425	5	30974536	C	T	0.019772	-0.158837	0.0269894	3.97695e-09	34.6351	0.0161865	0.00592152	0.0238841	0.804191	0.113713	0.0266091	0.0207431	0.199564	0.0775	0.0275	0.0291	0.3452
CDH6	Cardiometabolic	rs7707788	5	31247047	A	G	0.0270637	0.129249	0.0229388	1.75533e-08	31.7478	0.0275593	0.02849	0.0200407	0.155141	0.170484	0.00740549	0.0180179	0.681067	0.1837	-0.0238	0.0202	0.24
CDH6	Cardiometabolic	rs7720427	5	31022369	G	T	0.241549	-0.163414	0.00879811	5.23721e-77	344.985	0.24574	-0.00194186	0.00741106	0.793304	0.251906	0.0109011	0.0157665	0.489308	0.2855	0.0135	0.0172	0.4314
CDH6	Cardiometabolic	rs7721407	5	30961137	A	C	0.345847	-0.0819643	0.00789341	2.93562e-25	107.825	0.341496	0.00669143	0.00630709	0.288718	0.574776	0.012388	0.0132052	0.348186	0.5548	-0.005	0.0158	0.7499
CDH6	Cardiometabolic	rs77362750	5	30243022	G	A	0.0341423	-0.113757	0.0208353	4.76585e-08	29.8096	0.0381845	0.00303819	0.0174926	0.862114	Variant not present	Variant not present	Variant not present	Variant not present	Variant not present	Variant not present	Variant not present	Variant not present
CDH6	Cardiometabolic	rs78573801	5	30348218	A	T	0.0102524	0.219819	0.0382862	9.38577e-09	32.9645	0.00948825	0.0169402	0.0366563	0.643983	Variant not present	Variant not present	Variant not present	Variant not present	Variant not present	Variant not present	Variant not present	Variant not present
CDHR1	Neurology	rs111719066	10	86378552	A	G	0.0120873	-0.468059	0.0351494	1.86166e-40	177.323	0.0105958	0.0132605	0.0299912	0.658384	Variant not present	Variant not present	Variant not present	Variant not present	0.0176	-0.0668	0.0613	0.2759
CDHR1	Neurology	rs11200861	10	85873786	C	G	0.428505	-0.0636547	0.00782353	4.07474e-16	66.1996	0.422149	-0.00448535	0.0062128	0.470324	0.4524	0.0342	0.0186	0.0659579	0.7845	0.0037	0.0192	0.8489
CDHR1	Neurology	rs11200896	10	85920085	T	C	0.274847	0.0520996	0.00864021	1.64055e-09	36.3597	0.276046	-0.00409456	0.00759288	0.589705	0.201313	-0.0112694	0.0181058	0.533667	0.6679	-0.017	0.0171	0.3204
CDHR1	Neurology	rs117682531	10	86439652	G	A	0.0120832	-0.553666	0.0367024	2.02488e-51	227.566	0.0104933	-0.0205589	0.0345988	0.552373	Variant not present	Variant not present	Variant not present	Variant not present	Variant not present	Variant not present	Variant not present	Variant not present
CDHR1	Neurology	rs138592138	10	86035279	A	C	0.0145465	-0.438372	0.0322403	4.16965e-42	184.879	0.00937483	-0.0283094	0.0333013	0.395269	Variant not present	Variant not present	Variant not present	Variant not present	Variant not present	Variant not present	Variant not present	Variant not present
CDHR1	Neurology	rs139761415	10	85698659	T	G	0.0220678	0.158146	0.0276467	1.06356e-08	32.7212	0.0180913	-0.0269276	0.0279892	0.336015	Variant not present	Variant not present	Variant not present	Variant not present	Variant not present	Variant not present	Variant not present	Variant not present
CDHR1	Neurology	rs143828601	10	85464797	T	G	0.964887	0.14375	0.0209426	6.69576e-12	47.1145	0.958315	-0.0219121	0.0170522	0.198792	Variant not present	Variant not present	Variant not present	Variant not present	0.974	-0.0198	0.0505	0.6951
CDHR1	Neurology	rs146956135	10	86432367	C	A	0.0265794	0.141919	0.0240707	3.72563e-09	34.7619	0.0247906	-0.0347182	0.0215194	0.106671	Variant not present	Variant not present	Variant not present	Variant not present	Variant not present	Variant not present	Variant not present	Variant not present
CDHR1	Neurology	rs199594345	10	86224191	GT	G	0.852234	0.102518	0.0107747	1.82306e-21	90.5294	0.85767	-0.000298945	0.00865698	0.972453	0.8921	0.0182	0.0285	0.523085	0.8146	-0.0413	0.0205	0.04415
CDHR1	Neurology	rs2505780	10	86460169	T	C	0.535666	0.0584377	0.00785244	9.91745e-14	55.3831	0.53175	0.00399568	0.00630442	0.526218	0.517427	-0.019444	0.0140515	0.166431	0.4687	0.0095	0.0156	0.5454
CDHR1	Neurology	rs34718814	10	85768364	G	GA	0.171119	-0.106085	0.0110866	1.08193e-21	91.5611	0.17302	0.0146003	0.00921366	0.11305	0.0935	0.0426	0.0397	0.28325	Variant not present	Variant not present	Variant not present	Variant not present
CDHR1	Neurology	rs4933976	10	85960668	G	A	0.461835	0.0546017	0.00771831	1.5021e-12	50.0458	0.454671	-0.00274583	0.00604465	0.649643	0.348767	0.00353171	0.0137491	0.79728	0.7831	-0.0135	0.0192	0.4811
CDHR1	Neurology	rs6585774	10	85779086	A	G	0.798147	0.0844208	0.00960584	1.516e-18	77.2375	0.781729	0.00146776	0.0072706	0.840014	0.393141	0.0077874	0.0134242	0.561846	0.2396	-0.0119	0.0189	0.5279
CDHR1	Neurology	rs6585849	10	86006013	G	A	0.321443	-0.0678776	0.00828608	2.57454e-16	67.105	0.317317	0.000437959	0.00655344	0.946718	0.268727	-0.0128993	0.0151246	0.393735	0.3862	-0.018	0.016	0.2606
CDHR1	Neurology	rs7898203	10	85661819	T	C	0.377921	-0.0550178	0.00804996	8.22621e-12	46.711	0.376167	-0.0054248	0.00638702	0.395688	0.172603	0.0201438	0.0185696	0.278023	0.4324	0.0048	0.0184	0.7919
CDHR1	Neurology	rs7901093	10	86005766	C	T	0.182554	-0.112319	0.0099563	1.62555e-29	127.265	0.181941	0.00274202	0.00779039	0.724858	0.127331	-0.00616406	0.0197388	0.754827	0.1629	-0.0055	0.0211	0.7933
CDHR1	Neurology	rs7907505	10	85703933	A	G	0.183755	-0.0956285	0.00991726	5.28202e-22	92.9804	0.188212	0.0108704	0.00818751	0.184283	0.292064	-0.0124667	0.0151571	0.410795	0.4862	0.0029	0.0158	0.8555
CDHR1	Neurology	rs7908844	10	85557782	A	C	0.036576	-0.142377	0.0205811	4.5867e-12	47.8567	0.0457581	0.0328231	0.0162548	0.0434569	Variant not present	Variant not present	Variant not present	Variant not present	0.0899	0.0055	0.0277	0.8428
CDHR1	Neurology	rs7916271	10	85954220	T	C	0.499095	0.22561	0.0077243	1.5417e-187	853.097	0.503747	0.00640113	0.00635935	0.314142	0.298307	0.00593105	0.0156796	0.705234	0.6034	0.0153	0.016	0.3386
CDHR1	Neurology	rs7919414	10	85749194	T	G	0.124965	-0.122634	0.011614	4.60469e-26	111.496	0.12217	0.00414684	0.00925057	0.653951	0.142057	0.00546257	0.0186902	0.770081	0.1473	-0.0139	0.0219	0.5243
CDHR2	Oncology	rs2963680	5	175942948	T	C	0.502087	-0.101995	0.006414	6.13903e-57	252.871	0.501301	0.00378813	0.00598407	0.52671	0.434834	0.0132062	0.0132108	0.317482	0.4614	-0.0047	0.0155	0.7638
CDHR2	Oncology	rs572838997	5	175802345	T	C	0.112987	0.057991	0.0102886	1.73592e-08	31.7694	0.118179	0.00309731	0.00975074	0.750751	0.1032	-0.0194	0.0321	0.545603	Variant not present	Variant not present	Variant not present	Variant not present
CDHR2	Oncology	rs68126993	5	175777164	A	G	0.140446	0.0518459	0.00922655	1.9184e-08	31.5755	0.136395	-0.00443532	0.00872603	0.611253	0.156669	-0.0303239	0.0185325	0.101786	0.0708	0.0106	0.0309	0.7309
CDHR5	Cardiometabolic	rs10523210	11	1078764	G	T	0.209017	0.062468	0.00942582	3.41822e-11	43.9215	0.201802	0.0104785	0.00842901	0.213812	0.0102	0.0071	0.1997	0.971639	Variant not present	Variant not present	Variant not present	Variant not present
CDHR5	Cardiometabolic	rs10902199	11	701611	A	G	0.063636	-0.0980038	0.0154565	2.28865e-10	40.2035	0.065228	-0.0209118	0.0136337	0.12507	0.0154	0.2229	0.0974	0.0221084	0.2675	0.0583	0.0184	0.001513
CDHR5	Cardiometabolic	rs10902208	11	729570	A	G	0.166238	0.129103	0.0101933	9.19602e-37	160.414	0.177355	-0.0279251	0.00787895	0.000393704	0.104289	-0.0239433	0.0218265	0.272648	0.0481	0.0701	0.0377	0.06275
CDHR5	Cardiometabolic	rs112108388	11	417770	T	C	0.0536698	0.137549	0.0171418	1.02212e-15	64.3876	0.0530401	0.00868731	0.0159518	0.58603	0.0063	-0.3136	0.231	0.174598	0.0109	0.0542	0.1049	0.6055
CDHR5	Cardiometabolic	rs11246123	11	361805	A	T	0.028804	-0.141515	0.0232699	1.19094e-09	36.9842	0.0403825	0.00542723	0.0197866	0.783863	0.392581	-0.0147295	0.0164113	0.369441	0.0835	0.0225	0.0285	0.4287
CDHR5	Cardiometabolic	rs11246133	11	370704	C	T	0.0137969	-0.318258	0.0323105	6.85488e-23	97.0222	0.0150152	0.0290897	0.0327803	0.374857	Variant not present	Variant not present	Variant not present	Variant not present	0.2288	-0.0102	0.0187	0.5861
CDHR5	Cardiometabolic	rs112970840	11	816524	A	G	0.0233921	-0.452738	0.0250487	5.08159e-73	326.681	0.0204079	0.0396766	0.0232435	0.0878235	Variant not present	Variant not present	Variant not present	Variant not present	0.1129	0.0661	0.025	0.008217
CDHR5	Cardiometabolic	rs113524008	11	408561	A	G	0.0764057	0.128738	0.0142522	1.67263e-19	81.5924	0.0608351	0.0236735	0.014706	0.107445	Variant not present	Variant not present	Variant not present	Variant not present	0.0143	0.1073	0.0776	0.1669
CDHR5	Cardiometabolic	rs11604855	11	641991	A	G	0.0285696	-0.268914	0.0228735	6.53431e-32	138.217	0.0288006	0.0138444	0.0202685	0.494575	0.162868	-0.018879	0.0190994	0.322926	0.0449	-0.0041	0.0395	0.9171
CDHR5	Cardiometabolic	rs117227805	11	1059260	T	C	0.0249135	-0.529082	0.0262496	2.39497e-90	406.257	0.0206807	0.0101289	0.0257795	0.694391	Variant not present	Variant not present	Variant not present	Variant not present	Variant not present	Variant not present	Variant not present	Variant not present
CDHR5	Cardiometabolic	rs117720571	11	497793	A	G	0.0465847	-0.220037	0.018042	3.2719e-34	148.738	0.0381535	0.0321837	0.0180093	0.0739281	Variant not present	Variant not present	Variant not present	Variant not present	Variant not present	Variant not present	Variant not present	Variant not present
CDHR5	Cardiometabolic	rs118171538	11	446976	T	G	0.0330619	0.154394	0.0215636	8.07049e-13	51.2647	0.0271227	-0.00411826	0.0208162	0.843171	Variant not present	Variant not present	Variant not present	Variant not present	Variant not present	Variant not present	Variant not present	Variant not present
CDHR5	Cardiometabolic	rs12421894	11	316071	T	G	0.123148	0.0652981	0.011628	1.95903e-08	31.5349	0.118148	0.015732	0.0114228	0.168434	0.0452908	-0.0276584	0.0373449	0.458924	0.0379	0.0259	0.0427	0.5451
CDHR5	Cardiometabolic	rs12804877	11	1085189	A	G	0.775569	0.0609698	0.00909782	2.06158e-11	44.9112	0.784985	-0.00778752	0.00793412	0.326335	0.4397	0.0086	0.0218	0.693215	Variant not present	Variant not present	Variant not present	Variant not present
CDHR5	Cardiometabolic	rs139498822	11	490196	T	C	0.0184419	0.215734	0.0291368	1.31947e-13	54.8218	0.0183808	-0.00361952	0.0297555	0.903182	Variant not present	Variant not present	Variant not present	Variant not present	Variant not present	Variant not present	Variant not present	Variant not present
CDHR5	Cardiometabolic	rs140862070	11	488099	G	C	0.0235277	0.210811	0.0252406	6.70811e-17	69.7569	0.0320307	-0.0168093	0.0207167	0.417143	0.0055	-0.3297	0.2293	0.150475	Variant not present	Variant not present	Variant not present	Variant not present
CDHR5	Cardiometabolic	rs142116202	11	701599	T	C	0.951373	0.186725	0.0179085	1.87413e-25	108.714	0.943556	0.0347335	0.0153158	0.0233399	0.9759	-0.1283	0.078	0.0999963	0.8657	-0.0662	0.0255	0.009529
CDHR5	Cardiometabolic	rs145270051	11	539826	A	G	0.0519582	-0.19548	0.0170306	1.69863e-30	131.748	0.0437347	0.0308766	0.0169588	0.0686546	0.0052	0.0406	0.2545	0.873253	0.0123	0.0544	0.0889	0.5407
CDHR5	Cardiometabolic	rs146663535	11	669107	A	G	0.942458	-0.244969	0.0164696	4.85848e-50	221.236	0.942684	0.0392376	0.0143552	0.0062695	0.941124	0.00388385	0.0298419	0.89645	0.9821	0.0055	0.0622	0.9293
CDHR5	Cardiometabolic	rs146899805	11	528764	T	C	0.0214036	0.277914	0.0266919	2.18726e-25	108.408	0.0144604	0.0791371	0.0309471	0.0105528	Variant not present	Variant not present	Variant not present	Variant not present	Variant not present	Variant not present	Variant not present	Variant not present
CDHR5	Cardiometabolic	rs150039412	11	572804	G	C	0.0434884	0.43045	0.0186236	3.41979e-118	534.218	0.0438413	-0.00523704	0.0173606	0.76291	0.0056	0.0349	0.1665	0.833972	Variant not present	Variant not present	Variant not present	Variant not present
CDHR5	Cardiometabolic	rs34083507	11	467689	A	C	0.128433	0.13993	0.0112104	9.33469e-36	155.804	0.124276	0.0352103	0.00912046	0.000113118	0.0013637	0.453468	0.261798	0.0832509	0.0256	0.0534	0.054	0.3232
CDHR5	Cardiometabolic	rs34151899	11	1071816	T	C	0.209821	0.0588464	0.00920641	1.63844e-10	40.8563	0.204066	0.00893923	0.00841111	0.287878	0.0116	-0.0695	0.1905	0.715239	0.231	-0.0243	0.0192	0.2058
CDHR5	Cardiometabolic	rs34481144	11	320836	T	C	0.501849	0.0447287	0.00768841	5.96678e-09	33.8454	0.487799	0.0277305	0.00702464	7.89351e-05	0.0197	0.2911	0.0963	0.0025041	0.1127	0.0329	0.0259	0.2035
CDHR5	Cardiometabolic	rs4074376	11	648715	A	C	0.118448	-0.401218	0.0116091	9.88553e-262	1194.44	0.111151	-0.00418982	0.0098672	0.671113	0.201906	-0.0210055	0.017436	0.228311	0.3477	-0.0278	0.017	0.1026
CDHR5	Cardiometabolic	rs4987059	11	636433	A	G	0.0494168	0.0971645	0.017246	1.76052e-08	31.7423	0.0475026	-0.0412073	0.0158455	0.00930686	0.0111	-0.0194	0.1017	0.848716	0.0637	0.0303	0.0333	0.3635
CDHR5	Cardiometabolic	rs537636795	11	684419	GA	G	0.0148001	0.457032	0.0352516	1.93598e-38	168.088	0.0248266	-0.0373533	0.0252983	0.139806	0.0154	0.0162	0.0985	0.869364	Variant not present	Variant not present	Variant not present	Variant not present
CDHR5	Cardiometabolic	rs555653872	11	609461	C	A	0.0634387	0.332854	0.0178482	1.28292e-77	347.791	0.0573292	0.0161079	0.0175173	0.357813	0.0607	0.0135	0.0529	0.79857	Variant not present	Variant not present	Variant not present	Variant not present
CDHR5	Cardiometabolic	rs566058290	11	562934	T	C	0.981315	-0.273565	0.0298099	4.43404e-20	84.2171	0.978217	-0.0148486	0.025019	0.552852	0.9937	-0.0179	0.1527	0.906683	Variant not present	Variant not present	Variant not present	Variant not present
CDHR5	Cardiometabolic	rs57254644	11	609822	G	A	0.0335377	-0.119816	0.021561	2.74341e-08	30.881	0.0403522	-0.0374631	0.0167389	0.0252154	0.0232	-0.0107	0.0696	0.877818	Variant not present	Variant not present	Variant not present	Variant not present
CDHR5	Cardiometabolic	rs58761034	11	524864	A	G	0.0493895	-0.713344	0.0174224	0	1676.42	0.0423439	0.00887437	0.0151594	0.558276	0.151919	0.0308477	0.0191759	0.107688	Variant not present	Variant not present	Variant not present	Variant not present
CDHR5	Cardiometabolic	rs59653473	11	499412	T	G	0.0356305	0.169998	0.0201643	3.43637e-17	71.0757	0.0253812	0.0200496	0.0232341	0.388171	Variant not present	Variant not present	Variant not present	Variant not present	0.0124	-0.0248	0.0775	0.7491
CDHR5	Cardiometabolic	rs61876746	11	827713	T	A	0.363814	0.0568962	0.00779571	2.91206e-13	53.2666	0.365226	0.0186265	0.00663455	0.00499274	0.159398	0.00403931	0.0196078	0.836787	0.1966	0.0236	0.0201	0.2409
CDHR5	Cardiometabolic	rs61877828	11	579078	T	C	0.0647613	0.342681	0.0155108	3.68978e-108	488.103	0.0555602	-0.0132294	0.0167992	0.430988	Variant not present	Variant not present	Variant not present	Variant not present	0.0124	0.1044	0.096	0.2771
CDHR5	Cardiometabolic	rs61877858	11	618379	A	G	0.0458997	0.20506	0.0179112	2.38781e-30	131.073	0.0420313	0.0291884	0.0151627	0.0542271	Variant not present	Variant not present	Variant not present	Variant not present	Variant not present	Variant not present	Variant not present	Variant not present
CDHR5	Cardiometabolic	rs61879160	11	622044	T	C	0.15087	0.172633	0.0105451	3.08248e-60	268.007	0.134228	0.0259185	0.00900451	0.00399708	Variant not present	Variant not present	Variant not present	Variant not present	0.031	-0.0065	0.0565	0.9091
CDHR5	Cardiometabolic	rs6421985	11	280221	C	A	0.888265	0.0718176	0.0127592	1.81568e-08	31.6822	0.867828	0.0140499	0.0106917	0.188815	0.251849	-0.017278	0.017165	0.314135	0.9009	0.009	0.0271	0.739
CDHR5	Cardiometabolic	rs6598041	11	324699	T	C	0.695695	0.0884378	0.00822291	5.61048e-27	115.671	0.698092	0.0139486	0.00739663	0.0593213	0.570039	0.0111651	0.0145407	0.442577	0.1691	0.0221	0.0221	0.3183
CDHR5	Cardiometabolic	rs7112603	11	701616	G	A	0.912072	0.186714	0.0135004	1.67379e-43	191.276	0.909508	0.0370759	0.0119574	0.00193078	0.982	-0.1976	0.0897	0.0276019	0.6648	-0.0613	0.0172	0.0003563
CDHR5	Cardiometabolic	rs7128938	11	393254	A	G	0.295757	0.15519	0.00820371	8.24708e-80	357.855	0.284235	-0.00101059	0.00760432	0.894275	0.0096	0.2765	0.1346	0.039953	0.2167	-0.0094	0.0196	0.6324
CDHR5	Cardiometabolic	rs73401681	11	539706	T	A	0.12373	-0.443433	0.0114047	0	1511.78	0.120259	0.0108031	0.00929599	0.245186	0.111948	-0.0167251	0.0209378	0.424407	0.0745	0.0334	0.0307	0.277
CDHR5	Cardiometabolic	rs7394810	11	366710	A	G	0.663428	-0.102244	0.00824578	2.62724e-35	153.749	0.663675	-0.000623482	0.00745143	0.933317	0.9349	-0.0607	0.0487	0.212615	0.3989	-0.003	0.0161	0.85
CDHR5	Cardiometabolic	rs74044565	11	326384	C	G	0.138433	-0.119614	0.0110561	2.8035e-27	117.047	0.142843	-0.0274729	0.00941769	0.00353237	0.3767	0.0018	0.0207	0.930706	Variant not present	Variant not present	Variant not present	Variant not present
CDHR5	Cardiometabolic	rs74046658	11	854510	T	C	0.13623	-0.105731	0.0110183	8.31764e-22	92.0822	0.132788	-0.017352	0.00952529	0.0685039	0.246917	0.0247809	0.0164429	0.131788	0.1876	-0.0183	0.0201	0.3634
CDHR5	Cardiometabolic	rs7483714	11	337299	T	C	0.0157668	-0.29993	0.0327594	5.40879e-20	83.8239	0.0367447	0.00119656	0.0221539	0.956926	0.3791	-0.0284	0.0249	0.254052	0.0745	-0.016	0.0302	0.5957
CDHR5	Cardiometabolic	rs74959245	11	555547	A	G	0.048054	-0.796416	0.0177046	0	2023.52	0.0422856	0.0191776	0.0158102	0.225133	0.132887	0.0216777	0.0211382	0.305118	0.0992	-0.0196	0.027	0.4683
CDHR5	Cardiometabolic	rs75235548	11	983641	T	C	0.964364	0.401373	0.0210851	8.6139e-81	362.364	0.969118	-0.02274	0.0207184	0.272391	0.9926	-0.3219	0.1605	0.0448981	0.9432	0.0495	0.0351	0.1588
CDHR5	Cardiometabolic	rs77965970	11	770732	C	G	0.890991	-0.169	0.0121439	5.03385e-44	193.668	0.888471	-0.017895	0.011157	0.10873	0.7814	-0.0232	0.0236	0.325582	0.9653	0.0014	0.0439	0.9753
CDHR5	Cardiometabolic	rs7942362	11	893152	A	G	0.129811	-0.09062	0.0111761	5.12979e-16	65.7457	0.131771	-0.0121294	0.00949935	0.20165	0.261979	0.0178441	0.0163629	0.275481	0.2651	-0.0035	0.0183	0.8474
CDKN1A	Oncology	rs3176345	6	36650565	C	G	0.0647067	-0.267767	0.0151597	8.07049e-70	311.984	0.0661849	0.023013	0.012043	0.0560162	0.47096	0.0388292	0.0131279	0.0030988	0.2676	-0.005	0.0178	0.7769
CDKN1A	Oncology	rs3213535	6	36714139	A	G	0.660731	-0.081318	0.00790119	7.66832e-25	105.923	0.672436	0.00699661	0.00639013	0.273556	0.808692	0.0223395	0.0166661	0.180111	0.6934	-0.0165	0.0169	0.3285
CDKN1A	Oncology	rs538292860	6	36723288	ATG	A	0.336738	0.0909507	0.00809824	2.87475e-29	126.134	0.321011	-0.0117159	0.00669739	0.0802353	0.2468	-0.0254	0.0217	0.241797	Variant not present	Variant not present	Variant not present	Variant not present
CDNF	Oncology	rs10906747	10	14734423	T	G	0.889424	0.0802885	0.012194	4.57088e-11	43.3525	0.895066	0.00706461	0.0107421	0.510761	0.935592	-0.000617284	0.0302172	0.983702	0.9782	-0.0075	0.0589	0.8992
CDNF	Oncology	rs10906781	10	15003681	C	G	0.0577087	0.096701	0.0158944	1.17247e-09	37.0147	0.0651774	-0.0125966	0.012389	0.309266	0.293004	0.011568	0.0143886	0.421412	0.3031	0.0427	0.02	0.03262
CDNF	Oncology	rs11259437	10	15068271	T	G	0.0690605	-0.230408	0.0149445	1.24767e-53	237.702	0.0634423	0.00887956	0.0140856	0.528432	Variant not present	Variant not present	Variant not present	Variant not present	0.0185	-0.0875	0.0605	0.1478
CDNF	Oncology	rs11259455	10	15104972	A	G	0.0849873	-0.162838	0.0134332	8.07607e-34	146.944	0.0878028	0.0122448	0.0115861	0.290579	0.0205769	0.057533	0.0517015	0.265797	0.2849	-0.0161	0.0176	0.3579
CDNF	Oncology	rs112698917	10	14819348	G	A	0.303237	0.0564685	0.00824981	7.65773e-12	46.8516	0.28238	0.00656218	0.00746538	0.379393	0.30274	-0.0297489	0.0165712	0.07262	0.422	-0.0018	0.0159	0.9089
CDNF	Oncology	rs117397575	10	15041124	A	G	0.0109283	-0.23039	0.0367167	3.50074e-10	39.3731	0.00816049	-0.0051784	0.0393019	0.895175	0.00236775	0.203545	0.227523	0.370994	Variant not present	Variant not present	Variant not present	Variant not present
CDNF	Oncology	rs117450944	10	14870644	G	C	0.0445289	-0.173364	0.0184182	4.83615e-21	88.5979	0.0422533	0.00716968	0.0184654	0.697812	0.0067	-0.2255	0.2558	0.378021	Variant not present	Variant not present	Variant not present	Variant not present
CDNF	Oncology	rs117796759	10	15398504	C	T	0.0352802	-0.123183	0.0203628	1.45362e-09	36.5954	0.0355864	0.0172686	0.0170028	0.309802	Variant not present	Variant not present	Variant not present	Variant not present	Variant not present	Variant not present	Variant not present	Variant not present
CDNF	Oncology	rs11814337	10	14904654	G	A	0.107147	0.31791	0.0119543	8.01678e-156	707.229	0.11318	0.00731704	0.00956136	0.44411	0.165569	-0.0230509	0.0177935	0.195159	0.4377	-0.0116	0.016	0.4699
CDNF	Oncology	rs17773098	10	14822827	T	G	0.348854	-0.0571952	0.0077903	2.10669e-13	53.9027	0.368155	-0.0018913	0.00657683	0.773676	0.320557	0.0308254	0.0147086	0.0361046	0.3651	-0.0126	0.0161	0.4351
CDNF	Oncology	rs372102591	10	15761779	A	G	0.017452	-0.170137	0.0304255	2.24585e-08	31.2696	0.0144776	0.0210815	0.0324793	0.516289	Variant not present	Variant not present	Variant not present	Variant not present	Variant not present	Variant not present	Variant not present	Variant not present
CDNF	Oncology	rs4282895	10	15021035	C	T	0.22964	0.0917134	0.00906828	4.80618e-24	102.286	0.229092	-0.0180065	0.00718993	0.0122659	0.299461	-0.0117922	0.0142325	0.407362	0.7094	0.0306	0.0177	0.08445
CDNF	Oncology	rs4428966	10	15222987	T	C	0.353925	-0.0444435	0.00782987	1.37759e-08	32.2187	0.349924	0.0108295	0.00675444	0.108865	0.212245	-0.00324995	0.0173141	0.851107	0.0879	-0.0361	0.0287	0.2076
CDNF	Oncology	rs549652490	10	15271587	C	T	0.101699	-0.0856428	0.0129144	3.32124e-11	43.9778	0.102255	0.00567712	0.0109654	0.604645	0.1129	-0.0147	0.0311	0.636449	Variant not present	Variant not present	Variant not present	Variant not present
CDNF	Oncology	rs55772917	10	14818052	A	G	0.0616553	-0.0851386	0.0155373	4.26246e-08	30.0263	0.0532796	-0.0247078	0.0156602	0.114625	0.0063	0.2282	0.226	0.312623	0.0121	0.2177	0.1003	0.03
CDNF	Oncology	rs61738953	10	14862082	G	C	0.0348155	-1.12945	0.0213057	0	2810.23	0.0342864	-0.0165647	0.0211969	0.434528	Variant not present	Variant not present	Variant not present	Variant not present	Variant not present	Variant not present	Variant not present	Variant not present
CDNF	Oncology	rs7094179	10	14872427	A	C	0.33927	0.0865883	0.00784007	2.33507e-28	121.977	0.328469	-0.00210895	0.00636665	0.740456	0.291009	-0.0463762	0.0143762	0.00125574	0.6936	-0.0222	0.0171	0.1938
CDNF	Oncology	rs71287335	10	14735474	CA	C	0.28175	-0.0554533	0.00918441	1.56261e-09	36.4546	0.30929	-0.00168636	0.00747216	0.821446	0.2832	0.001	0.023	0.96532	Variant not present	Variant not present	Variant not present	Variant not present
CDNF	Oncology	rs7898588	10	15023482	T	G	0.293101	-0.0650866	0.00853173	2.37028e-14	58.1981	0.278037	-0.00958686	0.00812252	0.237888	0.199876	0.0157809	0.0201825	0.434267	0.408	-0.0093	0.016	0.5603
CDNF	Oncology	rs9665534	10	14717099	G	T	0.692936	0.0455672	0.00803448	1.41586e-08	32.1654	0.699671	0.0089958	0.00668461	0.178384	0.670201	0.00151164	0.014177	0.915086	0.456	0.007	0.0159	0.6587
CDON	Inflammation	rs11220329	11	125924669	T	C	0.832226	0.0659966	0.00984533	2.03704e-11	44.9348	0.828263	0.00147255	0.00837011	0.86035	0.728876	-0.00374405	0.0154702	0.808767	0.7002	0.0089	0.0169	0.6013
CDON	Inflammation	rs112786765	11	125923399	A	C	0.0175493	-0.216568	0.0281976	1.58635e-14	58.9881	0.016837	-0.0199848	0.0255534	0.434166	0.000791196	0.214016	0.354365	0.545882	Variant not present	Variant not present	Variant not present	Variant not present
CDON	Inflammation	rs115487191	11	125879341	G	T	0.0120718	-0.276525	0.0337129	2.35722e-16	67.2785	0.0104927	0.0117956	0.0327612	0.718811	0.0336493	0.0634776	0.0409461	0.121077	0.019	-0.0133	0.0584	0.8192
CDON	Inflammation	rs595310	11	126179719	A	C	0.192395	0.1007	0.00936976	6.09958e-27	115.505	0.190051	0.00681511	0.00768961	0.37547	0.629605	-0.00824294	0.0136327	0.545414	0.0792	-0.0432	0.0295	0.1429
CDON	Inflammation	rs607980	11	126002683	A	G	0.905108	-0.181058	0.0125689	4.79844e-47	207.511	0.89613	0.00875007	0.0103655	0.398585	0.522993	-0.0053382	0.0131509	0.684803	0.4396	0.0283	0.016	0.07752
CDON	Inflammation	rs61919019	11	125984970	G	A	0.152187	-0.0890566	0.0102659	4.13619e-18	75.2555	0.178067	0.0123422	0.00895173	0.167971	0.491923	0.013168	0.0141553	0.352241	0.2006	0.0132	0.0197	0.5016
CDON	Inflammation	rs632791	11	125818978	A	G	0.323957	0.0762296	0.00789188	4.49159e-22	93.301	0.330514	-0.0151325	0.00666059	0.02309	0.58058	0.014457	0.0136975	0.29122	0.4087	-0.0104	0.016	0.5172
CDON	Inflammation	rs7104745	11	125873102	A	G	0.538974	-0.0860727	0.00737634	1.84077e-31	136.16	0.537948	0.0121901	0.00634201	0.0545911	0.810586	-0.000910331	0.0176969	0.958975	0.5815	-0.0423	0.0159	0.007823
CDON	Inflammation	rs74612335	11	126238633	C	T	0.133163	-0.0907722	0.0108581	6.28058e-17	69.8873	0.138091	-0.0136939	0.00905984	0.130662	0.333541	-0.00525012	0.0144321	0.716021	0.125	-0.0088	0.0237	0.7113
CEACAM16	Oncology II	rs10405071	19	45235892	A	G	0.0372825	0.248444	0.0193911	1.39959e-37	164.154	0.0325147	-0.0387917	0.0201551	0.0542721	0.008	-0.1386	0.2038	0.496455	0.1216	0.0239	0.024	0.3189
CEACAM16	Oncology II	rs111908094	19	45268238	T	C	0.0251643	0.143158	0.0237915	1.77505e-09	36.2066	0.0248389	-0.0188524	0.0220038	0.391566	0.0064	-0.1774	0.2113	0.401153	0.1202	0.0212	0.0243	0.3814
CEACAM16	Oncology II	rs11668327	19	45398633	C	G	0.174673	0.0593932	0.00976705	1.19451e-09	36.9783	0.182143	0.00733749	0.00848929	0.38741	0.0273	0.0302	0.0949	0.750311	0.0335	-0.0157	0.0479	0.7422
CEACAM16	Oncology II	rs11669609	19	45474876	T	C	0.270776	-0.0512289	0.00825415	5.41951e-10	38.5199	0.27208	0.0110732	0.00672752	0.0997716	0.443461	0.0295288	0.0131502	0.0247354	0.2342	-0.0224	0.0185	0.2268
CEACAM16	Oncology II	rs117664574	19	45427779	G	C	0.0267202	-0.19345	0.0234941	1.81051e-16	67.7985	0.0255163	0.0375553	0.0217291	0.0839268	Variant not present	Variant not present	Variant not present	Variant not present	Variant not present	Variant not present	Variant not present	Variant not present
CEACAM16	Oncology II	rs1235376	19	45017496	T	G	0.0756794	-0.101615	0.0146507	4.03924e-12	48.106	0.0798254	-0.0177094	0.0118949	0.136534	0.2995	-0.0047	0.0202	0.816015	Variant not present	Variant not present	Variant not present	Variant not present
CEACAM16	Oncology II	rs12971462	19	45356895	A	G	0.231706	-0.124724	0.00882459	2.35668e-45	199.761	0.231725	-0.0174636	0.00775609	0.0243474	0.0619	-0.0995	0.0468	0.0334976	0.1603	0.007	0.0216	0.7471
CEACAM16	Oncology II	rs12975841	19	45025590	A	G	0.080084	-0.08095	0.0135562	2.35196e-09	35.6581	0.079345	-0.0223824	0.0121426	0.0652863	0.3046	-0.0119	0.0212	0.574579	0.0155	-0.033	0.0726	0.6493
CEACAM16	Oncology II	rs138030043	19	45076630	C	A	0.0159775	0.224661	0.0304284	1.54454e-13	54.5126	0.0150934	0.0623607	0.0324823	0.0548788	Variant not present	Variant not present	Variant not present	Variant not present	Variant not present	Variant not present	Variant not present	Variant not present
CEACAM16	Oncology II	rs139796868	19	44804860	A	G	0.0616218	0.143246	0.0153275	9.13272e-21	87.3418	0.0597191	0.0205763	0.0127263	0.105916	Variant not present	Variant not present	Variant not present	Variant not present	Variant not present	Variant not present	Variant not present	Variant not present
CEACAM16	Oncology II	rs148933445	19	45302504	A	G	0.0221603	0.239405	0.0267773	3.8699e-19	79.9342	0.0197541	-0.00951684	0.0240545	0.692374	Variant not present	Variant not present	Variant not present	Variant not present	Variant not present	Variant not present	Variant not present	Variant not present
CEACAM16	Oncology II	rs150673426	19	45086534	A	C	0.0109787	0.228408	0.0368823	5.90786e-10	38.3519	0.012473	-0.0102389	0.035362	0.772165	Variant not present	Variant not present	Variant not present	Variant not present	Variant not present	Variant not present	Variant not present	Variant not present
CEACAM16	Oncology II	rs17714467	19	45011321	C	T	0.0457981	-0.103984	0.0176524	3.84733e-09	34.6997	0.0448795	-0.00421655	0.0155504	0.786273	Variant not present	Variant not present	Variant not present	Variant not present	Variant not present	Variant not present	Variant not present	Variant not present
CEACAM16	Oncology II	rs182016180	19	45245734	T	C	0.0137483	0.247146	0.0345057	7.92319e-13	51.301	0.0100152	0.0211635	0.0412856	0.608223	0.0085	0.1312	0.1493	0.379527	Variant not present	Variant not present	Variant not present	Variant not present
CEACAM16	Oncology II	rs186539081	19	45100834	T	C	0.0166445	-0.273258	0.0298627	5.66761e-20	83.7313	0.0145515	0.0338431	0.0324543	0.297044	Variant not present	Variant not present	Variant not present	Variant not present	Variant not present	Variant not present	Variant not present	Variant not present
CEACAM16	Oncology II	rs28399607	19	45314324	T	C	0.940943	-0.0923403	0.0165795	2.55394e-08	31.0199	0.943352	-0.00597851	0.0158388	0.705833	0.9914	-0.1027	0.1495	0.49211	0.9883	0.0898	0.1003	0.3705
CEACAM16	Oncology II	rs28550459	19	45037783	A	T	0.0352031	0.130494	0.0213579	9.97218e-10	37.3305	0.0386438	0.0122707	0.0201615	0.542777	0.0601	-0.0147	0.0491	0.764643	0.1638	-0.0043	0.0219	0.8427
CEACAM16	Oncology II	rs2965155	19	45188471	C	T	0.49704	-0.1336	0.00737227	2.13649e-73	328.406	0.498339	-0.00332401	0.00602523	0.581167	0.532845	-0.00619466	0.0132403	0.639882	0.8575	0.0128	0.0234	0.584
CEACAM16	Oncology II	rs2972561	19	45340021	T	C	0.983284	-0.23379	0.0294005	1.83654e-15	63.2328	0.986816	0.00601116	0.0291123	0.836414	Variant not present	Variant not present	Variant not present	Variant not present	Variant not present	Variant not present	Variant not present	Variant not present
CEACAM16	Oncology II	rs35136575	19	45439163	C	G	0.757329	-0.054303	0.00946178	9.51262e-09	32.9384	0.766839	0.00334485	0.00896589	0.709101	0.883	0.0164	0.0377	0.663553	0.8115	-0.0351	0.0205	0.08713
CEACAM16	Oncology II	rs539159088	19	45137322	C	T	0.0118737	-0.338777	0.0342789	4.93515e-23	97.6729	0.00839404	0.00374984	0.0388296	0.923067	Variant not present	Variant not present	Variant not present	Variant not present	Variant not present	Variant not present	Variant not present	Variant not present
CEACAM16	Oncology II	rs548944634	19	45050447	C	CTTTTTT	0.0184972	-0.265865	0.0287567	2.34477e-20	85.476	0.0190695	-0.0183477	0.0294545	0.533338	0.0111	-0.1345	0.1252	0.282697	0.027	0.0021	0.0494	0.9663
CEACAM16	Oncology II	rs59960564	19	45216528	G	A	0.32078	-0.251873	0.00793047	2.30144e-221	1008.71	0.321615	-0.00189711	0.00719778	0.792113	0.389224	0.012334	0.0152189	0.417688	0.4529	-0.0155	0.0158	0.327
CEACAM16	Oncology II	rs7248283	19	45208682	T	G	0.381513	-0.334488	0.00766339	0	1905.11	0.392974	-0.00624646	0.00660841	0.344542	0.478374	-0.0171599	0.014237	0.228089	0.5118	-0.0018	0.0157	0.9066
CEACAM16	Oncology II	rs73568038	19	45196663	C	G	0.0554623	-0.142909	0.0161088	7.21772e-19	78.7033	0.0571483	0.000757318	0.0147624	0.959086	0.129705	-0.0419407	0.0218363	0.0547706	0.3134	0.004	0.017	0.8143
CEACAM16	Oncology II	rs74390979	19	44814136	A	C	0.0178128	-0.152377	0.0279452	4.96067e-08	29.732	0.0160163	-0.024397	0.0273838	0.372968	Variant not present	Variant not present	Variant not present	Variant not present	Variant not present	Variant not present	Variant not present	Variant not present
CEACAM16	Oncology II	rs74544477	19	44952220	T	C	0.95319	0.109025	0.017473	4.38652e-10	38.9329	0.960868	-0.00167584	0.0200161	0.933275	0.9896	0.4803	0.2091	0.0216195	Variant not present	Variant not present	Variant not present	Variant not present
CEACAM16	Oncology II	rs76319922	19	44788023	T	C	0.0629274	0.141922	0.0151712	8.38687e-21	87.5104	0.0654592	0.020084	0.0121292	0.0977551	0.151487	-0.00511917	0.0189195	0.786717	0.029	-0.0065	0.0486	0.8934
CEACAM16	Oncology II	rs77639897	19	45668710	T	C	0.0315906	0.153477	0.0215175	9.84691e-13	50.8748	0.026539	0.0277295	0.0192679	0.150107	Variant not present	Variant not present	Variant not present	Variant not present	Variant not present	Variant not present	Variant not present	Variant not present
CEACAM16	Oncology II	rs78187790	19	44673417	A	T	0.0761177	-0.0779518	0.0142564	4.55575e-08	29.8973	0.0546769	-0.00770935	0.0154973	0.618862	Variant not present	Variant not present	Variant not present	Variant not present	0.0145	0.0162	0.0778	0.835
CEACAM19	Oncology II	rs10401176	19	45253491	T	C	0.126189	0.116477	0.0112102	2.746e-25	107.958	0.138069	0.0147997	0.00933673	0.112942	0.132003	0.00445844	0.020174	0.825093	0.2518	-0.0135	0.0182	0.4582
CEACAM19	Oncology II	rs11083746	19	45237984	C	T	0.427814	-0.0416893	0.00749018	2.60849e-08	30.9788	0.425833	0.0049451	0.00616891	0.422776	0.456923	0.0230128	0.0133	0.0835791	0.1022	0.0258	0.0284	0.3632
CEACAM19	Oncology II	rs112310225	19	45183885	C	G	0.970573	-0.621249	0.0220376	7.67361e-175	794.699	0.979509	-0.053301	0.0220331	0.0155577	Variant not present	Variant not present	Variant not present	Variant not present	0.9691	0.0077	0.0463	0.8684
CEACAM19	Oncology II	rs114448690	19	45431453	A	G	0.0920713	0.0764377	0.0129498	3.57734e-09	34.8409	0.0910336	0.00590492	0.0114472	0.605967	0.2211	-0.0416	0.0247	0.092141	0.1226	-0.0409	0.0241	0.08934
CEACAM19	Oncology II	rs201154968	19	45191455	G	C	0.11598	-0.0891405	0.0117451	3.20922e-14	57.6019	0.115324	-0.0274385	0.0100622	0.00639351	0.3953	-0.0155	0.0196	0.429051	Variant not present	Variant not present	Variant not present	Variant not present
CEACAM19	Oncology II	rs2919845	19	45181228	G	A	0.759309	0.0827072	0.0088005	5.56032e-21	88.3226	0.772316	-0.00416184	0.00797991	0.601991	0.859892	-0.0411399	0.0220214	0.0617376	0.9553	-0.0558	0.042	0.1842
CEACAM19	Oncology II	rs4803707	19	44917522	T	C	0.503333	0.0493969	0.00744317	3.21144e-11	44.0437	0.492332	0.0122783	0.00614044	0.0455449	0.429632	0.00984669	0.0134471	0.464013	0.314	0.01	0.0171	0.5597
CEACAM19	Oncology II	rs4803745	19	45230752	A	T	0.525589	0.0434309	0.00746582	5.98081e-09	33.841	0.528487	-0.00776957	0.00620195	0.210292	0.485054	-0.0280537	0.0137986	0.0420445	0.6159	-0.0029	0.0162	0.8564
CEACAM19	Oncology II	rs56210316	19	45170097	G	A	0.0299326	0.615555	0.0218787	3.66438e-174	791.573	0.0236421	0.0457715	0.0204512	0.0252155	0.0608337	0.0343582	0.0344499	0.3186	0.3867	-0.005	0.0163	0.7587
CEACAM19	Oncology II	rs587766117	19	45229371	CT	C	0.450878	-0.049792	0.00782849	2.01284e-10	40.4542	0.435553	-0.00285099	0.00679657	0.674869	0.4624	0.0225	0.0211	0.286265	Variant not present	Variant not present	Variant not present	Variant not present
CEACAM19	Oncology II	rs62119322	19	45175069	C	G	0.0293929	0.623089	0.0220035	2.0893e-176	801.893	0.0203629	0.0538364	0.0221201	0.0149403	Variant not present	Variant not present	Variant not present	Variant not present	Variant not present	Variant not present	Variant not present	Variant not present
CEACAM19	Oncology II	rs7249704	19	44939360	G	A	0.47114	0.0516927	0.00742176	3.28322e-12	48.5115	0.45866	0.0147284	0.00600326	0.0141515	0.41489	0.00455339	0.0132614	0.73133	0.2025	-0.0027	0.0199	0.8901
CEACAM1	Oncology	rs10416089	19	43002369	G	C	0.0850585	-0.482528	0.0134478	5.91562e-282	1287.49	0.0906654	0.0185417	0.0110624	0.0937182	0.0948268	0.000691658	0.0248359	0.977783	0.4852	-0.0143	0.0159	0.3677
CEACAM1	Oncology	rs117515291	19	42268506	G	C	0.0451828	0.104932	0.0183411	1.05799e-08	32.7314	0.034221	0.0190713	0.0180666	0.291145	0.0065	0.167	0.1584	0.291749	Variant not present	Variant not present	Variant not present	Variant not present
CEACAM1	Oncology	rs12461335	19	42383918	T	G	0.240966	-0.0560507	0.00880183	1.91417e-10	40.5524	0.250664	-0.00117343	0.00699475	0.866774	0.277374	0.0197642	0.0146653	0.177759	0.077	0.0463	0.0304	0.1275
CEACAM1	Oncology	rs13346078	19	43341014	C	G	0.0114699	0.273192	0.0368805	1.28706e-13	54.8709	0.00972152	0.0556691	0.0379842	0.142761	0.0061	0.1391	0.2689	0.604952	0.12	-0.0059	0.0282	0.8347
CEACAM1	Oncology	rs143284488	19	43798485	A	G	0.0214653	-0.143221	0.0261955	4.56667e-08	29.8923	0.0163347	0.0416762	0.0256955	0.104819	Variant not present	Variant not present	Variant not present	Variant not present	Variant not present	Variant not present	Variant not present	Variant not present
CEACAM1	Oncology	rs150697550	19	43324656	T	C	0.0111535	-0.3999	0.0393643	3.02343e-24	103.204	0.0142179	-0.0580791	0.0347505	0.0946586	Variant not present	Variant not present	Variant not present	Variant not present	Variant not present	Variant not present	Variant not present	Variant not present
CEACAM1	Oncology	rs192750905	19	42952600	A	G	0.0167778	0.253476	0.0303284	6.3944e-17	69.8513	0.0177396	0.031242	0.0303525	0.303335	0.0067	0.0852	0.2522	0.735493	Variant not present	Variant not present	Variant not present	Variant not present
CEACAM1	Oncology	rs45559135	19	43099560	T	C	0.0982432	0.108287	0.0127206	1.69903e-17	72.4665	0.0855053	-0.0207667	0.0139124	0.13552	0.0052	-0.4208	0.3388	0.214225	0.018	0.04	0.065	0.5386
CEACAM1	Oncology	rs535733330	19	42397627	G	T	0.0688768	-0.098205	0.017842	3.70937e-08	30.2956	0.0780226	-0.00573062	0.0141302	0.685067	0.2462	-0.0315	0.022	0.152196	Variant not present	Variant not present	Variant not present	Variant not present
CEACAM1	Oncology	rs545695701	19	43238578	G	C	0.0186284	-0.371612	0.02831	2.3206e-39	172.306	0.0246612	0.0388719	0.0221397	0.0791296	Variant not present	Variant not present	Variant not present	Variant not present	0.0278	0.0313	0.0484	0.5182
CEACAM1	Oncology	rs74519831	19	43311743	C	G	0.966289	0.255402	0.0219553	2.80673e-31	135.322	0.973105	-0.0201577	0.0228987	0.378698	0.9846	0.1029	0.1675	0.538998	0.6546	0.0094	0.019	0.6232
CEACAM20	Oncology II	rs10414398	19	45021210	A	G	0.079751	-0.283467	0.0140009	3.82384e-91	409.914	0.0815204	-0.00374265	0.0121665	0.758372	0.14254	-0.0260378	0.0198729	0.190122	0.253	-0.0178	0.0182	0.3266
CEACAM20	Oncology II	rs12609269	19	45033285	C	T	0.0733763	-0.0993316	0.0146284	1.11866e-11	46.1085	0.0841245	0.0149822	0.0121722	0.218376	0.183989	0.00932709	0.0188018	0.619841	0.4364	-0.0137	0.0161	0.3953
CEACAM20	Oncology II	rs201421537	19	44927234	A	AT	0.795758	0.055644	0.009472	4.23916e-09	34.5107	0.639559	0.00859341	0.00705162	0.22298	0.4	0.0024	0.0192	0.900524	Variant not present	Variant not present	Variant not present	Variant not present
CEACAM20	Oncology II	rs204525	19	44958955	T	G	0.0264681	0.175938	0.0238059	1.46285e-13	54.6198	0.0263243	-0.0141455	0.0197519	0.473891	0.14114	-0.00710808	0.0200347	0.722748	0.0706	0.0059	0.0306	0.8467
CEACAM21	Inflammation	rs10409940	19	41728765	C	T	0.476438	-0.0863354	0.00801586	4.74133e-27	116.005	0.459618	-0.00725366	0.00680043	0.286132	0.421871	-0.00912416	0.0155515	0.557401	0.8266	-0.021	0.0214	0.3261
CEACAM21	Inflammation	rs10414640	19	42097086	T	C	0.0348937	0.178548	0.0208103	9.50605e-18	73.6128	0.0371511	0.015972	0.0159923	0.317924	0.384312	-0.0293779	0.013957	0.035301	0.3671	-0.0095	0.0168	0.5706
CEACAM21	Inflammation	rs111271364	19	41697057	A	G	0.080786	-0.132757	0.0141758	7.60326e-21	87.7041	0.0829149	0.0308239	0.0122915	0.0121507	0.160675	-0.00847247	0.0200781	0.673043	0.0552	0.0535	0.0405	0.1867
CEACAM21	Inflammation	rs111463247	19	41735674	T	C	0.0124531	0.39425	0.0353218	6.27914e-29	124.583	0.00887245	-0.0159794	0.036266	0.65949	Variant not present	Variant not present	Variant not present	Variant not present	Variant not present	Variant not present	Variant not present	Variant not present
CEACAM21	Inflammation	rs112000624	19	42274279	A	G	0.0124483	-0.255261	0.0357074	8.76193e-13	51.1037	0.010732	0.0355303	0.0347859	0.307065	Variant not present	Variant not present	Variant not present	Variant not present	0.0924	-0.0142	0.0272	0.6018
CEACAM21	Inflammation	rs112091118	19	41974301	A	G	0.769163	-0.388247	0.00925603	0	1759.41	0.77016	-0.00419083	0.00730868	0.566371	0.9449	0.0018	0.0466	0.969188	0.738	0.0025	0.0183	0.8916
CEACAM21	Inflammation	rs112575163	19	41390316	A	G	0.0514739	0.127463	0.0200581	2.08872e-10	40.3821	0.0461369	0.0155305	0.0174352	0.373059	0.0606	-0.0143	0.0476	0.763857	Variant not present	Variant not present	Variant not present	Variant not present
CEACAM21	Inflammation	rs11445219	19	42369433	CA	C	0.465101	-0.104191	0.00792662	1.83274e-39	172.776	0.371935	-0.0148298	0.0068027	0.0292579	0.4599	-0.0236	0.0191	0.216607	Variant not present	Variant not present	Variant not present	Variant not present
CEACAM21	Inflammation	rs11466345	19	41843461	T	C	0.913394	0.184054	0.0142881	5.71216e-38	165.936	0.913676	0.00184962	0.0119806	0.877306	0.7462	0.031	0.0241	0.198336	0.8351	0.0034	0.0213	0.8715
CEACAM21	Inflammation	rs11466347	19	41841098	T	C	0.155166	-0.188504	0.0108876	3.70937e-67	299.762	0.148165	0.00405818	0.0090197	0.652765	0.224177	-0.0389144	0.0170999	0.0228634	0.0618	0.0027	0.0331	0.9361
CEACAM21	Inflammation	rs11672352	19	41548090	G	A	0.189639	-0.0888212	0.00976834	9.65606e-20	82.6783	0.188137	-0.00659068	0.00810506	0.416129	0.327648	0.0233406	0.0145575	0.108861	0.1571	0.0026	0.0213	0.9011
CEACAM21	Inflammation	rs116947380	19	42230638	A	G	0.0267404	0.925818	0.0235692	0	1542.98	0.0283448	-0.0188845	0.0207619	0.363046	0.0065	0.079	0.2364	0.738244	Variant not present	Variant not present	Variant not present	Variant not present
CEACAM21	Inflammation	rs117300044	19	41902094	A	G	0.0286498	-0.247663	0.02419	1.33629e-24	104.822	0.0337589	-0.00995478	0.0193182	0.60634	0.0078	-0.1102	0.2043	0.589609	Variant not present	Variant not present	Variant not present	Variant not present
CEACAM21	Inflammation	rs11881593	19	42986983	C	A	0.290874	0.183975	0.00848742	3.4435e-104	469.858	0.301261	0.0043198	0.00794953	0.586852	0.249511	0.00515343	0.0165063	0.754881	0.8137	-0.005	0.0213	0.8155
CEACAM21	Inflammation	rs12461090	19	42160093	C	G	0.894491	0.260175	0.0127917	5.76368e-92	413.69	0.898968	0.00159608	0.0111373	0.886046	0.9861	0.0862	0.1139	0.449167	0.9798	0.0107	0.0623	0.8637
CEACAM21	Inflammation	rs12971587	19	41691915	A	C	0.829649	-0.193133	0.0100741	6.41948e-82	367.536	0.833573	0.00960633	0.00890369	0.280626	0.9615	0.0216	0.0605	0.721073	0.9473	-0.0448	0.0371	0.2264
CEACAM21	Inflammation	rs138639844	19	42088448	A	C	0.0293677	-0.300132	0.0235935	4.52272e-37	161.823	0.0320717	0.0108054	0.0202584	0.593773	0.008	-0.1698	0.2208	0.44188	Variant not present	Variant not present	Variant not present	Variant not present
CEACAM21	Inflammation	rs138842376	19	41914834	T	C	0.98752	0.253985	0.0357779	1.25719e-12	50.3949	0.98799	-0.0714353	0.0358972	0.0465912	0.9949	0.157	0.2642	0.552347	Variant not present	Variant not present	Variant not present	Variant not present
CEACAM21	Inflammation	rs139842507	19	42753020	A	G	0.020819	-0.190725	0.0274671	3.81768e-12	48.2158	0.0235181	-0.00434773	0.0222849	0.845316	0.018342	-0.0229539	0.060811	0.705829	Variant not present	Variant not present	Variant not present	Variant not present
CEACAM21	Inflammation	rs140404367	19	42059555	T	C	0.0174533	-0.304643	0.0297388	1.2598e-24	104.939	0.0163101	-0.00990547	0.0273576	0.717297	Variant not present	Variant not present	Variant not present	Variant not present	0.0113	0.01	0.1066	0.9252
CEACAM21	Inflammation	rs141775528	19	41650171	T	C	0.109557	0.113644	0.0124617	7.54745e-20	83.1646	0.111183	0.00620037	0.0123482	0.615579	0.259736	-0.0286145	0.0179506	0.11092	0.0783	-0.0226	0.0293	0.4416
CEACAM21	Inflammation	rs142566470	19	41806629	T	C	0.0164465	-0.182611	0.0308085	3.07964e-09	35.1328	0.0183992	0.0442111	0.0251073	0.0782582	0.0067	0.14	0.2344	0.550327	Variant not present	Variant not present	Variant not present	Variant not present
CEACAM21	Inflammation	rs142996134	19	41891202	A	G	0.0196503	1.35309	0.0278407	0	2362.07	0.0201686	-0.0192814	0.0236784	0.415471	Variant not present	Variant not present	Variant not present	Variant not present	Variant not present	Variant not present	Variant not present	Variant not present
CEACAM21	Inflammation	rs143198325	19	42632711	A	T	0.0218276	-0.205851	0.0269865	2.38506e-14	58.1852	0.0172672	0.00524308	0.0302538	0.862413	Variant not present	Variant not present	Variant not present	Variant not present	Variant not present	Variant not present	Variant not present	Variant not present
CEACAM21	Inflammation	rs143285855	19	42108344	A	G	0.0262925	-0.288863	0.0249311	4.82725e-31	134.246	0.0294543	-0.00475888	0.0205759	0.817094	0.000438402	-0.221177	0.533695	0.678561	Variant not present	Variant not present	Variant not present	Variant not present
CEACAM21	Inflammation	rs143648228	19	41598959	G	A	0.0114199	0.624117	0.0430199	1.08368e-47	210.471	0.0146064	0.00681035	0.0306906	0.824389	0.0076	0.1272	0.2284	0.577584	Variant not present	Variant not present	Variant not present	Variant not present
CEACAM21	Inflammation	rs146403508	19	42163866	T	C	0.985486	0.212097	0.0318932	2.92617e-11	44.2255	0.987298	-0.0228382	0.0286887	0.425991	0.995	0.115	0.2592	0.657279	0.8254	0.0168	0.0214	0.4327
CEACAM21	Inflammation	rs146421541	19	42300081	C	T	0.0184756	-0.184272	0.0297921	6.2004e-10	38.2575	0.0214681	-0.0142626	0.0223205	0.522829	Variant not present	Variant not present	Variant not present	Variant not present	Variant not present	Variant not present	Variant not present	Variant not present
CEACAM21	Inflammation	rs146501762	19	41647317	T	C	0.126824	0.0884515	0.0114887	1.37151e-14	59.2746	0.128913	0.00813612	0.0115329	0.480517	0.262751	-0.0291195	0.0179336	0.104431	0.0843	-0.0232	0.0284	0.4142
CEACAM21	Inflammation	rs147279898	19	42679043	A	T	0.0123077	0.374448	0.0359094	1.85524e-25	108.734	0.0117207	-0.039444	0.0336342	0.240902	Variant not present	Variant not present	Variant not present	Variant not present	Variant not present	Variant not present	Variant not present	Variant not present
CEACAM21	Inflammation	rs150239618	19	42113341	T	A	0.0100293	0.861315	0.040106	2.61216e-102	461.217	0.00828872	-0.0689491	0.0415734	0.0972186	Variant not present	Variant not present	Variant not present	Variant not present	Variant not present	Variant not present	Variant not present	Variant not present
CEACAM21	Inflammation	rs151272674	19	41864582	C	T	0.011604	1.56883	0.0382599	0	1681.37	0.0163887	0.00609665	0.0265818	0.818593	Variant not present	Variant not present	Variant not present	Variant not present	Variant not present	Variant not present	Variant not present	Variant not present
CEACAM21	Inflammation	rs16975660	19	42556289	G	A	0.0134593	0.556816	0.0332791	7.70371e-63	279.95	0.0118731	0.0290547	0.0341277	0.394573	Variant not present	Variant not present	Variant not present	Variant not present	Variant not present	Variant not present	Variant not present	Variant not present
CEACAM21	Inflammation	rs17267725	19	42194145	A	G	0.122367	-0.265717	0.0116754	1.17761e-114	517.959	0.134418	0.00230239	0.0097213	0.812781	0.015	0.0631	0.1051	0.548253	0.0236	-0.0083	0.0563	0.8831
CEACAM21	Inflammation	rs1800468	19	41860587	T	C	0.0861608	-0.235486	0.0138181	4.01976e-65	290.425	0.0820416	0.00636729	0.0118747	0.591817	0.0114	0.0732	0.1698	0.666399	0.0267	0.0521	0.0502	0.2992
CEACAM21	Inflammation	rs183682730	19	42330940	T	C	0.0182733	-0.25948	0.0287325	1.70294e-19	81.5569	0.014032	-0.00351197	0.0281466	0.900702	Variant not present	Variant not present	Variant not present	Variant not present	Variant not present	Variant not present	Variant not present	Variant not present
CEACAM21	Inflammation	rs193228861	19	42234033	C	A	0.0123169	-0.276458	0.0360535	1.74743e-14	58.7981	0.0143086	0.0226777	0.0295912	0.443457	Variant not present	Variant not present	Variant not present	Variant not present	Variant not present	Variant not present	Variant not present	Variant not present
CEACAM21	Inflammation	rs2231943	19	41938222	T	C	0.0213477	1.32926	0.0262925	0	2555.97	0.0245705	-0.0208634	0.021017	0.320861	0.00139511	-0.0923662	0.250576	0.712414	Variant not present	Variant not present	Variant not present	Variant not present
CEACAM21	Inflammation	rs2317634	19	42488297	A	G	0.119212	-0.103106	0.0118822	4.05135e-18	75.2964	0.125985	0.00590268	0.0094731	0.533219	0.1364	0.004	0.0267	0.880912	0.0852	0.0245	0.0282	0.3864
CEACAM21	Inflammation	rs305953	19	41650217	A	G	0.934928	-0.0964581	0.0161596	2.38561e-09	35.63	0.935741	0.00979357	0.0153779	0.524217	0.9751	-0.1482	0.0765	0.0527142	0.9614	-0.0868	0.0416	0.03681
CEACAM21	Inflammation	rs338597	19	41702235	T	A	0.332147	0.123068	0.00819659	5.89386e-51	225.436	0.332246	-0.00286664	0.00675741	0.671404	0.216766	-0.0269403	0.0167279	0.107288	0.5139	0.0057	0.0159	0.7224
CEACAM21	Inflammation	rs338599	19	41700493	C	G	0.964109	-0.146151	0.0205901	1.26445e-12	50.3833	0.960468	-0.021211	0.0158515	0.18086	0.764456	0.0040533	0.0170969	0.812596	0.6924	-0.0022	0.0203	0.9141
CEACAM21	Inflammation	rs34326763	19	41729713	C	G	0.0764745	0.244826	0.0160221	1.03181e-52	233.494	0.0752338	-0.00804256	0.0139792	0.565071	0.0123	0.0667	0.1756	0.704064	0.0144	-0.0292	0.077	0.7041
CEACAM21	Inflammation	rs34462078	19	42905782	T	C	0.0221945	-0.268156	0.0260012	6.14045e-25	106.362	0.0251963	0.015144	0.0251136	0.546496	Variant not present	Variant not present	Variant not present	Variant not present	Variant not present	Variant not present	Variant not present	Variant not present
CEACAM21	Inflammation	rs35583854	19	42264765	AG	A	0.0680179	0.122896	0.0170591	5.84117e-13	51.8995	0.06248	-0.00776299	0.0153191	0.612329	0.0058	0.0234	0.2697	0.93086	0.0138	0.0505	0.0928	0.5867
CEACAM21	Inflammation	rs35647840	19	43088125	T	C	0.198824	-0.170884	0.00972356	3.8824e-69	308.853	0.201163	-0.0063248	0.00969245	0.514047	0.0622968	0.00450086	0.0346328	0.896598	0.0373	0.0348	0.0448	0.4378
CEACAM21	Inflammation	rs35863918	19	42608875	T	C	0.0403482	-0.12586	0.0194558	9.86279e-11	41.8482	0.0466636	-0.0117277	0.0184464	0.524926	0.18765	0.0115751	0.0189371	0.541042	Variant not present	Variant not present	Variant not present	Variant not present
CEACAM21	Inflammation	rs36012476	19	41206060	C	G	0.0520843	-0.0945313	0.0172322	4.11766e-08	30.0933	0.0475579	-0.0134909	0.0166342	0.417344	0.0053	-0.2817	0.2682	0.293564	Variant not present	Variant not present	Variant not present	Variant not present
CEACAM21	Inflammation	rs376069477	19	41940139	CA	C	0.0117535	-0.533668	0.0460978	5.39759e-31	134.024	0.00881253	-0.0302153	0.041912	0.470957	0.0092	0.3148	0.1917	0.100559	Variant not present	Variant not present	Variant not present	Variant not present
CEACAM21	Inflammation	rs4802131	19	42601312	A	G	0.93758	0.245496	0.0163032	3.05211e-51	226.748	0.930798	0.0140517	0.0133488	0.292498	0.9808	0.0176	0.0859	0.837659	0.9857	0.0329	0.077	0.669
CEACAM21	Inflammation	rs4803489	19	42138362	T	C	0.0145156	-0.242082	0.0319937	3.83266e-14	57.2527	0.0126403	0.0219766	0.0293604	0.454151	Variant not present	Variant not present	Variant not present	Variant not present	Variant not present	Variant not present	Variant not present	Variant not present
CEACAM21	Inflammation	rs532336492	19	41906984	GT	G	0.606712	-0.0764269	0.00782006	1.46757e-22	95.5152	0.602687	-0.00531248	0.00641898	0.407885	0.4386	0.0252	0.0188	0.180107	Variant not present	Variant not present	Variant not present	Variant not present
CEACAM21	Inflammation	rs549124403	19	42164481	CA	C	0.0225144	-0.246626	0.0299745	1.9059e-16	67.6977	0.0284991	-0.0293548	0.0241137	0.223472	0.0796	-0.0341	0.0371	0.358024	Variant not present	Variant not present	Variant not present	Variant not present
CEACAM21	Inflammation	rs55942313	19	41543277	TG	T	0.194679	-0.0928123	0.00992897	8.96396e-21	87.3781	0.19771	-0.00592152	0.00846513	0.484228	0.312266	0.0133049	0.015329	0.385416	0.3318	-0.0097	0.0168	0.5621
CEACAM21	Inflammation	rs56306644	19	42707536	G	A	0.010789	0.36427	0.0398356	5.99929e-20	83.6188	0.0114906	-0.0868429	0.0377835	0.021537	Variant not present	Variant not present	Variant not present	Variant not present	Variant not present	Variant not present	Variant not present	Variant not present
CEACAM21	Inflammation	rs56672831	19	41273440	A	G	0.0364515	0.124425	0.0225247	3.31528e-08	30.5139	0.00763064	-0.000885728	0.0462495	0.984721	0.0266	-0.0045	0.0739	0.951444	Variant not present	Variant not present	Variant not present	Variant not present
CEACAM21	Inflammation	rs58969690	19	41973660	A	C	0.436006	-0.37682	0.00800989	0	2213.17	0.437726	-0.00297685	0.00666592	0.65518	0.527	0.0126	0.019	0.507229	0.1184	0.0216	0.0258	0.4033
CEACAM21	Inflammation	rs62119458	19	42109374	C	T	0.0922156	-0.282335	0.0134122	2.25892e-98	443.128	0.0775104	-0.0147437	0.0119964	0.219066	Variant not present	Variant not present	Variant not present	Variant not present	0.0168	-0.0634	0.0677	0.3489
CEACAM21	Inflammation	rs7259458	19	41952052	T	G	0.046614	0.877321	0.0184571	0	2259.38	0.048607	-0.00166226	0.0141988	0.906804	0.0323848	0.0291037	0.0409458	0.477216	0.1954	0.0058	0.0198	0.7697
CEACAM21	Inflammation	rs73033671	19	42068752	C	T	0.0758969	0.853338	0.0145635	0	3433.29	0.0789081	-0.0103341	0.0113832	0.363967	0.0150919	0.0664198	0.063825	0.298035	0.0153	-0.1325	0.074	0.07349
CEACAM21	Inflammation	rs73047318	19	42204669	T	C	0.0752295	-0.268462	0.0145166	2.33185e-76	342.008	0.0629006	-0.00971124	0.0131058	0.4587	0.0063	0.0304	0.2224	0.891275	0.0793	0.0025	0.0289	0.93
CEACAM21	Inflammation	rs73051429	19	42462853	A	G	0.0116882	-0.276922	0.037347	1.21759e-13	54.9798	0.00911566	0.0247325	0.0414453	0.550674	Variant not present	Variant not present	Variant not present	Variant not present	Variant not present	Variant not present	Variant not present	Variant not present
CEACAM21	Inflammation	rs74330485	19	41661923	G	A	0.0656492	0.0972623	0.016533	4.0306e-09	34.6087	0.0616775	0.00514718	0.0151852	0.73464	0.015	-0.1358	0.1283	0.289847	Variant not present	Variant not present	Variant not present	Variant not present
CEACAM21	Inflammation	rs74428318	19	41988942	C	G	0.0173327	-0.259241	0.0301229	7.55962e-18	74.0651	0.0136664	-0.0187986	0.0306664	0.539873	Variant not present	Variant not present	Variant not present	Variant not present	Variant not present	Variant not present	Variant not present	Variant not present
CEACAM21	Inflammation	rs747239	19	41933667	T	C	0.0104311	0.891952	0.0430071	1.5202e-95	430.133	0.0124487	-0.0110178	0.0354019	0.755634	Variant not present	Variant not present	Variant not present	Variant not present	Variant not present	Variant not present	Variant not present	Variant not present
CEACAM21	Inflammation	rs76860122	19	42736193	A	G	0.0271952	0.61031	0.0240197	2.01837e-142	645.603	0.0297425	0.00472835	0.0182922	0.796029	Variant not present	Variant not present	Variant not present	Variant not present	Variant not present	Variant not present	Variant not present	Variant not present
CEACAM21	Inflammation	rs77047040	19	42338871	A	C	0.0167784	-0.215357	0.0304264	1.46285e-12	50.0976	0.0132152	0.0523391	0.0278688	0.0603738	Variant not present	Variant not present	Variant not present	Variant not present	Variant not present	Variant not present	Variant not present	Variant not present
CEACAM21	Inflammation	rs77636080	19	42237872	C	T	0.0121591	-0.295122	0.0367827	1.02873e-15	64.3748	0.0126623	-0.0279209	0.0314061	0.373988	Variant not present	Variant not present	Variant not present	Variant not present	Variant not present	Variant not present	Variant not present	Variant not present
CEACAM21	Inflammation	rs78580830	19	42608987	T	C	0.0246308	0.146536	0.0247057	3.00621e-09	35.1799	0.0215191	-0.00770599	0.025575	0.763178	Variant not present	Variant not present	Variant not present	Variant not present	Variant not present	Variant not present	Variant not present	Variant not present
CEACAM21	Inflammation	rs78776424	19	42477569	T	C	0.939688	0.252901	0.0165247	7.13674e-53	234.225	0.935833	0.018512	0.0139983	0.186019	0.9828	0.0462	0.0909	0.611277	0.9863	0.081	0.0786	0.3026
CEACAM21	Inflammation	rs80142449	19	41712989	A	G	0.0167921	-0.197742	0.0315176	3.51884e-10	39.3633	0.0114844	0.0308191	0.0367582	0.401791	Variant not present	Variant not present	Variant not present	Variant not present	0.0161	0.0639	0.0648	0.3241
CEACAM21	Inflammation	rs8102488	19	42190859	A	T	0.536545	0.157434	0.00769311	4.48642e-93	418.787	0.543946	-0.0109754	0.00601233	0.0679271	0.450354	0.011461	0.0131713	0.384218	0.2156	0.0263	0.0193	0.1734
CEACAM21	Inflammation	rs8103195	19	42016880	T	C	0.680135	-0.322044	0.00825699	0	1521.2	0.682408	0.0040464	0.00672506	0.547381	0.564087	0.00511262	0.0141138	0.71717	0.7329	0.0068	0.0182	0.7084
CEACAM21	Inflammation	rs8107333	19	41987873	A	G	0.187867	0.488341	0.00991585	0	2425.42	0.183495	0.00556799	0.00768881	0.468962	0.433332	0.00697994	0.013824	0.61362	0.3446	-0.0134	0.0169	0.4288
CEACAM21	Inflammation	rs8109627	19	41822986	C	T	0.264685	-0.164481	0.00866344	2.2444e-80	360.455	0.256033	0.00545937	0.00696684	0.433262	0.300994	-0.0217383	0.0145981	0.136457	0.5129	-0.0115	0.0158	0.4672
CEACAM21	Inflammation	rs8110782	19	42073623	A	G	0.979059	-0.855526	0.027263	3.7325e-216	984.734	0.980963	0.037015	0.0226449	0.102137	0.97174	-0.107442	0.0398674	0.00703915	0.9603	0.0698	0.0421	0.0972
CEACAM5	Oncology	rs1076976	19	42293949	G	A	0.639344	-0.119934	0.00800013	8.34449e-51	224.745	0.626424	0.000811177	0.00621014	0.896075	0.706116	-0.00265245	0.0144239	0.854098	0.9019	-0.026	0.0275	0.3446
CEACAM5	Oncology	rs112309358	19	42204416	A	C	0.969612	0.181449	0.0222263	3.24938e-16	66.6461	0.975054	-0.0190252	0.0194735	0.328578	0.9927	-0.3243	0.2053	0.114189	0.8413	-0.0161	0.022	0.4638
CEACAM5	Oncology	rs1206028	19	42855167	C	T	0.0627702	0.131019	0.0158814	1.58599e-16	68.0599	0.0638154	0.0262339	0.012808	0.0405369	0.084447	-0.0256948	0.0271556	0.344044	0.138	0.0223	0.0229	0.3295
CEACAM5	Oncology	rs12461090	19	42160093	C	G	0.894894	-0.380122	0.0126677	7.90679e-198	900.431	0.898968	0.00159608	0.0111373	0.886046	0.9861	0.0862	0.1139	0.449167	0.9798	0.0107	0.0623	0.8637
CEACAM5	Oncology	rs143450113	19	42714797	T	C	0.0578789	-0.105159	0.0165449	2.07129e-10	40.3984	0.0559407	-0.0277986	0.0150433	0.0646157	0.0066	-0.2296	0.1668	0.168667	0.012	0.0322	0.0863	0.7089
CEACAM5	Oncology	rs148066216	19	42125889	A	T	0.0141303	-0.191972	0.033939	1.546e-08	31.9947	0.0146681	0.0114928	0.0283753	0.685457	Variant not present	Variant not present	Variant not present	Variant not present	Variant not present	Variant not present	Variant not present	Variant not present
CEACAM5	Oncology	rs2290695	19	42342319	G	A	0.484693	-0.0650672	0.00754481	6.45952e-18	74.3751	0.482169	-0.0153449	0.00605027	0.0112051	0.551901	-0.0212878	0.0131235	0.104778	0.8464	-0.0247	0.0225	0.2729
CEACAM5	Oncology	rs35875097	19	42864911	T	C	0.0137506	0.71188	0.0350972	1.81426e-91	411.404	0.00690101	0.015805	0.0419743	0.706516	Variant not present	Variant not present	Variant not present	Variant not present	Variant not present	Variant not present	Variant not present	Variant not present
CEACAM5	Oncology	rs45559135	19	43099560	T	C	0.0983957	0.147359	0.0128419	1.76522e-30	131.672	0.0855053	-0.0207667	0.0139124	0.13552	0.0052	-0.4208	0.3388	0.214225	0.018	0.04	0.065	0.5386
CEACAM5	Oncology	rs60534446	19	42201790	CCAACAAATA	C	0.0321355	-0.175397	0.0214603	3.00608e-16	66.7994	0.0262035	0.017375	0.0191515	0.364282	0.0084	0.2152	0.1916	0.261364	Variant not present	Variant not present	Variant not present	Variant not present
CEACAM5	Oncology	rs62119458	19	42109374	C	T	0.0918194	0.0748258	0.0133024	1.85507e-08	31.6405	0.0775104	-0.0147437	0.0119964	0.219066	Variant not present	Variant not present	Variant not present	Variant not present	0.0168	-0.0634	0.0677	0.3489
CEACAM5	Oncology	rs7246296	19	42104629	A	G	0.139664	-0.201898	0.0111152	9.9106e-74	329.936	0.13306	0.0020883	0.00976477	0.830656	0.007	0.3943	0.2222	0.0759759	0.0255	0.0471	0.0552	0.3937
CEACAM5	Oncology	rs7256221	19	42211875	A	T	0.176898	-0.242483	0.00990351	2.15774e-132	599.493	0.16707	0.00657848	0.00835613	0.431127	0.0133	0.2194	0.1637	0.180162	0.3858	-0.0126	0.0162	0.4368
CEACAM5	Oncology	rs79020302	19	42137398	T	C	0.0334514	0.900669	0.0210165	0	1836.58	0.0290639	-0.0244056	0.021141	0.248328	Variant not present	Variant not present	Variant not present	Variant not present	Variant not present	Variant not present	Variant not present	Variant not present
CEACAM6	Cardiometabolic II	rs12459454	19	42263143	G	A	0.29177	-0.120252	0.00809709	6.8281e-50	220.56	0.298347	0.00642717	0.00691181	0.352433	0.106948	0.0175951	0.0243865	0.470596	0.1549	0.0117	0.0219	0.5926
CEACAM8	Cardiometabolic	rs12459454	19	42263143	G	A	0.292134	-0.130572	0.00804995	3.62744e-59	263.096	0.298347	0.00642717	0.00691181	0.352433	0.106948	0.0175951	0.0243865	0.470596	0.1549	0.0117	0.0219	0.5926
CEACAM8	Cardiometabolic	rs12971550	19	42350780	A	G	0.481497	0.0518423	0.00734959	1.74141e-12	49.7556	0.477939	-0.0157373	0.00605953	0.00940108	0.553891	-0.0203398	0.0131408	0.121662	0.7172	0.0024	0.0175	0.8915
CEACAM8	Cardiometabolic	rs545093876	19	42310037	CTGTTGT	C	0.197376	0.0632042	0.0105598	2.15894e-09	35.8245	0.20324	-0.0204446	0.00889405	0.0215228	0.3241	-0.0055	0.0226	0.807724	Variant not present	Variant not present	Variant not present	Variant not present
CEACAM8	Cardiometabolic	rs587607752	19	42345760	CA	C	0.462378	0.056349	0.00740664	2.78548e-14	57.8802	0.460403	-0.0189077	0.00617742	0.00220771	0.5337	-0.0167	0.0184	0.364085	Variant not present	Variant not present	Variant not present	Variant not present
CEACAM8	Cardiometabolic	rs77640507	19	43053998	G	A	0.139345	-0.0754781	0.0106995	1.7338e-12	49.764	0.143911	0.00881497	0.00973369	0.36514	0.0988105	0.000883294	0.024904	0.971707	0.5173	-0.0115	0.016	0.4733
CEBPB	Cardiometabolic	rs4811031	20	48956954	G	A	0.347986	-0.0508616	0.00784822	9.13272e-11	41.9989	0.342076	0.0222584	0.00646494	0.000575424	0.72182	0.016526	0.0156982	0.292464	0.7223	-0.0213	0.0178	0.2312
CELA2A	Cardiometabolic II	rs1006147	1	16046109	T	C	0.620103	-0.0693752	0.00763482	1.02094e-19	82.5678	0.632865	-0.00427264	0.00638264	0.503231	0.662414	0.0420495	0.0148093	0.00451986	0.9075	0.0073	0.0284	0.7986
CELA2A	Cardiometabolic II	rs113279391	1	16105733	C	G	0.179687	0.0632975	0.00986625	1.4031e-10	41.1594	0.161036	0.00620192	0.00925865	0.502952	0.0234	-0.0855	0.0934	0.359972	0.0332	-0.12	0.0478	0.01203
CELA2A	Cardiometabolic II	rs188524036	1	15798603	G	T	0.0115736	-0.534602	0.0352581	6.26037e-52	229.902	0.00941596	0.0293678	0.0348259	0.399075	Variant not present	Variant not present	Variant not present	Variant not present	Variant not present	Variant not present	Variant not present	Variant not present
CELA2A	Cardiometabolic II	rs35084217	1	15781502	T	C	0.236444	-0.0568504	0.00876994	9.0261e-11	42.0217	0.22346	0.00509048	0.00768972	0.50798	0.0606354	0.0341098	0.0308151	0.268329	0.2381	-0.0246	0.0182	0.1773
CELA2A	Cardiometabolic II	rs60610707	1	15744951	G	A	0.0470537	-0.181696	0.0180118	6.26902e-24	101.76	0.0555897	0.00838701	0.0146358	0.566614	0.0976015	0.0500002	0.0228705	0.0287985	0.1154	-0.0594	0.0284	0.03632
CELA3A	Cardiometabolic	rs10917177	1	22551518	G	C	0.0126692	-0.206887	0.0331134	4.16188e-10	39.0354	0.0193724	0.00168618	0.0240847	0.944185	0.128723	0.00280433	0.0198028	0.887386	0.0943	-0.0174	0.0271	0.5208
CELA3A	Cardiometabolic	rs114539176	1	22220780	T	C	0.0169272	0.197083	0.0298411	3.99025e-11	43.6183	0.0114658	-0.0010214	0.0355387	0.977072	Variant not present	Variant not present	Variant not present	Variant not present	Variant not present	Variant not present	Variant not present	Variant not present
CELA3A	Cardiometabolic	rs11584053	1	22200300	A	G	0.0316904	0.212436	0.0208063	1.78608e-24	104.248	0.0339659	0.00400817	0.0184096	0.827646	Variant not present	Variant not present	Variant not present	Variant not present	0.164	-0.033	0.0212	0.1205
CELA3A	Cardiometabolic	rs11589764	1	22334381	A	C	0.8915	0.131104	0.0116436	2.07491e-29	126.782	0.884819	-0.00466391	0.0103946	0.65366	0.519038	-0.00802621	0.014434	0.578169	0.5786	0.0032	0.0159	0.8422
CELA3A	Cardiometabolic	rs12074015	1	22304428	G	C	0.987842	0.563989	0.0368799	8.57038e-53	233.863	0.978882	-0.00921943	0.023737	0.69772	0.656833	-0.0186991	0.0147705	0.205519	Variant not present	Variant not present	Variant not present	Variant not present
CELA3A	Cardiometabolic	rs145249052	1	22308498	G	A	0.022367	-0.143445	0.0249062	8.43956e-09	33.1708	0.0175513	0.0232797	0.0250771	0.353238	0.0061	-0.0869	0.1703	0.609858	0.0233	0.0329	0.0526	0.5315
CELA3A	Cardiometabolic	rs147552546	1	22305865	A	G	0.010272	0.200444	0.0364125	3.6953e-08	30.303	0.0111777	-0.0493989	0.0326658	0.130469	0.0429319	0.00233362	0.035038	0.946898	0.12	-0.0101	0.0245	0.6809
CELA3A	Cardiometabolic	rs185711195	1	22451620	G	C	0.0168254	0.372196	0.0288487	4.40555e-38	166.453	0.0147678	-0.0140336	0.0278803	0.614718	Variant not present	Variant not present	Variant not present	Variant not present	Variant not present	Variant not present	Variant not present	Variant not present
CELA3A	Cardiometabolic	rs186275588	1	22294396	T	C	0.0160723	-0.164695	0.0289973	1.34968e-08	32.2586	0.0157479	0.0148047	0.0245213	0.546009	Variant not present	Variant not present	Variant not present	Variant not present	Variant not present	Variant not present	Variant not present	Variant not present
CELA3A	Cardiometabolic	rs2255282	1	22352040	T	G	0.520831	-0.0788389	0.00730058	3.48017e-27	116.618	0.510713	0.0124782	0.00601835	0.0381389	0.357604	0.0156792	0.0137821	0.255267	0.7265	-0.0092	0.0177	0.6047
CELA3A	Cardiometabolic	rs2473282	1	22360855	T	C	0.600612	-0.0805249	0.00744451	2.87012e-27	117.001	0.596324	0.0153468	0.00612306	0.0121972	0.358589	0.0142227	0.0136632	0.297898	0.7741	0.0044	0.0189	0.8145
CELA3A	Cardiometabolic	rs3117044	1	22363918	A	G	0.604917	-0.0795157	0.00743802	1.1285e-26	114.285	0.598954	0.0158085	0.00610821	0.0096512	0.357711	0.0150334	0.0136103	0.26935	0.774	0.0044	0.0189	0.8153
CELA3A	Cardiometabolic	rs34262568	1	22313371	A	G	0.230959	0.237276	0.00861166	4.09261e-167	759.161	0.230638	-0.011457	0.00735648	0.119376	0.359528	-0.0126476	0.0143891	0.379417	0.0552	-0.0072	0.0424	0.865
CELA3A	Cardiometabolic	rs560834288	1	22157462	T	G	0.923367	-0.103521	0.0160993	1.27476e-10	41.3469	0.9321	0.0099731	0.0160683	0.534818	0.8985	-0.0528	0.0402	0.189037	Variant not present	Variant not present	Variant not present	Variant not present
CELA3A	Cardiometabolic	rs72478512	1	21983567	A	T	0.683735	-0.0521748	0.00780611	2.32756e-11	44.6737	0.689268	0.00296626	0.00690087	0.667313	0.516425	-0.0219441	0.0139069	0.114583	0.8206	0.0304	0.0205	0.139
CELA3A	Cardiometabolic	rs7528758	1	22000887	A	G	0.361312	0.0504598	0.00755918	2.46718e-11	44.5596	0.345387	-0.00621495	0.00674201	0.356621	0.5088	0.004	0.0201	0.842259	0.269	-0.0063	0.0179	0.7255
CELA3A	Cardiometabolic	rs7553024	1	22308178	A	G	0.977393	0.309461	0.0245363	1.80509e-36	159.072	0.974873	-0.00540676	0.0189547	0.775455	0.639361	-0.0108284	0.0139967	0.439144	0.7502	-0.015	0.018	0.4045
CELSR2	Inflammation II	rs11102000	1	110298166	C	G	0.362632	0.0811942	0.00790946	1.00832e-24	105.38	0.363886	0.00857114	0.00646888	0.185177	0.712026	0.00344712	0.0150179	0.818453	0.2849	-0.0235	0.0173	0.1755
CELSR2	Inflammation II	rs111489862	1	109665284	A	T	0.931777	0.112724	0.0152609	1.50765e-13	54.5598	0.932181	0.021166	0.0136568	0.121177	0.9802	-0.1644	0.0768	0.0323043	0.7612	0.0087	0.0184	0.6374
CELSR2	Inflammation II	rs114166723	1	109777764	A	G	0.0210323	0.199453	0.0263373	3.6467e-14	57.3507	0.0234267	-0.0029388	0.0251233	0.90688	Variant not present	Variant not present	Variant not present	Variant not present	Variant not present	Variant not present	Variant not present	Variant not present
CELSR2	Inflammation II	rs11587528	1	110064256	T	C	0.0441497	-0.111969	0.0190441	4.11652e-09	34.568	0.0467054	0.022396	0.0170825	0.18984	0.0202	-0.0167	0.11	0.87933	Variant not present	Variant not present	Variant not present	Variant not present
CELSR2	Inflammation II	rs12126552	1	110320104	A	G	0.0834337	-0.0758244	0.0137025	3.13697e-08	30.6209	0.0670322	-0.000509689	0.0154313	0.973651	0.0113	0.1886	0.1376	0.170487	0.2451	0.0155	0.0183	0.3997
CELSR2	Inflammation II	rs1277200	1	109390728	G	A	0.911867	0.0828956	0.0133169	4.82059e-10	38.7487	0.912864	0.0129572	0.0108277	0.231436	0.851903	-0.00548516	0.0186958	0.769224	0.8464	0.0029	0.0216	0.8923
CELSR2	Inflammation II	rs1277928	1	109763924	A	G	0.110885	-0.206786	0.012081	1.11481e-65	292.979	0.1118	-0.00799513	0.00989602	0.419141	0.0412161	0.0336532	0.0334923	0.31499	0.2316	-0.0261	0.0187	0.162
CELSR2	Inflammation II	rs138377780	1	110004079	T	C	0.0205236	-0.224889	0.0273742	2.11544e-16	67.4922	0.0121184	0.0514927	0.0331449	0.120289	Variant not present	Variant not present	Variant not present	Variant not present	Variant not present	Variant not present	Variant not present	Variant not present
CELSR2	Inflammation II	rs138540456	1	109788063	T	C	0.0116749	-0.294199	0.0369508	1.69395e-15	63.392	0.011724	0.00618801	0.0358037	0.862784	0.00315241	-0.0608698	0.184903	0.742006	Variant not present	Variant not present	Variant not present	Variant not present
CELSR2	Inflammation II	rs140942134	1	109819392	T	C	0.0238256	-0.186022	0.025323	2.04268e-13	53.9633	0.0314888	-0.0112106	0.0198269	0.571785	Variant not present	Variant not present	Variant not present	Variant not present	Variant not present	Variant not present	Variant not present	Variant not present
CELSR2	Inflammation II	rs142916659	1	109724929	A	G	0.0169058	-0.241803	0.0295899	3.03809e-16	66.7785	0.0164381	-0.0244995	0.0262052	0.349834	Variant not present	Variant not present	Variant not present	Variant not present	Variant not present	Variant not present	Variant not present	Variant not present
CELSR2	Inflammation II	rs143250974	1	109586485	C	T	0.0235827	0.250004	0.026337	2.25528e-21	90.1076	0.0172512	-0.024083	0.0290184	0.406584	Variant not present	Variant not present	Variant not present	Variant not present	Variant not present	Variant not present	Variant not present	Variant not present
CELSR2	Inflammation II	rs145824430	1	109683820	C	T	0.0202361	0.148745	0.0268361	2.9781e-08	30.7217	0.0238919	0.000423123	0.0216913	0.984437	0.0385376	-0.0490654	0.0358938	0.171638	0.051	-0.0301	0.0365	0.4097
CELSR2	Inflammation II	rs148264861	1	109699612	G	A	0.0110447	0.219791	0.0367014	2.11626e-09	35.8637	0.0100098	-0.00459032	0.0365539	0.900067	Variant not present	Variant not present	Variant not present	Variant not present	Variant not present	Variant not present	Variant not present	Variant not present
CELSR2	Inflammation II	rs149801887	1	109589758	T	A	0.0182771	0.160504	0.0294167	4.86351e-08	29.7703	0.0131481	-0.0205822	0.0327179	0.529296	Variant not present	Variant not present	Variant not present	Variant not present	Variant not present	Variant not present	Variant not present	Variant not present
CELSR2	Inflammation II	rs150453095	1	109604333	T	C	0.0276113	-0.201493	0.0237414	2.1208e-17	72.029	0.0255454	0.0218967	0.0221234	0.322295	Variant not present	Variant not present	Variant not present	Variant not present	Variant not present	Variant not present	Variant not present	Variant not present
CELSR2	Inflammation II	rs15864	1	110292856	C	G	0.303329	0.0724882	0.0082115	1.06905e-18	77.9273	0.303444	0.0192818	0.00667131	0.0038492	0.712702	0.00275524	0.0149155	0.853446	0.0681	-0.0096	0.0341	0.7779
CELSR2	Inflammation II	rs1625256	1	109542859	C	G	0.171012	0.064744	0.0100131	1.00658e-10	41.8082	0.178616	-0.0152349	0.00859302	0.0762389	0.127688	-0.0163976	0.0207232	0.428788	0.231	-0.0162	0.0184	0.3776
CELSR2	Inflammation II	rs184374697	1	110106063	C	T	0.0160711	-0.214208	0.0317112	1.42856e-11	45.6295	0.0141738	0.0876526	0.0323845	0.00679712	Variant not present	Variant not present	Variant not present	Variant not present	Variant not present	Variant not present	Variant not present	Variant not present
CELSR2	Inflammation II	rs2026485	1	109266523	G	A	0.624805	0.0484171	0.00781095	5.69626e-10	38.4229	0.640743	-0.0118487	0.00657016	0.0713248	0.824189	-0.0196749	0.0185966	0.290062	0.296	-0.021	0.0174	0.2276
CELSR2	Inflammation II	rs3006869	1	109265844	T	G	0.087456	-0.109337	0.0134014	3.38922e-16	66.5632	0.0843971	0.00438945	0.0115081	0.702889	0.009	0.4005	0.1975	0.0425758	0.259	-0.0037	0.018	0.836
CELSR2	Inflammation II	rs35110103	1	109616616	A	G	0.937956	-0.107034	0.015756	1.09648e-11	46.1479	0.937388	0.0194381	0.0143943	0.176888	Variant not present	Variant not present	Variant not present	Variant not present	0.9235	0.0138	0.0297	0.6427
CELSR2	Inflammation II	rs35425522	1	109760988	GA	G	0.546431	0.144954	0.00780859	6.35038e-77	344.6	0.478062	0.00421519	0.006721	0.53055	0.3967	0.0167	0.0201	0.406061	Variant not present	Variant not present	Variant not present	Variant not present
CELSR2	Inflammation II	rs41279722	1	109817299	C	G	0.0118263	-0.257104	0.0354925	4.36014e-13	52.474	0.0126723	-0.0388559	0.0316806	0.220015	Variant not present	Variant not present	Variant not present	Variant not present	Variant not present	Variant not present	Variant not present	Variant not present
CELSR2	Inflammation II	rs4970780	1	110334576	A	T	0.434635	-0.0472968	0.0084548	2.21804e-08	31.2937	0.429774	0.0154376	0.00814394	0.0580133	0.3177	-0.0272577	0.0176913	0.12338	0.2276	0.0011	0.0191	0.9547
CELSR2	Inflammation II	rs4970834	1	109814880	T	C	0.187908	0.407185	0.00974498	0	1745.91	0.188016	-0.0030882	0.00793533	0.69715	0.0540029	0.0437925	0.0301285	0.146078	0.321	-0.0419	0.0169	0.01297
CELSR2	Inflammation II	rs535537	1	110201126	G	A	0.864492	-0.113187	0.0109857	6.82496e-25	106.154	0.865347	0.0213281	0.00898933	0.0176632	0.969409	0.0230429	0.0420587	0.583778	0.8785	0.0077	0.0241	0.7488
CELSR2	Inflammation II	rs546477033	1	109686529	T	C	0.0175685	0.332752	0.0292376	5.20116e-30	129.526	0.0177572	-0.0443438	0.0271764	0.102742	Variant not present	Variant not present	Variant not present	Variant not present	Variant not present	Variant not present	Variant not present	Variant not present
CELSR2	Inflammation II	rs58126698	1	110180230	A	G	0.859002	-0.118094	0.0108311	1.11173e-27	118.88	0.862437	0.0274979	0.00906577	0.0024201	0.9901	0.0466	0.1667	0.779827	0.9559	0.1277	0.0391	0.001104
CELSR2	Inflammation II	rs6677122	1	109820110	T	C	0.0403846	0.21265	0.0191014	8.69361e-29	123.937	0.0412248	0.0189105	0.0158212	0.231983	0.0197782	-0.0221518	0.0500741	0.658214	0.2066	0.0236	0.0195	0.2255
CELSR2	Inflammation II	rs6695879	1	110014333	A	G	0.0863797	-0.195326	0.013508	2.1687e-47	209.092	0.0855044	0.0259666	0.0111074	0.0193994	0.0335883	0.0349618	0.0412882	0.39712	0.0608	0.0946	0.0331	0.004219
CELSR2	Inflammation II	rs74920406	1	109704525	T	C	0.0455299	0.124905	0.0180871	4.99344e-12	47.6894	0.0330569	-0.059326	0.0197158	0.00262051	Variant not present	Variant not present	Variant not present	Variant not present	Variant not present	Variant not present	Variant not present	Variant not present
CELSR2	Inflammation II	rs77474075	1	109391129	G	T	0.0174877	0.209782	0.0295271	1.20559e-12	50.4772	0.0249485	-0.0163351	0.0248092	0.510264	0.163083	0.0422978	0.0218934	0.0533612	Variant not present	Variant not present	Variant not present	Variant not present
CEMIP2	Inflammation II	rs11142936	9	74253040	G	A	0.112838	-0.1749	0.0122219	1.88408e-46	204.787	0.129242	-0.00126869	0.0101869	0.900886	0.479878	0.00540211	0.0144583	0.708676	0.307	0.001	0.0171	0.9549
CEMIP2	Inflammation II	rs12237141	9	74630706	G	A	0.0184538	-0.178958	0.0296042	1.49386e-09	36.5423	0.0224157	-0.000809764	0.0237234	0.972771	0.115407	-0.030665	0.0236454	0.194676	0.0201	-0.0014	0.0575	0.9807
CEMIP2	Inflammation II	rs191912523	9	74346987	G	T	0.0833358	0.25381	0.0140673	9.03025e-73	325.534	0.080511	0.0149629	0.0120867	0.215729	0.0369	0.0066	0.061	0.91384	Variant not present	Variant not present	Variant not present	Variant not present
CEMIP2	Inflammation II	rs370151822	9	74346986	T	G	0.0833006	0.253415	0.0140622	1.33414e-72	324.757	0.0810644	0.0149778	0.0120589	0.214218	0.0392	0.0225	0.0597	0.706259	0.0615	0.0414	0.0397	0.2969
CEMIP2	Inflammation II	rs7035889	9	74294539	A	T	0.253187	-0.059333	0.0089216	2.92146e-11	44.229	0.261896	0.000400163	0.00691038	0.953822	0.0199	-0.0807	0.0862	0.349173	0.3165	0.0131	0.0168	0.4383
CEMIP2	Inflammation II	rs71505953	9	74371173	G	T	0.166804	0.0703448	0.0107824	6.84542e-11	42.5631	0.163029	0.00333537	0.00904771	0.712394	0.1607	-0.0441	0.0283	0.119161	0.0709	0.0393	0.0357	0.2703
CEMIP2	Inflammation II	rs72737956	9	74306003	A	T	0.0212549	-0.199492	0.0278415	7.76247e-13	51.3412	0.0212574	-0.0130413	0.0252962	0.606173	Variant not present	Variant not present	Variant not present	Variant not present	Variant not present	Variant not present	Variant not present	Variant not present
CEMIP2	Inflammation II	rs73484647	9	74294989	T	C	0.0640824	0.0916845	0.0157964	6.46949e-09	33.688	0.0641243	0.00200165	0.0145431	0.890529	0.101874	-0.0274531	0.0240825	0.254303	0.0688	0.0328	0.0313	0.2935
CENPF	Oncology II	rs3790647	1	214818945	C	A	0.0500075	-0.125887	0.0167943	6.58719e-14	56.1873	0.0476076	0.0127061	0.0146653	0.386268	0.122693	-0.0232995	0.0208146	0.262975	0.1079	-0.0146	0.0253	0.5646
CEP112	Cardiometabolic II	rs12938334	17	63934200	C	A	0.432721	-0.229079	0.00789455	3.97192e-185	842.007	0.426495	-0.00555934	0.00611921	0.363611	0.883144	-0.00224994	0.0203119	0.911799	Variant not present	Variant not present	Variant not present	Variant not present
CEP112	Cardiometabolic II	rs141141157	17	64001133	A	G	0.0135537	0.214032	0.0351811	1.17419e-09	37.0117	0.0122131	-0.0106782	0.0330715	0.746784	Variant not present	Variant not present	Variant not present	Variant not present	Variant not present	Variant not present	Variant not present	Variant not present
CEP112	Cardiometabolic II	rs34537405	17	64243121	AT	A	0.491838	-0.0618165	0.00779334	2.15725e-15	62.9161	0.484148	7.86465e-05	0.00606272	0.98965	0.8423	0.0081	0.0249	0.744953	Variant not present	Variant not present	Variant not present	Variant not present
CEP112	Cardiometabolic II	rs4471716	17	64034512	A	G	0.437712	-0.228299	0.0079005	1.3122e-183	835.024	0.439825	-0.00761939	0.00612148	0.213243	0.882343	0.0012989	0.0201835	0.948688	0.4099	0.0229	0.0158	0.1473
CEP112	Cardiometabolic II	rs6504372	17	63910153	A	G	0.881261	-0.133481	0.0120542	1.68811e-28	122.62	0.865785	0.00609711	0.00919064	0.507071	0.2449	0.0221	0.0226	0.328136	0.6647	-0.0158	0.0167	0.3428
CEP112	Cardiometabolic II	rs6504398	17	64127676	A	G	0.465449	-0.0467399	0.00787204	2.89481e-09	35.2534	0.468444	-0.00583839	0.00610826	0.339164	0.908337	0.0466389	0.0231807	0.0442236	0.5108	0.0026	0.0156	0.8663
CEP112	Cardiometabolic II	rs8178857	17	64212173	T	G	0.112034	0.153782	0.012319	9.20874e-36	155.833	0.114136	-0.0232635	0.00944499	0.0137761	0.0850042	-0.0149651	0.0234488	0.523341	0.1099	0.003	0.0252	0.9061
CEP152	Oncology II	rs1426199	15	49127134	A	G	0.113992	0.0727358	0.0122176	2.62682e-09	35.4425	0.115754	-0.0176222	0.00961373	0.0667987	0.103945	0.0215537	0.0223415	0.334676	0.0355	0.0582	0.0445	0.1906
CEP152	Oncology II	rs563583770	15	49116623	A	C	0.0567565	0.112711	0.0186693	1.56762e-09	36.4482	0.0600537	-0.00783486	0.0156193	0.615939	0.0108	0.0746	0.1217	0.539888	Variant not present	Variant not present	Variant not present	Variant not present
CEP152	Oncology II	rs77379665	15	49082509	T	C	0.0332987	0.156936	0.0216604	4.31519e-13	52.4943	0.0333015	-0.0204404	0.0192257	0.287701	Variant not present	Variant not present	Variant not present	Variant not present	Variant not present	Variant not present	Variant not present	Variant not present
CEP170	Cardiometabolic II	rs12741781	1	243428152	G	T	0.327689	0.0709513	0.00802737	9.68724e-19	78.1221	0.333492	0.015415	0.00641938	0.0163358	0.210289	0.0189989	0.0162567	0.242531	0.2239	0.0076	0.0192	0.6912
CEP20	Oncology	rs542263390	16	15985655	TTTTC	T	0.152496	-0.0926181	0.0107105	5.26866e-18	74.7777	0.155733	0.00570243	0.00907706	0.529857	0.2145	-0.0363	0.0249	0.144887	Variant not present	Variant not present	Variant not present	Variant not present
CEP20	Oncology	rs74009487	16	15965897	T	C	0.0563859	-0.216287	0.0166506	1.3983e-38	168.733	0.0524963	0.0137458	0.0148159	0.353525	0.212004	-0.0258475	0.0175856	0.141613	0.081	0.0197	0.0295	0.5042
CEP20	Oncology	rs77223245	16	15979632	G	C	0.0618524	-0.103211	0.0159732	1.03669e-10	41.7511	0.0692092	-0.00502546	0.0135921	0.71158	0.145941	0.0116215	0.0206157	0.572946	0.0158	-0.0731	0.0696	0.2935
CEP43	Cardiometabolic	rs112074021	6	167368885	A	G	0.0177661	-0.194932	0.029694	5.21435e-11	43.0952	0.0180886	0.0222426	0.0235228	0.344365	0.1149	0.0407	0.0296	0.169131	Variant not present	Variant not present	Variant not present	Variant not present
CEP43	Cardiometabolic	rs2237276	6	167442115	T	C	0.454698	0.0652832	0.0075844	7.46277e-18	74.0901	0.463069	-0.0106162	0.00609339	0.0814635	0.323894	-0.0268822	0.0140312	0.0553785	0.3513	0.0074	0.0164	0.6504
CEP43	Cardiometabolic	rs545764899	6	167482009	C	CAT	0.410594	0.0472868	0.00770551	8.42287e-10	37.6597	Variant not present	Variant not present	Variant not present	Variant not present	0.420561	-0.0384678	0.019375	0.0470961	Variant not present	Variant not present	Variant not present	Variant not present
CEP43	Cardiometabolic	rs73041488	6	167363732	A	G	0.0143788	-0.202007	0.0319524	2.57982e-10	39.9692	0.0163672	0.0188916	0.0245465	0.441524	0.0674035	0.0528898	0.025946	0.0415041	0.0966	0.0431	0.0267	0.1062
CEP85	Oncology	rs111486799	1	26577985	A	G	0.197862	-0.0546293	0.00942492	6.78125e-09	33.5966	0.194384	0.0027967	0.00768201	0.715815	0.0236	-0.0248	0.0657	0.705822	0.1798	0.0246	0.0202	0.2249
CEP85	Oncology	rs11247922	1	26667787	G	A	0.939417	0.146493	0.015619	6.64967e-21	87.9685	0.934696	-0.0115164	0.011901	0.333203	0.43858	-0.0162263	0.0138237	0.240476	0.8628	0.0347	0.0228	0.1285
CERT	Neurology	rs10942737	5	74682813	C	T	0.0819824	0.100668	0.0139091	4.56773e-13	52.3823	0.0813473	0.0104294	0.0109914	0.342684	0.0765406	0.0328192	0.0244006	0.178621	0.0617	0.0183	0.0329	0.5785
CES1	Cardiometabolic	rs115507749	16	55775672	T	C	0.0110027	-0.244385	0.0377643	9.71404e-11	41.878	0.00893276	0.0222522	0.0386708	0.565003	Variant not present	Variant not present	Variant not present	Variant not present	0.0122	0.0315	0.0797	0.6932
CES1	Cardiometabolic	rs11866404	16	55717569	C	G	0.540614	-0.0572301	0.00747165	1.86466e-14	58.67	0.524146	0.00270545	0.00641584	0.673257	0.3058	-0.017	0.0219	0.437598	0.5255	-0.0042	0.0161	0.7965
CES1	Cardiometabolic	rs12924088	16	55731164	A	G	0.642407	0.0867358	0.00770403	2.10329e-29	126.754	0.658765	0.000713573	0.00671481	0.915369	0.770589	0.0257339	0.0165774	0.120579	0.8912	-0.0136	0.0258	0.5991
CES1	Cardiometabolic	rs17859958	16	55528667	C	T	0.37691	0.0449605	0.00766044	4.37945e-09	34.4473	0.366651	0.00795917	0.00623478	0.201752	0.158524	0.00115013	0.0179002	0.948769	0.0777	0.0323	0.0309	0.2957
CES1	Cardiometabolic	rs192303	16	55700224	G	C	0.324139	-0.0667486	0.00790962	3.20332e-17	71.2153	0.304059	0.00518966	0.00668003	0.437223	0.140004	0.0292652	0.018915	0.121817	0.3154	0.0129	0.0167	0.4404
CES1	Cardiometabolic	rs1946136	16	55878488	A	T	0.339299	-0.117904	0.00785227	5.83176e-51	225.459	0.365188	-0.00232125	0.00683071	0.733988	0.724896	-0.0204147	0.0163809	0.212674	0.6189	-0.025	0.0166	0.1339
CES1	Cardiometabolic	rs2192852	16	55524476	A	G	0.597816	-0.0427483	0.00759092	1.78649e-08	31.7138	0.603844	-0.00792187	0.00618579	0.200315	0.657132	0.00817877	0.014134	0.562819	0.6018	-0.0081	0.0158	0.6068
CES1	Cardiometabolic	rs28423062	16	55844072	T	C	0.0558138	-1.15304	0.0163204	0	4991.45	0.0466023	-0.00152159	0.0169002	0.92826	0.0148	-0.0432	0.0966	0.654727	0.0833	-0.0388	0.0297	0.1916
CES1	Cardiometabolic	rs28424003	16	55804227	A	G	0.958392	0.227088	0.0207027	5.38642e-28	120.319	0.949719	-0.00643679	0.0176755	0.715735	0.9209	-0.0061	0.044	0.889738	Variant not present	Variant not present	Variant not present	Variant not present
CES1	Cardiometabolic	rs36018	16	55715472	A	G	0.960218	0.213398	0.0198378	5.48403e-27	115.716	0.964709	-0.0218276	0.0174464	0.210891	0.9945	-0.3237	0.2411	0.179403	Variant not present	Variant not present	Variant not present	Variant not present
CES1	Cardiometabolic	rs42214	16	55708314	T	C	0.880588	0.11239	0.0114007	6.3183e-23	97.1834	0.887173	-0.00905571	0.00963102	0.347081	0.864509	-0.0265558	0.0193941	0.170914	0.9719	-0.0879	0.0499	0.07819
CES1	Cardiometabolic	rs4784592	16	55882041	A	G	0.72105	-0.0517895	0.00828324	4.04371e-10	39.0916	0.731252	0.00238709	0.00710603	0.736928	0.75248	0.017822	0.0156233	0.253981	0.6224	-0.0049	0.0167	0.7678
CES1	Cardiometabolic	rs71374075	16	55796320	T	C	0.934249	0.816212	0.0165105	0	2443.91	0.924133	0.0338607	0.0146816	0.0210923	0.9603	-0.053	0.0678	0.434384	Variant not present	Variant not present	Variant not present	Variant not present
CES1	Cardiometabolic	rs71387104	16	55856421	A	G	0.0243267	-0.863413	0.0242214	2.6485e-278	1270.69	0.0147796	0.000890376	0.0299843	0.97631	Variant not present	Variant not present	Variant not present	Variant not present	Variant not present	Variant not present	Variant not present	Variant not present
CES1	Cardiometabolic	rs7188256	16	55795236	T	C	0.221145	-0.232969	0.00907601	2.61216e-145	658.88	0.230321	0.000111739	0.00838225	0.989364	0.359871	0.019442	0.0158929	0.22121	0.2634	-0.0215	0.0199	0.2801
CES1	Cardiometabolic	rs73550002	16	55805059	A	C	0.123082	0.0768271	0.0125564	9.443e-10	37.4368	0.122452	0.0178364	0.0126506	0.15856	0.0228	-0.078	0.1002	0.436308	Variant not present	Variant not present	Variant not present	Variant not present
CES1	Cardiometabolic	rs74021211	16	55560089	T	G	0.985467	0.17103	0.0312818	4.56699e-08	29.8924	0.988303	0.0372885	0.0318447	0.241619	Variant not present	Variant not present	Variant not present	Variant not present	0.9846	-0.0968	0.0659	0.1423
CES1	Cardiometabolic	rs75043441	16	55752844	T	C	0.0284636	-0.905397	0.0223331	0	1643.54	0.0212225	-0.0261365	0.0272091	0.336765	Variant not present	Variant not present	Variant not present	Variant not present	Variant not present	Variant not present	Variant not present	Variant not present
CES1	Cardiometabolic	rs77868656	16	55741245	A	G	0.0978453	0.0871462	0.0134019	7.89951e-11	42.2828	0.0949245	-0.00906865	0.0130092	0.485743	0.0134	-0.1104	0.1228	0.368641	0.0178	0.1321	0.0639	0.03851
CES1	Cardiometabolic	rs79880974	16	55351090	T	C	0.045071	-0.121394	0.017768	8.36566e-12	46.6785	0.0473994	-0.0326251	0.0159968	0.0414025	0.124219	0.0379827	0.0224134	0.0901429	0.0283	0.0022	0.0486	0.9639
CES1	Cardiometabolic	rs8056747	16	55906487	A	C	0.528212	-0.0441681	0.00740467	2.44794e-09	35.58	0.5027	-0.00186901	0.00800712	0.815436	0.58792	-0.0277827	0.0156948	0.076697	0.3965	-0.0097	0.0166	0.5603
CES1	Cardiometabolic	rs9939185	16	55531746	C	T	0.447084	0.0425114	0.00746473	1.23399e-08	32.4327	0.436813	0.00655427	0.00606942	0.280194	0.330353	-0.00309221	0.0140111	0.825329	0.1802	-0.0066	0.0206	0.7503
CES2	Oncology	rs11075646	16	66969176	G	C	0.0798765	-0.120081	0.0137802	2.93224e-18	75.9342	0.0835075	-0.0102529	0.011216	0.360645	0.0287577	-0.0440117	0.0418755	0.293252	0.2777	-0.001	0.0174	0.9526
CES2	Oncology	rs113122135	16	66927852	A	G	0.0511779	-0.165869	0.0168822	8.77809e-23	96.5322	0.055495	-0.0119313	0.0133173	0.370296	Variant not present	Variant not present	Variant not present	Variant not present	0.2735	-0.0151	0.0175	0.3882
CES2	Oncology	rs11568311	16	66971257	A	G	0.0590165	-0.154648	0.0158139	1.38229e-22	95.6336	0.0636401	-0.00639998	0.0127375	0.615351	Variant not present	Variant not present	Variant not present	Variant not present	0.1062	0.0165	0.0253	0.5147
CES2	Oncology	rs553609836	16	66892137	CA	C	0.0111533	-0.423389	0.038508	4.04669e-28	120.886	0.0107358	-0.0512763	0.0362061	0.156708	0.0269	-0.0339	0.0718	0.636823	Variant not present	Variant not present	Variant not present	Variant not present
CES3	Oncology	rs105015	16	66301305	C	G	0.22506	-0.0561863	0.00938821	2.16701e-09	35.8175	0.229872	-0.00639788	0.00873206	0.463748	0.445611	-0.00773577	0.0150039	0.606145	0.5372	0.0082	0.0161	0.6103
CES3	Oncology	rs112401300	16	67162593	G	C	0.0105667	-0.567442	0.0379932	1.93999e-50	223.065	0.0121441	-0.0572427	0.0376785	0.128702	Variant not present	Variant not present	Variant not present	Variant not present	Variant not present	Variant not present	Variant not present	Variant not present
CES3	Oncology	rs117200799	16	67836301	C	G	0.0816206	0.118708	0.0138409	9.77012e-18	73.5582	0.0666857	0.00780232	0.0136621	0.567937	0.0095	-0.5187	0.2289	0.023448	0.0156	-0.086	0.0875	0.3256
CES3	Oncology	rs117414986	16	67121648	T	C	0.986551	0.239758	0.0336	9.63163e-13	50.9176	0.979767	-0.0407189	0.0257294	0.113516	0.9942	0.0617	0.2378	0.795279	Variant not present	Variant not present	Variant not present	Variant not present
CES3	Oncology	rs140538758	16	67116601	G	C	0.021667	-0.217685	0.0278791	5.8023e-15	60.9677	0.0217363	-0.0270111	0.0249396	0.278782	Variant not present	Variant not present	Variant not present	Variant not present	Variant not present	Variant not present	Variant not present	Variant not present
CES3	Oncology	rs148314300	16	67406027	C	G	0.0127294	-0.453622	0.0343629	8.66762e-40	174.264	0.0193318	-0.0677297	0.0273579	0.013298	0.0066	0.2466	0.2412	0.306597	Variant not present	Variant not present	Variant not present	Variant not present
CES3	Oncology	rs150210206	16	66953524	A	AC	0.940226	0.178607	0.0159301	3.56287e-29	125.707	0.942207	-0.016426	0.0133264	0.217729	0.9935	0.096	0.1493	0.520224	Variant not present	Variant not present	Variant not present	Variant not present
CES3	Oncology	rs376559374	16	66507623	A	T	0.976884	0.367749	0.0254656	2.85496e-47	208.543	0.977254	0.0354364	0.021576	0.100508	Variant not present	Variant not present	Variant not present	Variant not present	0.9167	0.0194	0.0293	0.5079
CES3	Oncology	rs61743167	16	67003618	T	C	0.0232905	-0.296689	0.0246964	3.02134e-33	144.323	0.0218276	-0.0372629	0.0231028	0.106763	Variant not present	Variant not present	Variant not present	Variant not present	Variant not present	Variant not present	Variant not present	Variant not present
CES3	Oncology	rs71647884	16	66995333	A	G	0.0115537	-0.265685	0.0371884	9.04482e-13	51.041	0.0166753	0.061184	0.027353	0.0252975	Variant not present	Variant not present	Variant not present	Variant not present	Variant not present	Variant not present	Variant not present	Variant not present
CES3	Oncology	rs71647892	16	66997756	C	T	0.012689	-0.854256	0.0332745	2.33884e-145	659.103	0.00922358	-0.000632622	0.0316444	0.98405	Variant not present	Variant not present	Variant not present	Variant not present	Variant not present	Variant not present	Variant not present	Variant not present
CES3	Oncology	rs72780204	16	66043156	T	C	0.0176243	-0.175832	0.0299068	4.11908e-09	34.5665	0.0115218	-0.0369171	0.0372497	0.321651	Variant not present	Variant not present	Variant not present	Variant not present	Variant not present	Variant not present	Variant not present	Variant not present
CES3	Oncology	rs74942953	16	67308738	C	T	0.0108125	-0.660839	0.0402809	1.739e-60	269.149	0.00903639	0.0419187	0.035633	0.239435	0.2139	0.0327	0.0264	0.21548	Variant not present	Variant not present	Variant not present	Variant not present
CES3	Oncology	rs9929125	16	66301769	A	G	0.896526	0.0997603	0.0127611	5.38642e-15	61.1138	0.901119	0.0190254	0.0116023	0.101046	0.9855	-0.0335	0.116	0.77274	0.7532	0.0114	0.0183	0.5335
CETN3	Oncology II	rs4873	5	89703641	G	C	0.276571	-0.173267	0.00846441	3.98291e-93	419.023	0.262482	-0.0196375	0.0069183	0.00453282	0.196399	0.0026753	0.0166841	0.872605	0.1069	-0.0369	0.0284	0.1952
CFD	Inflammation II	rs10469327	19	858376	T	C	0.939962	-0.161701	0.0153898	8.01678e-26	110.398	0.941526	-0.0120807	0.0163766	0.460711	0.8091	0.0182	0.0305	0.550693	0.7523	0.0102	0.0188	0.5851
CFD	Inflammation II	rs1141561	19	1038862	G	C	0.249812	-0.0484822	0.00853552	1.34654e-08	32.263	0.236497	0.0120663	0.00779471	0.121618	0.0804684	-0.0457626	0.0253986	0.0715809	0.1044	-0.0398	0.026	0.1257
CFD	Inflammation II	rs117971528	19	805441	C	G	0.0770528	-0.105611	0.0139221	3.30293e-14	57.5452	0.0758276	-0.0340206	0.0152015	0.0252223	0.0068	0.1411	0.2377	0.552776	0.0133	-0.1038	0.0801	0.1953
CFD	Inflammation II	rs12462823	19	886001	C	G	0.0212096	0.145905	0.0259452	1.87029e-08	31.6247	0.0252136	0.0300829	0.02327	0.196088	0.0119	0.1038	0.1288	0.4203	Variant not present	Variant not present	Variant not present	Variant not present
CFD	Inflammation II	rs146182779	19	863060	T	C	0.0214366	-0.19614	0.0276798	1.38007e-12	50.2119	0.0188913	0.00172907	0.0308944	0.955368	Variant not present	Variant not present	Variant not present	Variant not present	Variant not present	Variant not present	Variant not present	Variant not present
CFD	Inflammation II	rs147855474	19	892963	C	T	0.0879844	0.174927	0.0130999	1.13318e-40	178.311	0.0740185	-0.00201249	0.0130242	0.8772	Variant not present	Variant not present	Variant not present	Variant not present	0.015	0.0412	0.0747	0.5806
CFD	Inflammation II	rs187211507	19	863471	C	G	0.0151591	0.360891	0.0304227	1.85225e-32	140.72	0.0134788	-0.00864166	0.0320871	0.787684	Variant not present	Variant not present	Variant not present	Variant not present	Variant not present	Variant not present	Variant not present	Variant not present
CFD	Inflammation II	rs28591229	19	858296	A	C	0.0195556	0.232448	0.0306523	3.36667e-14	57.5076	0.0388546	0.0141837	0.0192074	0.460242	0.418591	0.00976005	0.0161537	0.545711	0.1161	0.0361	0.0254	0.155
CFD	Inflammation II	rs35013878	19	795685	A	G	0.0102021	-0.443255	0.0385208	1.21787e-30	132.409	0.0154321	0.0101633	0.0341419	0.765948	Variant not present	Variant not present	Variant not present	Variant not present	Variant not present	Variant not present	Variant not present	Variant not present
CFD	Inflammation II	rs350158	19	914142	C	G	0.629603	-0.0514702	0.00767061	1.94536e-11	45.0248	0.637165	-0.00928907	0.00702539	0.186097	0.7538	0.0235	0.0246	0.339434	0.7541	-0.0193	0.0204	0.3441
CFD	Inflammation II	rs546173005	19	966454	A	G	0.0564451	0.112249	0.0185936	1.57018e-09	36.445	0.0578466	-0.0156259	0.0168797	0.354591	0.0052	-0.009	0.1941	0.963017	Variant not present	Variant not present	Variant not present	Variant not present
CFD	Inflammation II	rs56236063	19	859374	C	T	0.0202383	-0.318157	0.0260181	2.19584e-34	149.531	0.0247188	-0.027518	0.0280316	0.326258	Variant not present	Variant not present	Variant not present	Variant not present	Variant not present	Variant not present	Variant not present	Variant not present
CFD	Inflammation II	rs71335273	19	847674	A	G	0.173984	-0.113152	0.0100964	3.75924e-29	125.601	0.218742	0.0194358	0.00983147	0.0480528	0.5213	0.0317	0.0234	0.175513	0.3368	0.0173	0.0171	0.3116
CFD	Inflammation II	rs71335276	19	859368	T	G	0.227163	-0.185468	0.00913845	1.41449e-91	411.901	0.234728	-0.00780587	0.00827328	0.345423	0.0308	-0.054	0.0702	0.441756	0.2659	0.0015	0.0183	0.9356
CFD	Inflammation II	rs7507500	19	832895	T	C	0.201355	-0.0764709	0.0100085	2.16222e-14	58.3787	0.196033	-0.00575902	0.00983112	0.558014	0.0636	0.0111	0.0535	0.835638	0.3101	-0.0228	0.0175	0.1919
CFHR2	Inflammation II	rs10801518	1	196113382	G	A	0.195549	-0.164902	0.00967422	3.77572e-65	290.549	0.198448	0.00870764	0.00756771	0.249885	Variant not present	Variant not present	Variant not present	Variant not present	0.052	0.0019	0.037	0.9584
CFHR2	Inflammation II	rs10922249	1	197515981	C	T	0.342285	0.170813	0.00800954	6.48634e-101	454.807	0.326424	0.00343361	0.00676638	0.611838	0.189525	0.00165395	0.0175922	0.925096	0.1562	0.024	0.0214	0.2625
CFHR2	Inflammation II	rs114025772	1	196012896	G	A	0.0204862	-0.244416	0.026953	1.20976e-19	82.2328	0.0213953	-0.0116736	0.0250377	0.641041	Variant not present	Variant not present	Variant not present	Variant not present	Variant not present	Variant not present	Variant not present	Variant not present
CFHR2	Inflammation II	rs114176389	1	196920901	T	G	0.0239401	0.373574	0.0248716	5.425e-51	225.604	0.0237307	-0.00113885	0.0227798	0.960127	Variant not present	Variant not present	Variant not present	Variant not present	Variant not present	Variant not present	Variant not present	Variant not present
CFHR2	Inflammation II	rs11453305	1	197392184	A	AT	0.982845	-0.508524	0.0325869	6.7112e-55	243.521	0.975646	0.0155893	0.0217866	0.474271	Variant not present	Variant not present	Variant not present	Variant not present	0.9887	-0.0199	0.0823	0.8087
CFHR2	Inflammation II	rs114580526	1	196690680	A	G	0.0102598	0.437083	0.0385383	8.17147e-30	128.63	0.0116993	0.03577	0.0337997	0.289921	0.0168107	0.026794	0.0515609	0.603302	Variant not present	Variant not present	Variant not present	Variant not present
CFHR2	Inflammation II	rs114957568	1	197457536	G	A	0.0225901	0.282147	0.0266056	2.83009e-26	112.462	0.0236246	-0.0577824	0.0253151	0.0224582	Variant not present	Variant not present	Variant not present	Variant not present	Variant not present	Variant not present	Variant not present	Variant not present
CFHR2	Inflammation II	rs115169159	1	197623633	A	G	0.0365066	-0.115862	0.0204473	1.45838e-08	32.1078	0.0278636	0.0198099	0.022307	0.37451	Variant not present	Variant not present	Variant not present	Variant not present	0.0125	-0.1064	0.0842	0.2067
CFHR2	Inflammation II	rs11579497	1	196061711	A	G	0.183258	0.0868551	0.00984032	1.08044e-18	77.9062	0.185362	-0.0150538	0.0076976	0.0505067	0.160841	0.0175319	0.0177654	0.323715	0.2168	-0.0081	0.019	0.6716
CFHR2	Inflammation II	rs116089394	1	195996954	A	G	0.0175511	-0.230673	0.0290776	2.13895e-15	62.9327	0.0216044	-0.0385913	0.0256139	0.131899	0.0081	-0.1301	0.2311	0.573462	0.0404	-0.0518	0.0405	0.2012
CFHR2	Inflammation II	rs116394410	1	196757960	A	G	0.0236416	-1.25724	0.0257841	0	2377.57	0.013059	-0.0466038	0.0291104	0.109392	Variant not present	Variant not present	Variant not present	Variant not present	Variant not present	Variant not present	Variant not present	Variant not present
CFHR2	Inflammation II	rs12086740	1	197865879	T	C	0.0333055	0.138787	0.0215426	1.17568e-10	41.5051	0.0294297	0.0121002	0.0193497	0.531745	0.0676815	-0.0226787	0.0281961	0.421212	0.2043	-0.0154	0.0193	0.4255
CFHR2	Inflammation II	rs12239650	1	196128767	T	C	0.196445	-0.172483	0.00965711	2.38451e-71	319.006	0.200472	0.00872381	0.00753069	0.246687	0.0991706	-0.000509086	0.0224445	0.981904	0.1298	0.0349	0.0231	0.1304
CFHR2	Inflammation II	rs12727325	1	196223735	A	G	0.2416	0.367978	0.00894787	0	1691.24	0.245242	-0.00862708	0.00745571	0.247227	0.11875	0.0411034	0.0227461	0.0707541	0.0483	0.0802	0.0397	0.04334
CFHR2	Inflammation II	rs12754859	1	196793434	T	C	0.0188779	0.453783	0.0299823	9.51262e-52	229.069	0.0137742	-0.020157	0.0325563	0.535822	Variant not present	Variant not present	Variant not present	Variant not present	Variant not present	Variant not present	Variant not present	Variant not present
CFHR2	Inflammation II	rs1342695	1	197767024	A	G	0.0528614	0.198377	0.0170503	2.74221e-31	135.369	0.0517989	-0.0215337	0.0145559	0.139038	Variant not present	Variant not present	Variant not present	Variant not present	Variant not present	Variant not present	Variant not present	Variant not present
CFHR2	Inflammation II	rs1349565	1	195923390	A	T	0.92639	-0.130245	0.0155716	6.04923e-17	69.9609	0.923392	0.0194634	0.013189	0.140018	0.9852	-0.1666	0.1111	0.133731	0.6899	0.0089	0.0171	0.6013
CFHR2	Inflammation II	rs1376814	1	195915370	T	C	0.267829	-0.0575637	0.00867214	3.18493e-11	44.06	0.271314	-0.00520025	0.00741935	0.483363	0.370105	-0.0179626	0.014726	0.222546	0.3308	0.0085	0.0164	0.6035
CFHR2	Inflammation II	rs138689015	1	197183788	T	TA	0.921573	0.781844	0.0146038	0	2866.21	0.926365	-0.00383615	0.0127493	0.763497	0.9936	-0.1329	0.1514	0.380048	0.9837	-0.0493	0.0699	0.4809
CFHR2	Inflammation II	rs138708740	1	196227134	T	C	0.981283	0.707679	0.0285388	9.63829e-136	614.895	0.984723	0.0424683	0.0285477	0.136849	0.9931	0.0076	0.2314	0.973799	Variant not present	Variant not present	Variant not present	Variant not present
CFHR2	Inflammation II	rs140177778	1	196701404	A	G	0.0101618	-0.544819	0.0383763	9.59401e-46	201.548	0.00966793	0.0481508	0.0353772	0.173492	Variant not present	Variant not present	Variant not present	Variant not present	Variant not present	Variant not present	Variant not present	Variant not present
CFHR2	Inflammation II	rs141073581	1	196851265	A	G	0.953374	0.884287	0.0183765	0	2315.59	0.952365	0.0235168	0.0162091	0.146824	0.9671	-0.0505	0.0753	0.502443	0.9886	-0.0162	0.1034	0.8758
CFHR2	Inflammation II	rs142990389	1	197291537	T	G	0.0553895	-0.226293	0.0168091	2.59717e-41	181.24	0.0547023	0.00120395	0.0136353	0.929641	0.0817642	-0.0175806	0.0252764	0.48672	0.059	-0.0215	0.0333	0.5178
CFHR2	Inflammation II	rs145462852	1	196319222	C	A	0.0192526	0.385933	0.0283469	3.27793e-42	185.359	0.0182383	-0.00210362	0.0287465	0.941664	Variant not present	Variant not present	Variant not present	Variant not present	Variant not present	Variant not present	Variant not present	Variant not present
CFHR2	Inflammation II	rs146021508	1	197838112	G	A	0.0137537	0.301502	0.0342564	1.35238e-18	77.4635	0.0129187	0.0336846	0.0325662	0.300976	Variant not present	Variant not present	Variant not present	Variant not present	Variant not present	Variant not present	Variant not present	Variant not present
CFHR2	Inflammation II	rs146675123	1	197465886	TA	T	0.0939803	-0.315511	0.0130552	4.88652e-129	584.066	0.0855417	0.0247745	0.0115814	0.0324224	Variant not present	Variant not present	Variant not present	Variant not present	0.0188	0.0886	0.07	0.2056
CFHR2	Inflammation II	rs146755479	1	196267694	A	G	0.0134289	-0.670782	0.0338034	1.25112e-87	393.769	0.014919	-0.0428143	0.0296487	0.148723	Variant not present	Variant not present	Variant not present	Variant not present	Variant not present	Variant not present	Variant not present	Variant not present
CFHR2	Inflammation II	rs150675453	1	197151712	A	G	0.0152325	0.379266	0.03172	5.98963e-33	142.962	0.00794432	0.00874338	0.0397773	0.826021	Variant not present	Variant not present	Variant not present	Variant not present	Variant not present	Variant not present	Variant not present	Variant not present
CFHR2	Inflammation II	rs17616291	1	197166386	A	T	0.067728	-0.700166	0.015287	0	2097.77	0.0741746	0.00148781	0.0121304	0.902384	Variant not present	Variant not present	Variant not present	Variant not present	0.1305	-0.0101	0.0773	0.8963
CFHR2	Inflammation II	rs17696917	1	196244641	T	C	0.979823	0.566997	0.0278065	2.0193e-92	415.785	0.978956	-0.0210487	0.0252822	0.4051	0.9945	-0.0691	0.2564	0.787544	Variant not present	Variant not present	Variant not present	Variant not present
CFHR2	Inflammation II	rs180892040	1	196774402	A	G	0.0664338	0.374561	0.0162708	2.90402e-117	529.941	0.0647815	-0.00523082	0.0139643	0.707969	Variant not present	Variant not present	Variant not present	Variant not present	Variant not present	Variant not present	Variant not present	Variant not present
CFHR2	Inflammation II	rs187717871	1	196849579	C	T	0.0118229	-1.29274	0.0355273	6.82339e-290	1324.03	0.00923898	0.0152316	0.0322467	0.63668	Variant not present	Variant not present	Variant not present	Variant not present	Variant not present	Variant not present	Variant not present	Variant not present
CFHR2	Inflammation II	rs189518463	1	196813328	A	G	0.011321	0.367206	0.0384042	1.15931e-21	91.4244	0.012453	0.0119255	0.0304854	0.695658	Variant not present	Variant not present	Variant not present	Variant not present	Variant not present	Variant not present	Variant not present	Variant not present
CFHR2	Inflammation II	rs193201657	1	196761257	T	C	0.977872	1.18839	0.0294482	0	1628.55	0.983919	0.0409096	0.0282442	0.147498	0.9927	0.1301	0.227	0.566558	Variant not present	Variant not present	Variant not present	Variant not present
CFHR2	Inflammation II	rs2093932	1	196270326	T	C	0.0398607	-0.682394	0.0194717	4.58142e-269	1228.18	0.0290248	-0.0358214	0.0215657	0.0967066	0.0106	0.0533	0.1374	0.698076	Variant not present	Variant not present	Variant not present	Variant not present
CFHR2	Inflammation II	rs2488398	1	197701376	C	G	0.212178	0.136235	0.00934202	3.60081e-48	212.665	0.203556	0.00240293	0.00773545	0.756075	0.188067	-0.00435997	0.0176038	0.804388	0.2791	-0.0106	0.0173	0.541
CFHR2	Inflammation II	rs33915360	1	197898023	CA	C	0.743203	-0.0984556	0.00971589	3.92555e-24	102.687	0.756592	-0.00969763	0.00861395	0.260248	0.7738	0.005	0.0282	0.859269	Variant not present	Variant not present	Variant not present	Variant not present
CFHR2	Inflammation II	rs34181066	1	196643762	T	C	0.0120961	-1.40843	0.034775	0	1640.35	0.0122762	0.00660161	0.0304173	0.828181	Variant not present	Variant not present	Variant not present	Variant not present	Variant not present	Variant not present	Variant not present	Variant not present
CFHR2	Inflammation II	rs41265225	1	197053296	G	A	0.010075	0.449331	0.0386625	3.19154e-31	135.068	0.0124072	0.0138245	0.034023	0.684501	Variant not present	Variant not present	Variant not present	Variant not present	Variant not present	Variant not present	Variant not present	Variant not present
CFHR2	Inflammation II	rs419137	1	196696875	T	G	0.872487	-0.385137	0.0114361	1.25026e-248	1134.16	0.882094	-0.00296569	0.00948813	0.754609	Variant not present	Variant not present	Variant not present	Variant not present	0.9792	0.0217	0.0588	0.7127
CFHR2	Inflammation II	rs4319370	1	197927281	G	A	0.27255	0.0568957	0.00859307	3.56451e-11	43.8392	0.267749	0.00354412	0.00705944	0.615639	0.379009	-0.00937443	0.0141858	0.50872	0.4055	-0.003	0.0161	0.8511
CFHR2	Inflammation II	rs527686372	1	197291593	A	AAAT	0.974165	-0.336696	0.0244148	2.90068e-43	190.182	0.973884	-0.00158261	0.0220746	0.942846	0.9925	0.2686	0.2367	0.256472	Variant not present	Variant not present	Variant not present	Variant not present
CFHR2	Inflammation II	rs528516846	1	197299922	A	AC	0.803366	-0.432554	0.0110296	0	1538.02	Variant not present	Variant not present	Variant not present	Variant not present	0.993	0.1106	0.1534	0.470915	Variant not present	Variant not present	Variant not present	Variant not present
CFHR2	Inflammation II	rs530258926	1	196255771	A	C	0.986288	0.216117	0.0334097	9.88325e-11	41.844	0.987852	0.048566	0.0307783	0.114582	0.9873	0.0519	0.0983	0.597516	Variant not present	Variant not present	Variant not present	Variant not present
CFHR2	Inflammation II	rs55865364	1	196901329	A	G	0.978986	-0.158581	0.0269577	4.03859e-09	34.6048	0.977291	0.0273328	0.0224514	0.223445	0.9938	0.1685	0.247	0.495121	0.914	-0.0384	0.0279	0.1692
CFHR2	Inflammation II	rs564745377	1	197356078	A	C	0.0111339	0.359159	0.0419308	1.07597e-17	73.3681	0.00638505	0.046702	0.0521379	0.370392	0.0058	0.3309	0.2432	0.173637	Variant not present	Variant not present	Variant not present	Variant not present
CFHR2	Inflammation II	rs569016201	1	196670507	AGG	A	0.0137683	0.316918	0.0332705	1.64286e-21	90.7351	0.0139694	0.00624916	0.0325335	0.847677	Variant not present	Variant not present	Variant not present	Variant not present	Variant not present	Variant not present	Variant not present	Variant not present
CFHR2	Inflammation II	rs573956607	1	196308654	C	G	0.111853	0.28366	0.0129521	2.55859e-106	479.64	0.111277	-0.00679097	0.0109442	0.534924	0.0347	0.0389	0.0591	0.510405	Variant not present	Variant not present	Variant not present	Variant not present
CFHR2	Inflammation II	rs5779857	1	196994103	CT	C	0.902284	-0.505291	0.0129492	0	1522.64	0.898782	-0.00331267	0.0102965	0.74766	0.9874	-0.0261	0.0988	0.791649	Variant not present	Variant not present	Variant not present	Variant not present
CFHR2	Inflammation II	rs61818956	1	196886223	T	C	0.179835	0.435885	0.0100724	0	1872.74	0.175735	-0.00865509	0.00818188	0.29013	0.0052	0.1817	0.2241	0.417481	0.0403	-0.0674	0.0473	0.1544
CFHR2	Inflammation II	rs61820425	1	195996237	T	C	0.0763733	0.24103	0.015447	6.8691e-55	243.475	0.0673171	0.0183919	0.0147058	0.21106	0.007	0.0693	0.2251	0.758186	0.0135	0.0951	0.0783	0.2249
CFHR2	Inflammation II	rs72644140	1	196812540	G	A	0.578684	0.706531	0.00917075	0	5935.44	0.577648	0.00114514	0.00722999	0.874151	0.336	-0.0044	0.0223	0.843585	Variant not present	Variant not present	Variant not present	Variant not present
CFHR2	Inflammation II	rs72732281	1	196529723	T	C	0.0160836	-0.678249	0.0303001	5.5847e-111	501.061	0.0173243	-0.0396917	0.0270427	0.142174	0.015	0.088	0.1106	0.42623	Variant not present	Variant not present	Variant not present	Variant not present
CFHR2	Inflammation II	rs72742603	1	197448384	G	A	0.0346124	0.190054	0.0208468	7.74462e-20	83.1142	0.0257694	0.00410858	0.0222136	0.853262	Variant not present	Variant not present	Variant not present	Variant not present	Variant not present	Variant not present	Variant not present	Variant not present
CFHR2	Inflammation II	rs74760246	1	197341587	A	T	0.935028	-0.190037	0.0154624	1.02212e-34	151.051	0.934882	-0.0147756	0.0127863	0.247851	Variant not present	Variant not present	Variant not present	Variant not present	0.9881	-0.0097	0.0998	0.923
CFHR2	Inflammation II	rs75024683	1	196867540	C	T	0.0238154	0.348476	0.0257193	8.00571e-42	183.581	0.0218839	-0.00705587	0.0241398	0.770063	Variant not present	Variant not present	Variant not present	Variant not present	Variant not present	Variant not present	Variant not present	Variant not present
CFHR2	Inflammation II	rs7532441	1	196952569	A	G	0.0142635	-0.804948	0.0327211	1.25603e-133	605.173	0.0109271	0.0422112	0.0353407	0.232318	Variant not present	Variant not present	Variant not present	Variant not present	0.0472	-0.0859	0.0377	0.02292
CFHR2	Inflammation II	rs7537588	1	196962982	A	G	0.060214	0.519861	0.0161653	6.60693e-227	1034.21	0.050454	0.0104618	0.0146606	0.475477	0.00012473	0.366144	0.936767	0.695901	0.0124	-0.022	0.0986	0.8233
CFHR2	Inflammation II	rs76017973	1	197589075	A	G	0.0140829	0.309481	0.0333092	1.52616e-20	86.3256	0.0155243	0.0500011	0.0279144	0.073257	Variant not present	Variant not present	Variant not present	Variant not present	Variant not present	Variant not present	Variant not present	Variant not present
CFHR2	Inflammation II	rs76318560	1	196999698	G	C	0.0117803	-0.674986	0.0383918	3.41429e-69	309.11	0.0124706	0.044772	0.0331482	0.176804	Variant not present	Variant not present	Variant not present	Variant not present	Variant not present	Variant not present	Variant not present	Variant not present
CFHR2	Inflammation II	rs78026085	1	195968326	C	A	0.0557508	0.148602	0.0168232	1.01765e-18	78.0247	0.0488272	-0.00709699	0.0151138	0.638663	Variant not present	Variant not present	Variant not present	Variant not present	Variant not present	Variant not present	Variant not present	Variant not present
CFHR2	Inflammation II	rs79338480	1	196003993	T	C	0.0437856	0.160712	0.0185522	4.60681e-18	75.0422	0.0468127	-0.0119997	0.0154252	0.43661	Variant not present	Variant not present	Variant not present	Variant not present	0.0963	-0.0419	0.0268	0.1179
CFHR2	Inflammation II	rs79520000	1	197430591	C	G	0.0100464	-0.627171	0.0397526	4.49055e-56	248.909	0.0132342	-0.00394285	0.0338943	0.907393	Variant not present	Variant not present	Variant not present	Variant not present	Variant not present	Variant not present	Variant not present	Variant not present
CFHR2	Inflammation II	rs921517	1	195996220	T	A	0.923335	0.131864	0.0151028	2.52232e-18	76.232	0.913186	0.0108112	0.0122561	0.377717	0.9861	-0.014	0.1578	0.929305	0.6191	0.0228	0.0163	0.1609
CFHR4	Inflammation II	rs10494744	1	196542567	C	T	0.141312	-0.458185	0.0109193	0	1760.73	0.139207	-0.00487264	0.00887042	0.582791	0.0149786	0.0686057	0.0616887	0.266083	0.0231	0.1929	0.0575	0.0007943
CFHR4	Inflammation II	rs10801594	1	197160308	C	G	0.89709	-0.131426	0.0124864	6.59022e-26	110.787	0.899737	-0.00493322	0.00994261	0.619775	0.980356	-0.017071	0.0468608	0.71564	0.3538	-0.006	0.0168	0.7192
CFHR4	Inflammation II	rs10921980	1	195862052	G	A	0.0164874	-0.224147	0.0296307	3.88776e-14	57.2245	0.016326	0.0201666	0.025298	0.425358	0.0642301	0.0764178	0.0283621	0.0070524	0.1289	-0.0164	0.0233	0.4826
CFHR4	Inflammation II	rs10922023	1	196060689	C	G	0.974807	0.203258	0.02446	9.58517e-17	69.053	0.975676	-0.00195386	0.0214649	0.927472	0.938652	0.0147323	0.0310738	0.635423	0.9243	0.0283	0.0299	0.3432
CFHR4	Inflammation II	rs10922249	1	197515981	T	C	0.657616	-0.0512556	0.00798437	1.36723e-10	41.2099	0.673576	-0.00343361	0.00676638	0.611838	0.810475	-0.00165395	0.0175922	0.925096	0.8438	-0.024	0.0214	0.2625
CFHR4	Inflammation II	rs112764623	1	196545222	A	G	0.0256653	0.176059	0.0282005	4.28914e-10	38.9765	0.0192084	0.00385532	0.0281421	0.891035	0.0083	0.0353	0.1384	0.798678	Variant not present	Variant not present	Variant not present	Variant not present
CFHR4	Inflammation II	rs113739892	1	197166689	G	GGGAA	0.847466	-0.234526	0.0107411	1.09396e-105	476.743	0.850752	-0.0061491	0.00883495	0.48643	0.9616	-0.0351	0.0539	0.514914	Variant not present	Variant not present	Variant not present	Variant not present
CFHR4	Inflammation II	rs114182640	1	196060966	A	C	0.0766685	0.249159	0.014223	1.04448e-68	306.882	0.0775199	0.00675415	0.0113901	0.553193	0.000350518	-0.296813	0.648611	0.64723	0.0143	0.0249	0.0773	0.7475
CFHR4	Inflammation II	rs115079559	1	196105316	G	A	0.0149551	-0.344085	0.0313666	5.33949e-28	120.336	0.0109288	-0.0600043	0.034205	0.0793871	Variant not present	Variant not present	Variant not present	Variant not present	Variant not present	Variant not present	Variant not present	Variant not present
CFHR4	Inflammation II	rs115995078	1	197191330	C	A	0.0170033	0.714241	0.0293863	1.72584e-130	590.745	0.015514	0.0194442	0.025618	0.447851	Variant not present	Variant not present	Variant not present	Variant not present	Variant not present	Variant not present	Variant not present	Variant not present
CFHR4	Inflammation II	rs116119767	1	196216092	T	C	0.0210747	-0.172036	0.0271113	2.21641e-10	40.266	0.0238962	0.058402	0.0243196	0.0163307	0.0055	-0.3414	0.269	0.204389	Variant not present	Variant not present	Variant not present	Variant not present
CFHR4	Inflammation II	rs116815955	1	196370384	A	G	0.048696	-0.715532	0.017657	0	1642.19	0.0415924	0.0176414	0.0172187	0.305576	Variant not present	Variant not present	Variant not present	Variant not present	Variant not present	Variant not present	Variant not present	Variant not present
CFHR4	Inflammation II	rs12045036	1	196173831	A	G	0.988324	-0.314561	0.0388766	5.90473e-16	65.4686	0.986669	-0.00204023	0.0299132	0.945623	0.799955	0.00787736	0.0190053	0.67852	0.9659	-0.0183	0.0441	0.6772
CFHR4	Inflammation II	rs12086740	1	197865879	T	C	0.0333299	0.484674	0.0214781	9.35406e-113	509.223	0.0294297	0.0121002	0.0193497	0.531745	0.0676815	-0.0226787	0.0281961	0.421212	0.2043	-0.0154	0.0193	0.4255
CFHR4	Inflammation II	rs12126335	1	197329275	T	C	0.327513	0.160947	0.00806998	1.69239e-88	397.76	0.312142	0.0026096	0.00690359	0.705426	0.242027	-0.00350892	0.0162046	0.828568	0.7816	0.0262	0.0197	0.1836
CFHR4	Inflammation II	rs139784897	1	196581761	A	G	0.0149707	-0.858339	0.0317759	1.0617e-160	729.662	0.0201595	-0.0630606	0.0267756	0.0185154	Variant not present	Variant not present	Variant not present	Variant not present	Variant not present	Variant not present	Variant not present	Variant not present
CFHR4	Inflammation II	rs140017160	1	195997276	G	A	0.0150369	0.181528	0.0323309	1.96911e-08	31.5248	0.010759	-0.0102587	0.037553	0.784715	Variant not present	Variant not present	Variant not present	Variant not present	Variant not present	Variant not present	Variant not present	Variant not present
CFHR4	Inflammation II	rs140177778	1	196701404	A	G	0.0101856	-0.597109	0.0382291	5.38518e-55	243.96	0.00966793	0.0481508	0.0353772	0.173492	Variant not present	Variant not present	Variant not present	Variant not present	Variant not present	Variant not present	Variant not present	Variant not present
CFHR4	Inflammation II	rs141073581	1	196851265	A	G	0.953448	0.66456	0.0183347	1.1508e-287	1313.77	0.952365	0.0235168	0.0162091	0.146824	0.9671	-0.0505	0.0753	0.502443	0.9886	-0.0162	0.1034	0.8758
CFHR4	Inflammation II	rs141968373	1	197607538	T	C	0.0213496	-0.161422	0.026327	8.71024e-10	37.5944	0.0198905	-0.00816221	0.0234669	0.727977	0.0055	0.4122	0.2436	0.0906234	Variant not present	Variant not present	Variant not present	Variant not present
CFHR4	Inflammation II	rs144399430	1	196114691	A	G	0.0171685	-0.383798	0.0318096	1.60768e-33	145.576	0.0144375	-0.0274913	0.0314349	0.38182	Variant not present	Variant not present	Variant not present	Variant not present	Variant not present	Variant not present	Variant not present	Variant not present
CFHR4	Inflammation II	rs145536851	1	196369482	A	G	0.0160574	0.706896	0.0310513	1.01158e-114	518.265	0.0203701	-0.0246333	0.0250238	0.324921	0.000310405	-0.584307	0.569507	0.304897	Variant not present	Variant not present	Variant not present	Variant not present
CFHR4	Inflammation II	rs146021508	1	197838112	G	A	0.0137951	0.437397	0.0341149	1.24624e-37	164.385	0.0129187	0.0336846	0.0325662	0.300976	Variant not present	Variant not present	Variant not present	Variant not present	Variant not present	Variant not present	Variant not present	Variant not present
CFHR4	Inflammation II	rs148442577	1	196250988	A	G	0.0163044	0.184597	0.0302279	1.01623e-09	37.2935	0.0155793	-0.0283968	0.0263286	0.280789	Variant not present	Variant not present	Variant not present	Variant not present	0.0189	0.0572	0.0585	0.3276
CFHR4	Inflammation II	rs149175876	1	196108041	T	A	0.0798934	0.26169	0.0140037	6.28782e-78	349.212	0.079575	0.0103841	0.0113157	0.358789	Variant not present	Variant not present	Variant not present	Variant not present	0.0149	0.0474	0.0758	0.5313
CFHR4	Inflammation II	rs151036237	1	196230217	T	C	0.0122143	0.291057	0.0353225	1.72266e-16	67.8974	0.0106852	-0.0277123	0.0341891	0.417619	0.0002851	-0.0572665	0.647673	0.929544	Variant not present	Variant not present	Variant not present	Variant not present
CFHR4	Inflammation II	rs17514396	1	197013196	T	G	0.963763	0.596381	0.0208105	1.28825e-180	821.264	0.95731	0.0122422	0.0170117	0.471751	0.9597	-0.0646	0.0505	0.200824	Variant not present	Variant not present	Variant not present	Variant not present
CFHR4	Inflammation II	rs181929246	1	196893843	T	C	0.0208576	0.280423	0.0266318	6.30812e-26	110.873	0.0177427	0.0346666	0.0247016	0.160493	Variant not present	Variant not present	Variant not present	Variant not present	Variant not present	Variant not present	Variant not present	Variant not present
CFHR4	Inflammation II	rs184080912	1	196849936	A	C	0.0329882	0.744895	0.0221328	2.57632e-248	1132.71	0.0324461	0.00116775	0.0189121	0.950765	Variant not present	Variant not present	Variant not present	Variant not present	Variant not present	Variant not present	Variant not present	Variant not present
CFHR4	Inflammation II	rs1869043	1	195996544	A	C	0.727719	0.0872438	0.00915033	1.50626e-21	90.9066	0.711288	0.011426	0.00767062	0.136333	0.75391	0.00355264	0.0176049	0.840074	0.4766	0.0037	0.0157	0.816
CFHR4	Inflammation II	rs200227895	1	196912946	G	C	0.0562669	0.680867	0.0165998	0	1682.36	0.0528721	-0.00299426	0.0141531	0.832448	0.0665835	-0.0191052	0.0289306	0.50901	Variant not present	Variant not present	Variant not present	Variant not present
CFHR4	Inflammation II	rs200758035	1	196882879	AT	A	0.0172544	-0.656524	0.0311347	1.05706e-98	444.643	0.0159734	0.000369541	0.0296606	0.990059	0.0264	-0.0062	0.0732	0.9325	Variant not present	Variant not present	Variant not present	Variant not present
CFHR4	Inflammation II	rs2334897	1	195916417	T	C	0.156726	-0.12455	0.0104312	7.30971e-33	142.567	0.172665	-0.0151991	0.00846492	0.072568	0.367947	-0.0250893	0.014458	0.082685	0.2342	0.0033	0.0184	0.857
CFHR4	Inflammation II	rs35122289	1	196173310	A	G	0.0597393	-0.394746	0.0165791	2.64241e-125	566.909	0.0568539	-0.018144	0.0139461	0.193256	0.0146	-0.1296	0.1489	0.384091	0.2924	0.0013	0.0173	0.9391
CFHR4	Inflammation II	rs35274867	1	196712596	A	T	0.979137	-0.27969	0.0265739	6.62522e-26	110.775	0.981111	-0.0399497	0.0237551	0.0926212	Variant not present	Variant not present	Variant not present	Variant not present	0.9319	0.0437	0.045	0.3316
CFHR4	Inflammation II	rs375813200	1	196062339	G	GA	0.923527	-0.253326	0.0143081	3.82913e-70	313.47	0.922969	-0.00482938	0.0115384	0.675545	Variant not present	Variant not present	Variant not present	Variant not present	0.9857	-0.0229	0.0772	0.7667
CFHR4	Inflammation II	rs386491626	1	196293143	T	G	0.0104216	0.305318	0.0385931	2.54918e-15	62.5872	0.00774574	-0.046651	0.0469287	0.320183	Variant not present	Variant not present	Variant not present	Variant not present	Variant not present	Variant not present	Variant not present	Variant not present
CFHR4	Inflammation II	rs419137	1	196696875	T	G	0.872492	-0.739599	0.0114048	0	4205.5	0.882094	-0.00296569	0.00948813	0.754609	Variant not present	Variant not present	Variant not present	Variant not present	0.9792	0.0217	0.0588	0.7127
CFHR4	Inflammation II	rs4512677	1	197809723	C	T	0.810694	0.154072	0.00970341	8.98049e-57	252.115	0.810468	-0.0031447	0.00766919	0.681774	0.909365	-0.0119254	0.0226536	0.598594	0.6773	0.0108	0.0166	0.5176
CFHR4	Inflammation II	rs519839	1	196715517	C	G	0.054396	-0.680292	0.0174274	0	1523.79	0.0545798	-0.00251011	0.0144905	0.862475	Variant not present	Variant not present	Variant not present	Variant not present	0.2067	-0.0061	0.0193	0.7509
CFHR4	Inflammation II	rs528516846	1	197299922	A	AC	0.803164	0.202474	0.0109953	1.00438e-75	339.097	Variant not present	Variant not present	Variant not present	Variant not present	0.993	0.1106	0.1534	0.470915	Variant not present	Variant not present	Variant not present	Variant not present
CFHR4	Inflammation II	rs529715626	1	197117392	G	T	0.0142954	-0.56893	0.0359409	1.94536e-56	250.576	0.0118813	0.0317704	0.0347246	0.360232	Variant not present	Variant not present	Variant not present	Variant not present	Variant not present	Variant not present	Variant not present	Variant not present
CFHR4	Inflammation II	rs546719104	1	196016775	AG	A	0.0338378	0.272518	0.0242131	2.18827e-29	126.675	0.0277019	0.00202553	0.023625	0.931676	Variant not present	Variant not present	Variant not present	Variant not present	Variant not present	Variant not present	Variant not present	Variant not present
CFHR4	Inflammation II	rs549808863	1	197015923	A	G	0.0115793	0.765213	0.0366096	5.14044e-97	436.893	0.0118686	-0.0300158	0.0365894	0.412021	Variant not present	Variant not present	Variant not present	Variant not present	Variant not present	Variant not present	Variant not present	Variant not present
CFHR4	Inflammation II	rs564745377	1	197356078	A	C	0.0111713	-0.2292	0.041761	4.05667e-08	30.1223	0.00638505	0.046702	0.0521379	0.370392	0.0058	0.3309	0.2432	0.173637	Variant not present	Variant not present	Variant not present	Variant not present
CFHR4	Inflammation II	rs61822082	1	196087436	A	G	0.507397	-0.209352	0.00782268	8.93305e-158	716.214	0.514121	0.00212214	0.00631395	0.736793	0.7087	0.0156	0.0233	0.503159	Variant not present	Variant not present	Variant not present	Variant not present
CFHR4	Inflammation II	rs61829561	1	197319799	G	A	0.0372919	-0.241054	0.0200079	1.98838e-33	145.153	0.03174	0.0290253	0.0196672	0.139992	Variant not present	Variant not present	Variant not present	Variant not present	Variant not present	Variant not present	Variant not present	Variant not present
CFHR4	Inflammation II	rs71631850	1	196335831	G	A	0.043987	-0.841619	0.0188147	0	2000.95	0.0483136	-0.0144493	0.0155517	0.35283	Variant not present	Variant not present	Variant not present	Variant not present	Variant not present	Variant not present	Variant not present	Variant not present
CFHR4	Inflammation II	rs72736427	1	196941274	T	C	0.0480919	-0.64168	0.0176755	1.43219e-288	1317.93	0.0501567	-0.0239051	0.0156728	0.127194	0.0329	0.0401	0.0739	0.587388	Variant not present	Variant not present	Variant not present	Variant not present
CFHR4	Inflammation II	rs72740520	1	197279780	T	G	0.925136	-0.471921	0.0148115	9.01571e-223	1015.17	0.93637	0.00457067	0.0138091	0.740653	0.9948	0.0455	0.2303	0.843383	0.9864	-0.0333	0.0792	0.6746
CFHR4	Inflammation II	rs72744906	1	197589088	A	G	0.0439664	-0.148273	0.0185895	1.50938e-15	63.6193	0.0303611	0.000653439	0.0206881	0.974803	Variant not present	Variant not present	Variant not present	Variant not present	Variant not present	Variant not present	Variant not present	Variant not present
CFHR4	Inflammation II	rs72746199	1	196064385	T	G	0.952789	0.177002	0.0179354	5.68068e-23	97.3945	0.947601	0.0363469	0.0136006	0.00753024	0.847065	-0.0179632	0.0182251	0.324315	0.9874	-0.0738	0.082	0.3682
CFHR4	Inflammation II	rs72750508	1	196136770	T	C	0.0118911	0.290574	0.0369346	3.62493e-15	61.8937	0.0169347	0.0210264	0.0236746	0.374464	0.336706	-0.0182888	0.0148443	0.217933	0.0285	-0.0061	0.0482	0.8995
CFHR4	Inflammation II	rs7532441	1	196952569	A	G	0.0143046	-0.604881	0.0325875	6.55239e-77	344.539	0.0109271	0.0422112	0.0353407	0.232318	Variant not present	Variant not present	Variant not present	Variant not present	0.0472	-0.0859	0.0377	0.02292
CFHR4	Inflammation II	rs7537893	1	195915909	A	C	0.645497	0.125101	0.00802435	8.48399e-55	243.053	0.639074	0.00550426	0.00662161	0.405829	0.630594	0.0264429	0.0144914	0.0680411	0.8595	0.0109	0.023	0.6339
CFHR4	Inflammation II	rs76962463	1	196213536	G	A	0.0986	0.52925	0.0130804	0	1637.12	0.0950303	-0.0222321	0.0113441	0.0500193	0.013	0.0224	0.1211	0.853252	0.0195	0.0495	0.0607	0.4147
CFHR4	Inflammation II	rs77876528	1	197271300	C	G	0.944922	-0.631413	0.0167874	0	1414.69	0.946445	0.00086643	0.013818	0.950003	0.918378	0.0202975	0.0252233	0.420987	0.9416	0.0188	0.0334	0.5728
CFHR4	Inflammation II	rs77905487	1	196266441	G	C	0.0851496	-0.558447	0.0138633	0	1622.67	0.0795009	0.0155166	0.0123676	0.209615	0.0063	0.1631	0.1463	0.264922	0.0178	0.0417	0.0676	0.5371
CFHR5	Inflammation II	rs10754184	1	196173945	A	G	0.893917	0.0793955	0.0128465	6.39691e-10	38.1964	0.893017	-0.0133965	0.0105464	0.204	0.872638	0.00814948	0.0204633	0.690447	0.9111	-0.0053	0.0285	0.8527
CFHR5	Inflammation II	rs10754221	1	197301687	A	C	0.8332	-0.0968147	0.010218	2.67055e-21	89.774	0.838344	0.00623235	0.00839826	0.458027	0.9366	-0.001	0.0381	0.979061	0.9195	0.0054	0.029	0.8536
CFHR5	Inflammation II	rs10801551	1	196580039	A	G	0.223268	-0.390967	0.00910035	0	1845.71	0.228745	0.00172312	0.00728324	0.812977	0.338208	0.0403513	0.0140451	0.00406629	0.1256	-0.037	0.0235	0.1166
CFHR5	Inflammation II	rs111579393	1	196970745	A	C	0.815492	0.197989	0.00972318	3.59087e-92	414.635	0.813454	-0.000882816	0.00799257	0.912049	0.910181	0.0142017	0.0230952	0.538608	0.9562	0.0138	0.0399	0.7284
CFHR5	Inflammation II	rs11453305	1	197392184	A	AT	0.982798	-0.429611	0.0323647	3.27416e-40	176.201	0.975646	0.0155893	0.0217866	0.474271	Variant not present	Variant not present	Variant not present	Variant not present	0.9887	-0.0199	0.0823	0.8087
CFHR5	Inflammation II	rs115797102	1	196168996	T	C	0.0386725	0.200009	0.0198403	6.70965e-24	101.625	0.0392751	-0.00366644	0.0161404	0.8203	0.0068	-0.1924	0.2177	0.376812	Variant not present	Variant not present	Variant not present	Variant not present
CFHR5	Inflammation II	rs116345223	1	197186449	G	A	0.0353895	0.405334	0.0205323	9.53235e-87	389.718	0.0348405	0.000915	0.0174659	0.95822	Variant not present	Variant not present	Variant not present	Variant not present	Variant not present	Variant not present	Variant not present	Variant not present
CFHR5	Inflammation II	rs12022708	1	196319931	A	T	0.0732169	-0.101795	0.0147806	5.69639e-12	47.4317	0.0704684	-0.00178575	0.013526	0.894966	0.319556	-0.0290888	0.01558	0.061893	0.0166	0.0032	0.0716	0.9645
CFHR5	Inflammation II	rs12064775	1	196600605	A	G	0.983811	0.188934	0.0300272	3.13184e-10	39.5905	0.985043	0.0359346	0.027411	0.189873	Variant not present	Variant not present	Variant not present	Variant not present	0.9814	-0.0102	0.0588	0.8621
CFHR5	Inflammation II	rs12138550	1	197866357	T	C	0.28804	0.0765727	0.00847735	1.6761e-19	81.5883	0.294118	-0.0082958	0.00688151	0.228003	0.254047	-0.0139111	0.01565	0.374063	0.0913	-0.0003	0.0274	0.9899
CFHR5	Inflammation II	rs12144001	1	197570844	C	G	0.0485554	-0.137005	0.017932	2.1682e-14	58.3735	0.0440588	0.0187489	0.0168555	0.265994	Variant not present	Variant not present	Variant not present	Variant not present	Variant not present	Variant not present	Variant not present	Variant not present
CFHR5	Inflammation II	rs12751508	1	197646544	T	C	0.125536	0.102769	0.0115509	5.7372e-19	79.1576	0.111577	-0.00723329	0.0106842	0.498401	0.0087	0.0948	0.1323	0.47365	0.0383	0.077	0.0542	0.1551
CFHR5	Inflammation II	rs142572752	1	197261492	A	G	0.0279661	-0.208289	0.023446	6.46398e-19	78.9215	0.0272356	0.00497849	0.021421	0.816218	Variant not present	Variant not present	Variant not present	Variant not present	Variant not present	Variant not present	Variant not present	Variant not present
CFHR5	Inflammation II	rs150045102	1	197326492	T	A	0.0391102	0.337529	0.0199954	6.28203e-64	284.946	0.0334374	0.0147259	0.0196228	0.452984	Variant not present	Variant not present	Variant not present	Variant not present	Variant not present	Variant not present	Variant not present	Variant not present
CFHR5	Inflammation II	rs187143903	1	197674878	A	T	0.0117092	-0.432148	0.0361416	5.96211e-33	142.972	0.0071504	-0.0346656	0.044544	0.436432	Variant not present	Variant not present	Variant not present	Variant not present	Variant not present	Variant not present	Variant not present	Variant not present
CFHR5	Inflammation II	rs193256152	1	196803543	A	T	0.0149374	0.198769	0.0327027	1.21638e-09	36.9428	0.0136927	-0.0172985	0.0286716	0.546288	Variant not present	Variant not present	Variant not present	Variant not present	Variant not present	Variant not present	Variant not present	Variant not present
CFHR5	Inflammation II	rs28709435	1	197685827	T	C	0.914434	0.246946	0.0135547	3.68468e-74	331.913	0.894119	0.019823	0.0106114	0.0617501	0.5533	0.0118	0.0206	0.56677	0.9781	-0.1095	0.058	0.05906
CFHR5	Inflammation II	rs375639021	1	196354908	A	T	0.0754086	0.204442	0.0150864	7.77678e-42	183.641	0.0646235	-6.20374e-05	0.0135839	0.996356	0.0091	-0.095	0.1394	0.49556	Variant not present	Variant not present	Variant not present	Variant not present
CFHR5	Inflammation II	rs41310132	1	196928188	G	A	0.0173519	-0.158366	0.0290397	4.94026e-08	29.7399	0.014224	-0.00436919	0.0280495	0.876217	Variant not present	Variant not present	Variant not present	Variant not present	Variant not present	Variant not present	Variant not present	Variant not present
CFHR5	Inflammation II	rs474132	1	196718271	C	A	0.0108968	-0.241118	0.040303	2.19553e-09	35.7919	0.0116585	-0.0207515	0.0325172	0.523363	0.0144	-0.0768	0.0881	0.383352	Variant not present	Variant not present	Variant not present	Variant not present
CFHR5	Inflammation II	rs528516846	1	197299922	A	AC	0.803195	-0.34611	0.0109828	5.59758e-218	993.121	Variant not present	Variant not present	Variant not present	Variant not present	0.993	0.1106	0.1534	0.470915	Variant not present	Variant not present	Variant not present	Variant not present
CFHR5	Inflammation II	rs549890	1	197929497	G	A	0.690189	-0.103811	0.00826384	3.40957e-36	157.806	0.694927	-0.00198155	0.00688462	0.773483	0.728226	0.00965862	0.0155034	0.533284	0.7411	-0.0368	0.0179	0.03972
CFHR5	Inflammation II	rs551063	1	197942118	A	G	0.632507	-0.0602683	0.00815434	1.45781e-13	54.6261	0.63474	0.000648668	0.00691988	0.925316	0.54831	0.00263024	0.0150452	0.861219	0.8527	0.0073	0.0224	0.7437
CFHR5	Inflammation II	rs56994749	1	196813692	A	T	0.648873	0.318636	0.00808827	0	1551.95	0.652531	0.0003459	0.0065408	0.957825	0.511855	-0.00696305	0.0139436	0.617518	Variant not present	Variant not present	Variant not present	Variant not present
CFHR5	Inflammation II	rs573353825	1	196811059	A	T	0.0236673	0.204326	0.0271934	5.74249e-14	56.4573	0.0241625	0.0167753	0.022072	0.447239	0.0052	0.0858	0.259	0.740437	Variant not present	Variant not present	Variant not present	Variant not present
CFHR5	Inflammation II	rs573956607	1	196308654	C	G	0.111805	0.111774	0.0128948	4.39036e-18	75.1367	0.111277	-0.00679097	0.0109442	0.534924	0.0347	0.0389	0.0591	0.510405	Variant not present	Variant not present	Variant not present	Variant not present
CFHR5	Inflammation II	rs61820425	1	195996237	T	C	0.0763487	0.140598	0.0153757	6.01035e-20	83.6158	0.0673171	0.0183919	0.0147058	0.21106	0.007	0.0693	0.2251	0.758186	0.0135	0.0951	0.0783	0.2249
CFHR5	Inflammation II	rs61820912	1	196384549	G	A	0.0429474	0.115308	0.0186855	6.78656e-10	38.0811	0.0372742	0.0149837	0.0175851	0.394176	Variant not present	Variant not present	Variant not present	Variant not present	Variant not present	Variant not present	Variant not present	Variant not present
CFHR5	Inflammation II	rs72732226	1	196241504	A	C	0.0344355	-0.86252	0.0207034	0	1735.62	0.0373625	-0.0383418	0.0178351	0.0315716	0.0428	0.028	0.06	0.640738	Variant not present	Variant not present	Variant not present	Variant not present
CFHR5	Inflammation II	rs7532441	1	196952569	A	G	0.0144463	-0.27308	0.0323598	3.20406e-17	71.2145	0.0109271	0.0422112	0.0353407	0.232318	Variant not present	Variant not present	Variant not present	Variant not present	0.0472	-0.0859	0.0377	0.02292
CFHR5	Inflammation II	rs76541854	1	196448149	A	G	0.0268925	0.146834	0.0234629	3.89628e-10	39.1643	0.0206816	0.0119143	0.0242556	0.623288	Variant not present	Variant not present	Variant not present	Variant not present	Variant not present	Variant not present	Variant not present	Variant not present
CFHR5	Inflammation II	rs77533711	1	196318480	A	T	0.973186	-0.15232	0.0236787	1.25291e-10	41.3807	0.975697	-0.00610328	0.0212673	0.774128	0.9945	0.271	0.283	0.338266	Variant not present	Variant not present	Variant not present	Variant not present
CFHR5	Inflammation II	rs9725530	1	196320258	C	T	0.147651	0.126157	0.010695	4.09921e-32	139.143	0.145931	-0.00589812	0.00876904	0.501197	0.0206629	0.0577082	0.0525065	0.271739	0.4612	-0.0075	0.0157	0.6344
CFH	Inflammation II	rs10922149	1	196910030	T	C	0.1286	-0.173721	0.0114639	7.15649e-52	229.636	0.124387	-0.00224066	0.00947845	0.813126	0.0934822	-0.0155621	0.0228394	0.495636	0.0351	-0.0111	0.0439	0.8006
CFH	Inflammation II	rs115987516	1	197306247	C	T	0.0188012	0.234455	0.029172	9.20662e-16	64.5932	0.016	0.0421415	0.0298493	0.158006	0.0065	-0.412	0.2541	0.10493	Variant not present	Variant not present	Variant not present	Variant not present
CFH	Inflammation II	rs141968373	1	197607538	T	C	0.0214965	0.203379	0.0265294	1.77215e-14	58.7702	0.0198905	-0.00816221	0.0234669	0.727977	0.0055	0.4122	0.2436	0.0906234	Variant not present	Variant not present	Variant not present	Variant not present
CFH	Inflammation II	rs1451915	1	196027132	A	C	0.106854	0.0901523	0.013256	1.03992e-11	46.2518	0.103009	0.00426486	0.0104839	0.684155	0.310136	0.00348497	0.0153228	0.820084	0.1395	-0.0349	0.0226	0.1216
CFH	Inflammation II	rs148789508	1	196115174	A	G	0.0155832	0.206963	0.035076	3.62619e-09	34.8149	0.0206166	0.0159982	0.026245	0.542147	Variant not present	Variant not present	Variant not present	Variant not present	Variant not present	Variant not present	Variant not present	Variant not present
CFH	Inflammation II	rs2019727	1	196674714	A	T	0.194094	0.42075	0.0096842	0	1887.65	0.19821	0.0149703	0.00753796	0.0470343	0.0769216	0.00752452	0.0246649	0.760313	0.3668	0.0031	0.0162	0.8501
CFH	Inflammation II	rs28454582	1	196766294	T	A	0.203868	-0.185117	0.00993355	1.65425e-77	347.283	0.180972	-0.0069406	0.00806378	0.389396	0.4698	-0.0104	0.0182	0.567709	Variant not present	Variant not present	Variant not present	Variant not present
CFH	Inflammation II	rs28553459	1	197339183	C	G	0.89246	0.0889651	0.0123934	7.0518e-13	51.5298	0.901532	-0.00793286	0.0109107	0.467184	0.9908	-0.2072	0.216	0.337428	0.8959	0.0201	0.0257	0.4345
CFH	Inflammation II	rs35122289	1	196173310	A	G	0.0596029	-0.12916	0.0167711	1.34617e-14	59.3107	0.0568539	-0.018144	0.0139461	0.193256	0.0146	-0.1296	0.1489	0.384091	0.2924	0.0013	0.0173	0.9391
CFH	Inflammation II	rs4026419	1	197316970	TAA	T	0.704292	0.0615646	0.00842383	2.70334e-13	53.4125	0.716099	-0.0060132	0.00717643	0.402082	0.759979	0.00245949	0.0162896	0.879987	0.2231	-0.0245	0.0196	0.2107
CFH	Inflammation II	rs4598443	1	196550586	A	T	0.954232	0.113401	0.0185405	9.5704e-10	37.4103	0.956902	-0.00758309	0.0172742	0.660674	0.9888	-0.2063	0.1731	0.233341	0.989	-0.1377	0.1034	0.183
CFH	Inflammation II	rs528516846	1	197299922	A	AC	0.803255	-0.197308	0.0110999	1.09144e-70	315.974	Variant not present	Variant not present	Variant not present	Variant not present	0.993	0.1106	0.1534	0.470915	Variant not present	Variant not present	Variant not present	Variant not present
CFH	Inflammation II	rs539550063	1	197136779	TA	T	0.0194265	0.34265	0.030845	1.13737e-28	123.405	0.0174735	0.0242983	0.025893	0.348032	Variant not present	Variant not present	Variant not present	Variant not present	Variant not present	Variant not present	Variant not present	Variant not present
CFH	Inflammation II	rs546330785	1	196993823	CA	C	0.315652	-0.0605264	0.00902534	1.99664e-11	44.9741	0.30989	0.00598764	0.00737986	0.417165	0.101	0.0252	0.0332	0.447831	Variant not present	Variant not present	Variant not present	Variant not present
CFH	Inflammation II	rs61820425	1	195996237	T	C	0.0766324	0.115236	0.0155129	1.09926e-13	55.1811	0.0673171	0.0183919	0.0147058	0.21106	0.007	0.0693	0.2251	0.758186	0.0135	0.0951	0.0783	0.2249
CFH	Inflammation II	rs61820754	1	196438244	G	C	0.0362785	0.122939	0.0207655	3.2127e-09	35.0505	0.0314116	0.0206724	0.018455	0.262648	Variant not present	Variant not present	Variant not present	Variant not present	Variant not present	Variant not present	Variant not present	Variant not present
CFH	Inflammation II	rs74133658	1	196257783	A	C	0.0696194	-0.0837598	0.0151118	2.979e-08	30.7212	0.0711071	-0.0008988	0.0123462	0.941965	0.0178247	0.0581247	0.0552023	0.292369	0.1252	-0.0185	0.0238	0.4356
CFH	Inflammation II	rs76057542	1	196380728	T	A	0.0177191	-0.19155	0.0297512	1.20723e-10	41.4529	0.0117306	-0.0018597	0.0357524	0.958516	0.009	0.15	0.2022	0.458184	Variant not present	Variant not present	Variant not present	Variant not present
CFH	Inflammation II	rs77394225	1	196428843	T	C	0.928942	0.130266	0.0152509	1.32404e-17	72.9577	0.929963	0.0250644	0.0124943	0.0448485	0.995	-0.11	0.2525	0.663095	0.9865	0.0266	0.0785	0.7342
CFH	Inflammation II	rs77742297	1	195991301	T	C	0.0285786	0.203504	0.023097	1.24194e-18	77.6309	0.0263352	-0.0023541	0.0202507	0.907456	Variant not present	Variant not present	Variant not present	Variant not present	Variant not present	Variant not present	Variant not present	Variant not present
CFH	Inflammation II	rs77834171	1	196139473	G	A	0.0226177	-0.209262	0.028541	2.26778e-13	53.7579	0.0255853	-0.056903	0.0222893	0.0106822	Variant not present	Variant not present	Variant not present	Variant not present	Variant not present	Variant not present	Variant not present	Variant not present
CFH	Inflammation II	rs78217329	1	196783152	GT	G	0.310375	-0.124205	0.00921157	1.95524e-41	181.807	0.300432	0.0027524	0.00732806	0.707216	0.6695	-0.0261	0.023	0.256466	Variant not present	Variant not present	Variant not present	Variant not present
CFI	Inflammation II	rs10033900	4	110659067	C	T	0.516267	0.216076	0.00737671	1.32434e-188	858.001	0.505278	-0.00400484	0.00619286	0.517835	0.374761	-0.0330431	0.0139793	0.0180924	0.6167	-0.0202	0.0162	0.2113
CFI	Inflammation II	rs10454794	4	110966454	G	A	0.0391991	0.103982	0.0190203	4.58058e-08	29.887	0.0484812	-0.0100151	0.0146055	0.492899	0.171055	-0.0132543	0.0180383	0.462469	0.0661	-0.0254	0.0317	0.423
CFI	Inflammation II	rs114013791	4	110663642	A	C	0.0207089	0.172374	0.0257903	2.33024e-11	44.6715	0.0161006	-0.00916841	0.0256974	0.721254	Variant not present	Variant not present	Variant not present	Variant not present	Variant not present	Variant not present	Variant not present	Variant not present
CFI	Inflammation II	rs115945652	4	110694753	C	T	0.0201059	-0.17034	0.0263331	9.88781e-11	41.8436	0.0187461	0.00731064	0.0244019	0.764488	Variant not present	Variant not present	Variant not present	Variant not present	Variant not present	Variant not present	Variant not present	Variant not present
CFI	Inflammation II	rs116458809	4	110204093	C	T	0.0467863	-0.108488	0.017523	5.97187e-10	38.3307	0.0326884	0.0121603	0.021907	0.578834	Variant not present	Variant not present	Variant not present	Variant not present	Variant not present	Variant not present	Variant not present	Variant not present
CFI	Inflammation II	rs141756663	4	110393402	G	A	0.0224151	0.142781	0.0255607	2.32402e-08	31.2029	0.0233507	-0.0312485	0.0217935	0.151616	0.0079	-0.1215	0.1411	0.389188	Variant not present	Variant not present	Variant not present	Variant not present
CFI	Inflammation II	rs151293406	4	110976843	G	GAGCT	0.970479	-0.12387	0.0225905	4.17542e-08	30.0663	0.979507	-9.43202e-05	0.0222772	0.996622	0.829526	0.0084397	0.0181327	0.641616	0.9616	0.015	0.0464	0.7459
CFI	Inflammation II	rs188999082	4	110736304	G	A	0.0115564	-0.233173	0.0353472	4.20533e-11	43.5158	0.0105162	-0.0139655	0.0317396	0.659935	Variant not present	Variant not present	Variant not present	Variant not present	Variant not present	Variant not present	Variant not present	Variant not present
CFI	Inflammation II	rs3733624	4	110968510	G	C	0.0430416	-0.119346	0.0182543	6.23591e-11	42.745	0.0417106	-0.00519087	0.0154244	0.736467	0.326908	-0.023013	0.0144832	0.112072	0.0162	0.0185	0.0697	0.7909
CFI	Inflammation II	rs62325264	4	110907843	T	C	0.024439	-0.134097	0.0242582	3.24078e-08	30.5577	0.0250459	0.0101829	0.0204913	0.619233	0.00142585	-0.00045484	0.28434	0.998724	Variant not present	Variant not present	Variant not present	Variant not present
CFI	Inflammation II	rs6849456	4	110439074	C	G	0.968554	0.119517	0.0211021	1.48102e-08	32.0781	0.970987	-0.00220396	0.0219672	0.920083	Variant not present	Variant not present	Variant not present	Variant not present	Variant not present	Variant not present	Variant not present	Variant not present
CFI	Inflammation II	rs72672646	4	110250152	C	T	0.0378879	0.1216	0.0192937	2.92725e-10	39.7225	0.0407923	-0.00939543	0.016881	0.577823	Variant not present	Variant not present	Variant not present	Variant not present	Variant not present	Variant not present	Variant not present	Variant not present
CGA	Neurology	rs2031365	6	87805592	T	C	0.282367	0.0380282	0.0060166	2.60651e-10	39.9493	0.280433	0.0255114	0.0067334	0.000151384	0.292332	-0.00510877	0.0145091	0.724758	0.672	0.0196	0.017	0.247
CGB3	Inflammation II	rs7252920	19	49504260	C	A	0.485616	-0.0613247	0.00704969	3.35043e-18	75.6712	0.481748	0.00800684	0.0065264	0.219883	0.2811	0.0026	0.0222	0.906767	0.8128	0.0292	0.0206	0.1557
CGREF1	Cardiometabolic	rs112330663	2	27330122	TTTTTGTTTTG	T	0.964564	-0.314527	0.0219317	1.20921e-46	205.67	0.9644	0.00246646	0.0193425	0.898533	0.9892	0.0598	0.121	0.621154	Variant not present	Variant not present	Variant not present	Variant not present
CGREF1	Cardiometabolic	rs114308869	2	28019824	A	G	0.020479	-0.175875	0.0260718	1.52195e-11	45.5057	0.0219197	-0.0208991	0.0241995	0.387798	Variant not present	Variant not present	Variant not present	Variant not present	Variant not present	Variant not present	Variant not present	Variant not present
CGREF1	Cardiometabolic	rs11556163	2	27435165	A	G	0.0122577	0.337858	0.0336227	9.32825e-24	100.973	0.0134601	-0.0244126	0.0277217	0.378516	Variant not present	Variant not present	Variant not present	Variant not present	0.2514	-0.0103	0.0183	0.571
CGREF1	Cardiometabolic	rs115604658	2	27237432	T	A	0.0306865	-0.259237	0.0219795	4.16582e-32	139.11	0.0275352	0.0133231	0.0208965	0.523748	Variant not present	Variant not present	Variant not present	Variant not present	Variant not present	Variant not present	Variant not present	Variant not present
CGREF1	Cardiometabolic	rs116764786	2	26595009	G	T	0.0313619	-0.116512	0.0211906	3.83566e-08	30.2312	0.0271275	0.0490304	0.0195002	0.011925	Variant not present	Variant not present	Variant not present	Variant not present	Variant not present	Variant not present	Variant not present	Variant not present
CGREF1	Cardiometabolic	rs12620956	2	26708934	A	G	0.172867	-0.0788831	0.00982743	1.00023e-15	64.43	0.174368	-0.00148464	0.00843564	0.860297	0.62914	-0.0200154	0.0149592	0.180894	0.2639	0.0017	0.0179	0.9261
CGREF1	Cardiometabolic	rs1275519	2	27423646	T	C	0.06958	0.15741	0.0144587	1.33137e-27	118.524	0.075886	0.00385193	0.0114767	0.73715	0.0057	0.2705	0.2006	0.177512	0.5346	0.0052	0.0161	0.7456
CGREF1	Cardiometabolic	rs1275992	2	26804991	T	C	0.575639	-0.0619216	0.00761367	4.18986e-16	66.1449	0.590966	0.000951191	0.00660788	0.885542	0.501498	0.00561336	0.0142999	0.694656	0.4786	0.0161	0.0158	0.3064
CGREF1	Cardiometabolic	rs13025681	2	26748504	C	T	0.785683	0.0941876	0.00895638	7.2711e-26	110.592	0.787335	-0.0113329	0.00824193	0.169121	0.620888	0.00800005	0.0149128	0.591644	0.204	0.0062	0.0209	0.7657
CGREF1	Cardiometabolic	rs140454721	2	27451602	A	G	0.0147579	-0.261811	0.0325355	8.4879e-16	64.7531	0.0152335	0.0107593	0.0291762	0.712299	Variant not present	Variant not present	Variant not present	Variant not present	Variant not present	Variant not present	Variant not present	Variant not present
CGREF1	Cardiometabolic	rs140795300	2	27210399	C	G	0.0202632	-0.242624	0.0265198	5.75705e-20	83.7003	0.0190111	-0.00566821	0.0242153	0.814927	Variant not present	Variant not present	Variant not present	Variant not present	Variant not present	Variant not present	Variant not present	Variant not present
CGREF1	Cardiometabolic	rs147468813	2	27432425	A	C	0.01752	0.231713	0.0284323	3.6509e-16	66.4166	0.0129906	0.0102808	0.0286287	0.719515	Variant not present	Variant not present	Variant not present	Variant not present	Variant not present	Variant not present	Variant not present	Variant not present
CGREF1	Cardiometabolic	rs150310158	2	26884141	A	C	0.0130629	0.237462	0.0344752	5.66239e-12	47.4433	0.0098544	-0.0106663	0.0406968	0.79325	Variant not present	Variant not present	Variant not present	Variant not present	Variant not present	Variant not present	Variant not present	Variant not present
CGREF1	Cardiometabolic	rs1506534	2	28300314	A	G	0.919616	-0.138166	0.0136901	5.9676e-24	101.857	0.908521	-0.00887728	0.0105414	0.399712	0.9937	0.0065	0.1821	0.971526	0.6694	0.0198	0.0168	0.239
CGREF1	Cardiometabolic	rs150845385	2	26774018	T	C	0.0107214	0.272618	0.03725	2.50553e-13	53.562	0.00790006	-0.0338109	0.0428846	0.430454	Variant not present	Variant not present	Variant not present	Variant not present	Variant not present	Variant not present	Variant not present	Variant not present
CGREF1	Cardiometabolic	rs181718904	2	26557527	A	G	0.0149643	0.187157	0.0328657	1.23677e-08	32.4285	0.0169948	0.0148758	0.0263958	0.573048	Variant not present	Variant not present	Variant not present	Variant not present	Variant not present	Variant not present	Variant not present	Variant not present
CGREF1	Cardiometabolic	rs187076093	2	26888470	G	A	0.0564018	0.169889	0.0183572	2.1503e-20	85.6481	0.0457302	-0.00692974	0.0176603	0.694769	Variant not present	Variant not present	Variant not present	Variant not present	Variant not present	Variant not present	Variant not present	Variant not present
CGREF1	Cardiometabolic	rs190385389	2	27728091	G	A	0.0127992	0.215444	0.0365874	3.89745e-09	34.6741	0.012727	0.0117202	0.0346659	0.735294	0.0583345	-0.058777	0.0379311	0.121244	Variant not present	Variant not present	Variant not present	Variant not present
CGREF1	Cardiometabolic	rs192222833	2	27411219	T	C	0.0115092	0.347741	0.0349281	2.37629e-23	99.1201	0.0106363	-0.011769	0.0317715	0.711064	0.00324544	0.110332	0.169621	0.515393	Variant not present	Variant not present	Variant not present	Variant not present
CGREF1	Cardiometabolic	rs2141371	2	27860258	A	G	0.696055	-0.191341	0.00824175	3.12608e-119	538.986	0.690421	-0.00662647	0.00679362	0.329364	0.429586	-0.00935039	0.0135492	0.490128	0.4874	0.0092	0.0158	0.562
CGREF1	Cardiometabolic	rs34029495	2	27030010	TAA	T	0.430197	0.313335	0.00746875	0	1760.04	0.43925	-0.0099341	0.00611565	0.104296	0.2266	0.0019	0.0216	0.929906	Variant not present	Variant not present	Variant not present	Variant not present
CGREF1	Cardiometabolic	rs34730887	2	27379371	A	G	0.497598	-0.279443	0.00742309	0	1417.15	0.501737	-0.000978195	0.00622224	0.87508	0.556745	0.0273944	0.0136939	0.0454484	0.2226	-0.0155	0.019	0.416
CGREF1	Cardiometabolic	rs372592526	2	27159813	T	TAA	0.056984	-0.116181	0.0183815	2.60615e-10	39.9492	0.056358	0.0204249	0.0169173	0.227303	0.022	0.046	0.0901	0.609671	Variant not present	Variant not present	Variant not present	Variant not present
CGREF1	Cardiometabolic	rs376046795	2	27241763	TTTTA	T	0.9695	-0.343146	0.0244014	6.4506e-45	197.755	0.964543	-0.0111467	0.0222328	0.616118	0.9775	-0.0235	0.0842	0.78017	Variant not present	Variant not present	Variant not present	Variant not present
CGREF1	Cardiometabolic	rs4665940	2	27269514	C	G	0.0790596	0.410611	0.0138336	1.30617e-193	881.03	0.0745956	0.0078576	0.0118744	0.508146	0.159547	-0.0293686	0.0183227	0.108967	0.0193	-0.0309	0.0606	0.6098
CGREF1	Cardiometabolic	rs553200	2	27086148	A	G	0.988957	-0.200387	0.0354932	1.64437e-08	31.8749	0.985347	-0.0225526	0.0265712	0.396014	Variant not present	Variant not present	Variant not present	Variant not present	0.8195	0.012	0.0205	0.558
CGREF1	Cardiometabolic	rs56083959	2	27225923	T	G	0.0596611	-0.149587	0.0161124	1.63343e-20	86.1921	0.0526649	0.0119182	0.014893	0.423565	Variant not present	Variant not present	Variant not present	Variant not present	0.0125	0.0614	0.0976	0.5292
CGREF1	Cardiometabolic	rs56246466	2	26750420	G	C	0.173109	-0.0855338	0.00973545	1.55239e-18	77.1904	0.17352	0.0147032	0.00908291	0.105496	0.357477	-0.00276242	0.0151996	0.855785	0.6051	0.0124	0.0163	0.4489
CGREF1	Cardiometabolic	rs573384175	2	27023741	T	TTTG	0.349085	-0.25028	0.00776611	7.34514e-228	1038.59	0.338521	-0.0051266	0.00653136	0.4325	0.3108	0.004	0.0203	0.843793	0.2789	-0.0049	0.0179	0.7828
CGREF1	Cardiometabolic	rs62129522	2	26870311	T	G	0.0363221	-0.413585	0.0201389	1.01485e-93	421.753	0.0360542	0.0251903	0.01744	0.148627	0.000233768	-0.306875	0.666514	0.645216	Variant not present	Variant not present	Variant not present	Variant not present
CGREF1	Cardiometabolic	rs62129547	2	26894217	T	C	0.101386	0.118803	0.0122285	2.59478e-22	94.3862	0.0922186	0.00199947	0.0112721	0.859209	Variant not present	Variant not present	Variant not present	Variant not present	0.02	0.1192	0.0669	0.07472
CGREF1	Cardiometabolic	rs62129550	2	26938494	A	G	0.0482593	-0.679617	0.0172239	0	1556.92	0.0484778	0.0376601	0.0159414	0.0181565	Variant not present	Variant not present	Variant not present	Variant not present	Variant not present	Variant not present	Variant not present	Variant not present
CGREF1	Cardiometabolic	rs62130481	2	27182314	A	G	0.0155967	-0.398269	0.0297475	7.07457e-41	179.247	0.0210444	0.0242907	0.0229629	0.290136	Variant not present	Variant not present	Variant not present	Variant not present	Variant not present	Variant not present	Variant not present	Variant not present
CGREF1	Cardiometabolic	rs62138973	2	27847642	C	G	0.908703	-0.193601	0.0130698	1.20865e-49	219.421	0.894653	0.0137275	0.0102114	0.178841	0.989095	-0.149742	0.106877	0.161192	0.9686	0.0079	0.046	0.8641
CGREF1	Cardiometabolic	rs68015235	2	27235085	AAAG	A	0.982625	0.575563	0.0328007	6.23735e-69	307.907	0.982727	-0.0116166	0.0314407	0.711773	0.9796	-0.0268	0.0885	0.762023	Variant not present	Variant not present	Variant not present	Variant not present
CGREF1	Cardiometabolic	rs70953845	2	27287649	GTC	G	0.0766505	0.41374	0.0139149	2.83139e-194	884.087	0.0701629	0.00504678	0.0122257	0.679753	0.164646	-0.027937	0.0176527	0.113515	Variant not present	Variant not present	Variant not present	Variant not present
CGREF1	Cardiometabolic	rs72814433	2	28302033	A	G	0.0715786	0.159607	0.0144147	1.70648e-28	122.601	0.0816855	0.0069778	0.0110866	0.529092	0.0061	0.0124	0.1823	0.94577	0.2797	-0.0184	0.0176	0.2955
CGREF1	Cardiometabolic	rs72814441	2	28317880	G	T	0.0309263	0.216828	0.0214846	5.97585e-24	101.854	0.0395073	-0.0186679	0.0173076	0.28077	Variant not present	Variant not present	Variant not present	Variant not present	Variant not present	Variant not present	Variant not present	Variant not present
CGREF1	Cardiometabolic	rs72853741	2	26702508	A	G	0.0243155	0.135177	0.0239703	1.7071e-08	31.8023	0.0201639	0.0136511	0.0250165	0.585285	Variant not present	Variant not present	Variant not present	Variant not present	0.0446	-0.0423	0.0386	0.273
CGREF1	Cardiometabolic	rs76019819	2	27761994	T	A	0.227143	0.237428	0.00878174	5.49541e-161	730.975	0.226855	0.015707	0.00714248	0.0278711	0.321502	0.022647	0.0140465	0.106901	Variant not present	Variant not present	Variant not present	Variant not present
CGREF1	Cardiometabolic	rs76542340	2	28022980	T	C	0.0192338	0.227046	0.0272666	8.30042e-17	69.3371	0.0228549	0.00853278	0.0209948	0.684431	Variant not present	Variant not present	Variant not present	Variant not present	Variant not present	Variant not present	Variant not present	Variant not present
CGREF1	Cardiometabolic	rs77162076	2	28106866	T	C	0.0399935	-0.116738	0.018788	5.18346e-10	38.6068	0.026198	-0.0383239	0.0207252	0.0644373	Variant not present	Variant not present	Variant not present	Variant not present	Variant not present	Variant not present	Variant not present	Variant not present
CGREF1	Cardiometabolic	rs77629370	2	27251504	T	C	0.0652731	-0.219307	0.0151281	1.27204e-47	210.153	0.0574016	-0.0206457	0.0138532	0.13614	Variant not present	Variant not present	Variant not present	Variant not present	0.0126	0.193	0.0968	0.04617
CGREF1	Cardiometabolic	rs77806492	2	26837803	A	G	0.0394434	0.175736	0.0197112	4.854e-19	79.4869	0.0380158	-0.01162	0.019042	0.541708	Variant not present	Variant not present	Variant not present	Variant not present	Variant not present	Variant not present	Variant not present	Variant not present
CGREF1	Cardiometabolic	rs78653657	2	27912776	A	G	0.922739	-0.372128	0.0139573	1.30017e-156	710.856	0.931725	-0.00720313	0.0124265	0.562146	Variant not present	Variant not present	Variant not present	Variant not present	0.9871	0.0239	0.0817	0.7701
CGREF1	Cardiometabolic	rs79945326	2	27170093	A	C	0.0577641	-0.774485	0.0158932	0	2374.67	0.0567318	0.0248537	0.0145283	0.0871351	Variant not present	Variant not present	Variant not present	Variant not present	0.0125	-0.0215	0.0975	0.8253
CGREF1	Cardiometabolic	rs828270	2	26970109	C	G	0.410698	0.289224	0.00750841	0	1483.79	0.42163	-0.0085056	0.0061702	0.16805	0.167844	0.0077827	0.0181642	0.668314	0.7171	-0.0065	0.0177	0.711
CHAC2	Oncology	rs115817165	2	53978187	A	G	0.0224001	0.149096	0.0254622	4.75291e-09	34.2878	0.0216792	0.00261332	0.0213896	0.902759	Variant not present	Variant not present	Variant not present	Variant not present	Variant not present	Variant not present	Variant not present	Variant not present
CHAC2	Oncology	rs369875784	2	53883557	CA	C	0.289946	0.0509561	0.00878761	6.68559e-09	33.6241	0.301467	0.00501996	0.00726097	0.489338	0.5357	0.0254	0.0209	0.224247	Variant not present	Variant not present	Variant not present	Variant not present
CHAC2	Oncology	rs78001907	2	53994602	T	C	0.0220218	0.201498	0.0259757	8.6836e-15	60.1737	0.022272	-0.0257763	0.0212934	0.226076	Variant not present	Variant not present	Variant not present	Variant not present	Variant not present	Variant not present	Variant not present	Variant not present
CHAC2	Oncology	rs78694551	2	53978813	G	A	0.269597	-0.149236	0.00851316	8.45668e-69	307.302	0.264796	-0.00345284	0.00689097	0.616324	0.0201	0.0968	0.0841	0.249728	0.0588	0.0368	0.0349	0.2915
CHAD	Inflammation II	rs11658176	17	48049556	A	C	0.0242428	-0.168752	0.0245604	6.38117e-12	47.2092	0.0272891	0.0133604	0.0210658	0.525937	0.0052	0.0834	0.2276	0.714042	Variant not present	Variant not present	Variant not present	Variant not present
CHAD	Inflammation II	rs137903671	17	48373039	G	A	0.0313251	-0.260596	0.021095	4.66659e-35	152.608	0.036768	0.0153078	0.02147	0.475853	0.0201319	0.030416	0.0611643	0.618989	0.1035	-0.0425	0.0259	0.1002
CHAD	Inflammation II	rs184613584	17	48508221	C	A	0.0103082	-0.971287	0.0369214	1.59956e-152	692.052	0.00875125	-0.0441812	0.038794	0.254759	Variant not present	Variant not present	Variant not present	Variant not present	Variant not present	Variant not present	Variant not present	Variant not present
CHAD	Inflammation II	rs1969512	17	48357416	T	G	0.109802	-0.0729244	0.0116662	4.08141e-10	39.0739	0.147754	-0.000158254	0.0108848	0.9884	0.334921	-0.0208439	0.0153276	0.173863	0.1239	-0.018	0.024	0.4552
CHAD	Inflammation II	rs372726849	17	48265186	C	T	0.0182443	-0.318383	0.0323621	7.71259e-23	96.7891	0.00901508	0.00678867	0.0399233	0.864977	0.0126969	0.0716366	0.0894724	0.423331	Variant not present	Variant not present	Variant not present	Variant not present
CHAD	Inflammation II	rs9907393	17	48536877	C	G	0.23671	0.0592912	0.00859158	5.1606e-12	47.6249	0.232875	-0.0100095	0.00733405	0.172318	0.0833999	0.000225781	0.0244889	0.992644	0.3943	0.0063	0.0161	0.6974
CHCHD10	Neurology II	rs34284791	22	24166789	A	G	0.106556	-0.118256	0.0112612	8.531e-26	110.275	0.098136	0.0047335	0.00996103	0.634643	0.175672	0.00608712	0.0171641	0.722857	0.0438	0.0181	0.0401	0.6518
CHCHD10	Neurology II	rs5751766	22	24249616	C	A	0.586182	-0.0613607	0.007058	3.5059e-18	75.5818	0.586577	0.0179778	0.00612492	0.00333345	0.472165	-0.00180414	0.0131141	0.890578	0.4294	0.0018	0.0161	0.912
CHCHD6	Oncology II	rs13060079	3	126534826	T	C	0.0730393	0.101881	0.01443	1.66112e-12	49.8487	0.0719363	0.00876612	0.0134105	0.51332	0.243586	-0.0308183	0.016955	0.0691169	0.0156	0.048	0.0846	0.5707
CHCHD6	Oncology II	rs4679124	3	126239498	C	G	0.0225361	-0.168873	0.0268107	3.00103e-10	39.6738	0.0183432	0.00135029	0.0293522	0.963308	Variant not present	Variant not present	Variant not present	Variant not present	Variant not present	Variant not present	Variant not present	Variant not present
CHCHD6	Oncology II	rs62263274	3	126482347	A	T	0.0468046	0.124317	0.0179357	4.17157e-12	48.0424	0.0381075	0.018946	0.018188	0.297561	0.012	-0.1864	0.1737	0.28322	Variant not present	Variant not present	Variant not present	Variant not present
CHCHD6	Oncology II	rs9863101	3	126408304	C	T	0.172707	-0.305642	0.00990836	6.16595e-209	951.53	0.163128	-0.010841	0.00840293	0.197	0.279481	0.00990222	0.0149667	0.508216	0.1605	0.0419	0.0214	0.05012
CHGA	Cardiometabolic II	rs11160094	14	93371312	A	G	0.180734	-0.101988	0.00965066	4.19373e-26	111.682	0.174725	-0.007005	0.00833354	0.400584	0.318638	0.0177384	0.014815	0.231177	0.2094	0.0039	0.0196	0.8413
CHGA	Cardiometabolic II	rs1740692	14	93552509	C	G	0.429716	-0.0561754	0.00766168	2.26778e-13	53.7582	0.428998	-0.00126314	0.00663391	0.848991	0.809126	-0.00607651	0.0187855	0.746341	0.6307	0.0192	0.0167	0.2507
CHGA	Cardiometabolic II	rs729940	14	93399101	T	C	0.157108	-0.245571	0.0101481	2.30144e-129	585.578	0.14694	-0.0109159	0.00912518	0.231602	0.190091	-0.0219574	0.0175658	0.211297	0.0352	0.123	0.0471	0.008997
CHGA	Cardiometabolic II	rs74072448	14	93221344	C	T	0.0493898	0.107684	0.0168686	1.72846e-10	40.7516	0.0530634	0.0151174	0.0136089	0.266635	Variant not present	Variant not present	Variant not present	Variant not present	0.0235	-0.0772	0.053	0.1453
CHGA	Cardiometabolic II	rs75372767	14	93277447	G	A	0.0355864	0.125343	0.0203053	6.70486e-10	38.1049	0.0368658	0.0119902	0.0164637	0.466441	0.042106	-0.0390006	0.0330441	0.237896	Variant not present	Variant not present	Variant not present	Variant not present
CHGB	Neurology	rs1013184	20	6010768	T	C	0.979328	-0.273396	0.0260759	1.01625e-25	109.927	0.983278	0.090461	0.0258874	0.000475114	Variant not present	Variant not present	Variant not present	Variant not present	0.9829	-0.044	0.0618	0.4769
CHGB	Neurology	rs11698285	20	6051388	G	C	0.114045	0.0973053	0.0116271	5.81969e-17	70.0374	0.103774	0.00843781	0.010104	0.403665	0.0550288	0.0209637	0.0291448	0.47196	0.1687	-0.0098	0.0207	0.6346
CHGB	Neurology	rs117820557	20	6105481	A	G	0.0157668	0.207996	0.0303241	6.92947e-12	47.0472	0.0137041	0.0414372	0.0299677	0.166749	Variant not present	Variant not present	Variant not present	Variant not present	Variant not present	Variant not present	Variant not present	Variant not present
CHGB	Neurology	rs118008730	20	5997658	A	G	0.0187952	0.229393	0.0292884	4.79292e-15	61.3436	0.0180962	0.00170236	0.0255541	0.946886	Variant not present	Variant not present	Variant not present	Variant not present	Variant not present	Variant not present	Variant not present	Variant not present
CHGB	Neurology	rs1287007	20	5838289	C	T	0.525399	0.0544133	0.00752707	4.86519e-13	52.2587	0.517966	0.00121407	0.00629521	0.847072	0.533775	-0.0165567	0.0137236	0.227649	0.6984	0.0262	0.0172	0.1268
CHGB	Neurology	rs138908445	20	6049309	A	C	0.0139406	0.223494	0.0328386	1.00462e-11	46.3194	0.0167573	0.061283	0.0263459	0.0200136	Variant not present	Variant not present	Variant not present	Variant not present	Variant not present	Variant not present	Variant not present	Variant not present
CHGB	Neurology	rs145549026	20	6042015	G	A	0.0125793	-0.273525	0.0344099	1.88018e-15	63.1869	0.0109705	-0.0198849	0.030758	0.517959	Variant not present	Variant not present	Variant not present	Variant not present	Variant not present	Variant not present	Variant not present	Variant not present
CHGB	Neurology	rs148425748	20	5877323	A	G	0.0111466	-0.457106	0.0377216	8.49376e-34	146.843	0.00697469	-0.0486046	0.044564	0.275418	Variant not present	Variant not present	Variant not present	Variant not present	Variant not present	Variant not present	Variant not present	Variant not present
CHGB	Neurology	rs17312578	20	5963416	G	A	0.0215785	-0.366651	0.0255698	1.2448e-46	205.613	0.0184888	0.00616066	0.022329	0.782622	Variant not present	Variant not present	Variant not present	Variant not present	Variant not present	Variant not present	Variant not present	Variant not present
CHGB	Neurology	rs181279543	20	5859801	T	C	0.0109936	0.21466	0.0379424	1.53575e-08	32.0076	0.0121077	-0.0228377	0.0347689	0.511282	Variant not present	Variant not present	Variant not present	Variant not present	Variant not present	Variant not present	Variant not present	Variant not present
CHGB	Neurology	rs186061616	20	5944413	G	A	0.0128101	0.321503	0.0346666	1.79061e-20	86.0097	0.0137697	-0.0510231	0.0316238	0.10665	Variant not present	Variant not present	Variant not present	Variant not present	Variant not present	Variant not present	Variant not present	Variant not present
CHGB	Neurology	rs187860960	20	5920093	T	C	0.0150573	0.229278	0.0329334	3.35815e-12	48.4676	0.0158056	0.0581671	0.0265688	0.0285752	Variant not present	Variant not present	Variant not present	Variant not present	Variant not present	Variant not present	Variant not present	Variant not present
CHGB	Neurology	rs191976976	20	5930572	C	T	0.0119034	-0.446772	0.0359179	1.61139e-35	154.721	0.0111942	0.0151019	0.0327602	0.644812	Variant not present	Variant not present	Variant not present	Variant not present	Variant not present	Variant not present	Variant not present	Variant not present
CHGB	Neurology	rs2284660	20	5899272	T	C	0.0372541	-0.41445	0.0195888	2.35126e-99	447.64	0.0368496	-0.0119538	0.017003	0.482031	0.148799	0.0195097	0.0192197	0.310063	0.225	-0.0225	0.0187	0.2285
CHGB	Neurology	rs2326720	20	6104902	C	A	0.8111	0.138264	0.0105432	2.73338e-39	171.978	0.81436	0.00815742	0.00921504	0.376033	0.8983	-0.034	0.04	0.395325	Variant not present	Variant not present	Variant not present	Variant not present
CHGB	Neurology	rs236185	20	5928672	C	T	0.979682	-0.313087	0.0271092	7.45762e-31	133.382	0.980243	0.0926818	0.0230219	5.67779e-05	Variant not present	Variant not present	Variant not present	Variant not present	Variant not present	Variant not present	Variant not present	Variant not present
CHGB	Neurology	rs237076	20	5810831	A	G	0.84115	0.0741301	0.0101323	2.55035e-13	53.527	0.868218	-0.00369208	0.0128603	0.774042	0.89	0.0624	0.0396	0.115082	0.9216	-0.0004	0.0294	0.9903
CHGB	Neurology	rs237087	20	5802414	T	C	0.035752	-0.133877	0.0202232	3.59335e-11	43.824	0.044178	0.00880102	0.0193496	0.649223	0.0239	-0.1341	0.0915	0.142764	0.1898	-0.0194	0.0202	0.3371
CHGB	Neurology	rs35305442	20	5912648	T	C	0.107679	0.184198	0.0121618	8.10401e-52	229.39	0.106649	-0.0150075	0.0100684	0.13608	0.0891379	-0.0256022	0.0237034	0.280094	0.0213	-0.0001	0.0587	0.9989
CHGB	Neurology	rs396697	20	5908104	A	T	0.0230031	-0.469308	0.0261923	8.56643e-72	321.047	0.0235766	-0.0124691	0.0231996	0.590943	0.0068	-0.0983	0.2266	0.664431	0.2035	0.0004	0.0194	0.9848
CHGB	Neurology	rs4813782	20	5839705	T	C	0.689626	0.0726071	0.00807888	2.53454e-19	80.7711	0.694477	0.00672817	0.00660408	0.308303	0.713845	-0.0132112	0.0151579	0.383444	0.9126	0.0114	0.0286	0.6902
CHGB	Neurology	rs571786428	20	5955906	T	A	0.0280108	-0.297848	0.0245431	6.83125e-34	147.276	0.0303026	-0.0150404	0.0192029	0.433488	0.0102	0.0399	0.1061	0.706872	Variant not present	Variant not present	Variant not present	Variant not present
CHGB	Neurology	rs6053779	20	5866892	T	C	0.266807	-0.451437	0.00865559	0	2720.2	0.287674	-0.000370917	0.00729912	0.959472	0.716052	-0.0126744	0.0162097	0.434272	0.4182	0.0221	0.0159	0.1657
CHGB	Neurology	rs6076942	20	6094635	G	T	0.057644	-0.178925	0.0158823	1.93821e-29	126.916	0.0501858	0.0218629	0.0151207	0.148207	0.0091	-0.0368	0.1976	0.852261	Variant not present	Variant not present	Variant not present	Variant not present
CHGB	Neurology	rs6085345	20	5990293	G	A	0.119688	0.197643	0.0114499	9.16854e-67	297.961	0.126656	0.0062108	0.00900649	0.490451	0.00907255	0.0496013	0.0731237	0.497569	0.1105	-0.0128	0.0247	0.6041
CHGB	Neurology	rs61754763	20	5966763	G	A	0.0141857	0.264121	0.0311833	2.45584e-17	71.7401	0.0129318	-0.0468609	0.0283699	0.0985795	Variant not present	Variant not present	Variant not present	Variant not present	Variant not present	Variant not present	Variant not present	Variant not present
CHGB	Neurology	rs73074308	20	6054288	T	C	0.986471	0.193027	0.0320454	1.70624e-09	36.2831	0.987695	-0.00744437	0.0277261	0.788317	Variant not present	Variant not present	Variant not present	Variant not present	0.9615	-0.0672	0.0415	0.1055
CHGB	Neurology	rs73085187	20	5919069	C	T	0.010334	-0.372587	0.0365162	1.91602e-24	104.108	0.00762137	0.046919	0.036946	0.204107	Variant not present	Variant not present	Variant not present	Variant not present	Variant not present	Variant not present	Variant not present	Variant not present
CHGB	Neurology	rs74469026	20	5877712	T	C	0.0185596	-0.391711	0.0273114	1.18878e-46	205.704	0.0163904	0.022686	0.0290832	0.435368	Variant not present	Variant not present	Variant not present	Variant not present	Variant not present	Variant not present	Variant not present	Variant not present
CHGB	Neurology	rs75403152	20	6317171	T	G	0.0699495	-0.0947245	0.0147777	1.45533e-10	41.0876	0.0729921	-0.0134179	0.012383	0.278553	0.0093	-0.195	0.2033	0.337471	0.0139	-0.0394	0.094	0.6752
CHGB	Neurology	rs76184416	20	6028758	T	G	0.979349	-0.271979	0.0261749	2.72961e-25	107.969	0.982419	0.0819413	0.0238067	0.000577561	0.9887	0.1197	0.116	0.302121	Variant not present	Variant not present	Variant not present	Variant not present
CHGB	Neurology	rs955403	20	6413582	T	A	0.58263	0.0469988	0.00748691	3.44152e-10	39.4065	0.586914	0.00145085	0.0062241	0.815683	0.469906	-0.0062297	0.0137383	0.65022	0.8462	-0.0061	0.0222	0.7833
CHI3L1	Cardiometabolic	rs1046543	1	202993899	T	G	0.153361	-0.074157	0.0102307	4.21502e-13	52.5404	0.137656	0.00814394	0.00932122	0.382282	0.0131586	-0.0444862	0.10166	0.661678	0.0263	-0.0645	0.0531	0.2245
CHI3L1	Cardiometabolic	rs10920585	1	203190663	A	C	0.012864	0.183036	0.0329305	2.72483e-08	30.8942	0.0121614	0.0415259	0.0319551	0.19377	0.140403	0.0309032	0.0227042	0.173475	Variant not present	Variant not present	Variant not present	Variant not present
CHI3L1	Cardiometabolic	rs111604248	1	203200313	A	G	0.0666046	-0.0816725	0.0147587	3.13249e-08	30.6235	0.0538182	-0.0118717	0.0158919	0.455045	Variant not present	Variant not present	Variant not present	Variant not present	0.0128	-0.0218	0.0962	0.8206
CHI3L1	Cardiometabolic	rs113689597	1	203199404	C	T	0.0665621	-0.0809746	0.0147548	4.06453e-08	30.1183	0.0547801	-0.0124584	0.0158023	0.430468	0.0183513	0.00199633	0.0530803	0.969999	0.125	0.0033	0.0236	0.8901
CHI3L1	Cardiometabolic	rs113771727	1	203113732	G	A	0.0114332	-0.448456	0.0369625	7.08598e-34	147.203	0.00673398	0.023481	0.0406609	0.563613	Variant not present	Variant not present	Variant not present	Variant not present	Variant not present	Variant not present	Variant not present	Variant not present
CHI3L1	Cardiometabolic	rs11404714	1	202872588	G	GT	0.385451	0.0571433	0.00861702	3.3243e-11	43.9761	0.372646	0.00429184	0.00772674	0.578585	0.3466	-0.0003	0.0231	0.989638	Variant not present	Variant not present	Variant not present	Variant not present
CHI3L1	Cardiometabolic	rs11435814	1	203258223	TA	T	0.98036	-0.30442	0.0314938	4.20339e-22	93.4321	0.978467	0.0261756	0.028276	0.354593	0.9833	0.0425	0.1006	0.672685	Variant not present	Variant not present	Variant not present	Variant not present
CHI3L1	Cardiometabolic	rs114515930	1	203089968	A	G	0.0187594	-0.374654	0.0286041	3.38532e-39	171.555	0.0200083	0.000875559	0.0266753	0.973816	Variant not present	Variant not present	Variant not present	Variant not present	Variant not present	Variant not present	Variant not present	Variant not present
CHI3L1	Cardiometabolic	rs115553527	1	203222444	G	A	0.011745	0.306348	0.0366998	6.9775e-17	69.6791	0.0117698	-0.0268508	0.0371583	0.469923	Variant not present	Variant not present	Variant not present	Variant not present	Variant not present	Variant not present	Variant not present	Variant not present
CHI3L1	Cardiometabolic	rs116018381	1	203133628	G	T	0.0103318	-0.254415	0.0385417	4.08319e-11	43.5736	0.0123986	-0.00100802	0.0365125	0.977975	Variant not present	Variant not present	Variant not present	Variant not present	Variant not present	Variant not present	Variant not present	Variant not present
CHI3L1	Cardiometabolic	rs12036117	1	203304357	C	A	0.0952258	0.131776	0.0130864	7.51796e-24	101.399	0.119399	0.0114527	0.0117859	0.331185	0.197106	-0.0406031	0.018333	0.0267768	0.0911	-0.0083	0.0272	0.761
CHI3L1	Cardiometabolic	rs12120435	1	203230341	A	G	0.0829438	-0.130862	0.0136878	1.1722e-21	91.4029	0.0744502	0.00440256	0.0137334	0.748534	Variant not present	Variant not present	Variant not present	Variant not present	0.016	-0.0145	0.0699	0.836
CHI3L1	Cardiometabolic	rs1340239	1	203202885	A	G	0.067338	-0.168324	0.0145874	8.39073e-31	133.149	0.053613	-0.0213047	0.0139645	0.127102	0.0105	-0.0456	0.1155	0.692987	0.0221	0.0562	0.0547	0.3042
CHI3L1	Cardiometabolic	rs150078601	1	202991244	A	G	0.0125951	0.184521	0.0334859	3.57989e-08	30.3646	0.0112388	0.0217967	0.0309398	0.48113	Variant not present	Variant not present	Variant not present	Variant not present	Variant not present	Variant not present	Variant not present	Variant not present
CHI3L1	Cardiometabolic	rs1845466	1	203120143	T	G	0.746674	-0.199122	0.00842053	1.26183e-123	559.19	0.743453	-0.00217026	0.00688447	0.752579	0.179735	-0.00360172	0.0172087	0.834217	0.3353	0.0113	0.0169	0.5038
CHI3L1	Cardiometabolic	rs187881259	1	202310604	A	G	0.0526383	0.0916493	0.0164633	2.5934e-08	30.9902	0.0458117	-0.00212631	0.0150144	0.887382	0.0999631	-0.0233382	0.0242466	0.33578	Variant not present	Variant not present	Variant not present	Variant not present
CHI3L1	Cardiometabolic	rs1891814	1	203546181	A	T	0.123128	-0.0606831	0.0111272	4.93674e-08	29.7416	0.144194	-0.0141353	0.0106529	0.184545	0.450793	-0.00974732	0.0149736	0.515068	0.4878	-0.0131	0.0159	0.4094
CHI3L1	Cardiometabolic	rs191323030	1	202683493	A	T	0.0236724	0.136511	0.024995	4.72074e-08	29.8283	0.0231359	0.0120401	0.0205245	0.557458	0.0117	0.0015	0.1586	0.992454	0.0969	-0.0104	0.0286	0.7167
CHI3L1	Cardiometabolic	rs2050931	1	203304679	T	C	0.0440747	0.156176	0.0178995	2.65766e-18	76.1284	0.0484271	-0.00156379	0.0178265	0.930097	0.143241	-0.000598933	0.0201939	0.976339	0.0314	0.015	0.0459	0.7443
CHI3L1	Cardiometabolic	rs3087949	1	203047621	A	C	0.709489	0.0569563	0.00810588	2.1169e-12	49.3723	0.715548	-0.0126716	0.00684325	0.0640705	0.683797	-0.00522794	0.0144976	0.718393	0.8566	-0.0115	0.0228	0.613
CHI3L1	Cardiometabolic	rs35483433	1	203073141	T	C	0.010384	-0.217143	0.0378848	9.94558e-09	32.852	0.00862209	0.0249596	0.0430122	0.561718	0.000611304	0.0911378	0.42689	0.830943	Variant not present	Variant not present	Variant not present	Variant not present
CHI3L1	Cardiometabolic	rs35500114	1	203043698	T	C	0.0736069	-0.118831	0.0141462	4.45656e-17	70.5635	0.0670858	-0.0126329	0.0126908	0.319522	0.074987	0.0302908	0.0260765	0.245393	0.0654	0.0559	0.0378	0.1395
CHI3L1	Cardiometabolic	rs376193374	1	203284717	CA	C	0.0833234	0.153412	0.0138791	2.10911e-28	122.179	0.0990471	0.00815336	0.0127475	0.52243	0.2068	0.008	0.0272	0.768668	Variant not present	Variant not present	Variant not present	Variant not present
CHI3L1	Cardiometabolic	rs3936069	1	203279919	A	C	0.0333452	-0.155083	0.020811	9.19814e-14	55.5319	0.0328059	-0.0333469	0.0208015	0.108911	Variant not present	Variant not present	Variant not present	Variant not present	Variant not present	Variant not present	Variant not present	Variant not present
CHI3L1	Cardiometabolic	rs4950928	1	203155882	C	G	0.792657	0.671982	0.00903308	0	5534.06	0.790101	0.00311926	0.00743203	0.674701	0.850857	0.0139334	0.0193425	0.47131	0.6772	-0.0082	0.0168	0.6267
CHI3L1	Cardiometabolic	rs562661415	1	203271104	T	C	0.01587	-0.188365	0.0310391	1.29006e-09	36.8283	0.0116308	0.0140304	0.0327975	0.668805	Variant not present	Variant not present	Variant not present	Variant not present	Variant not present	Variant not present	Variant not present	Variant not present
CHI3L1	Cardiometabolic	rs61822683	1	202940589	A	G	0.0959888	-0.115683	0.0129036	3.09885e-19	80.3743	0.0915426	0.00985864	0.0116472	0.397307	Variant not present	Variant not present	Variant not present	Variant not present	0.0158	-0.0081	0.0675	0.9042
CHI3L1	Cardiometabolic	rs7534251	1	203108963	A	C	0.0620032	0.10383	0.0153768	1.45445e-11	45.5946	0.0689381	0.000254857	0.0137343	0.985195	0.0680868	0.0332371	0.0273589	0.224421	0.1188	0.0124	0.0244	0.6108
CHI3L1	Cardiometabolic	rs77952974	1	203439113	G	A	0.0589059	-0.0856052	0.0155605	3.76678e-08	30.2659	0.0502116	0.00603665	0.0167947	0.719267	0.007	-0.146	0.164	0.373335	Variant not present	Variant not present	Variant not present	Variant not present
CHI3L1	Cardiometabolic	rs78653387	1	202918641	A	G	0.020173	-0.170278	0.0260899	6.72822e-11	42.5963	0.0206633	-0.017419	0.0209977	0.406783	0.275795	0.0110162	0.0147614	0.455498	Variant not present	Variant not present	Variant not present	Variant not present
CHI3L1	Cardiometabolic	rs78995581	1	203170560	C	G	0.0110101	0.350899	0.0357589	9.90604e-23	96.2933	0.0132468	0.0533526	0.0318866	0.094288	0.2609	0.00216838	0.0157888	0.890765	0.1126	0.0463	0.0267	0.08253
CHI3L1	Cardiometabolic	rs79410290	1	203218689	T	C	0.0213857	0.273914	0.0252396	1.9391e-27	117.778	0.0222324	-0.00377571	0.0224655	0.866531	0.245439	-0.00694139	0.0159362	0.663146	0.0129	-0.1428	0.0753	0.05794
CHIT1	Cardiometabolic	rs10920581	1	203176399	C	T	0.27379	0.315883	0.00816619	0	1496.28	0.280318	-8.71598e-05	0.00688676	0.989902	0.403864	-0.0028536	0.0136922	0.834908	0.2745	-0.0099	0.0176	0.5731
CHIT1	Cardiometabolic	rs111369200	1	203205315	T	C	0.0325377	-0.59127	0.0217676	1.78649e-162	737.82	0.0270803	-0.0239763	0.0227592	0.292122	0.0052	-0.3441	0.2734	0.208176	Variant not present	Variant not present	Variant not present	Variant not present
CHIT1	Cardiometabolic	rs111768615	1	203155412	A	G	0.0247253	-0.829263	0.0239632	2.07491e-262	1197.55	0.0242185	-0.0186781	0.0218271	0.392147	Variant not present	Variant not present	Variant not present	Variant not present	Variant not present	Variant not present	Variant not present	Variant not present
CHIT1	Cardiometabolic	rs11435814	1	203258223	TA	T	0.980414	0.285286	0.031322	8.37915e-20	82.9587	0.978467	0.0261756	0.028276	0.354593	0.9833	0.0425	0.1006	0.672685	Variant not present	Variant not present	Variant not present	Variant not present
CHIT1	Cardiometabolic	rs11576067	1	203133261	G	A	0.0620489	-0.416941	0.0149775	1.51008e-170	774.944	0.0641633	0.0124072	0.0124211	0.317854	0.0317988	0.00257763	0.037953	0.945852	0.0118	-0.1249	0.1007	0.2148
CHIT1	Cardiometabolic	rs11581135	1	203341531	A	C	0.356761	0.149664	0.00794832	4.31221e-79	354.555	0.361057	-0.00706645	0.00729995	0.333038	0.30832	0.0325589	0.0161275	0.0435032	0.0985	0.0055	0.0269	0.838
CHIT1	Cardiometabolic	rs11586183	1	203183572	T	A	0.0164598	-0.883492	0.0287805	6.1235e-207	942.342	0.015929	0.0356995	0.0250199	0.153625	Variant not present	Variant not present	Variant not present	Variant not present	Variant not present	Variant not present	Variant not present	Variant not present
CHIT1	Cardiometabolic	rs11587144	1	202588338	T	C	0.0368852	-0.120531	0.0204658	3.87606e-09	34.6849	0.0306325	0.0103736	0.0215589	0.630393	0.0601958	0.0267594	0.0309225	0.386836	0.016	0.0243	0.0637	0.7031
CHIT1	Cardiometabolic	rs115876272	1	202456821	T	C	0.0321891	0.122218	0.0210072	5.95978e-09	33.8481	0.0340845	-0.0107691	0.0170044	0.526529	Variant not present	Variant not present	Variant not present	Variant not present	Variant not present	Variant not present	Variant not present	Variant not present
CHIT1	Cardiometabolic	rs11588424	1	203056002	T	C	0.0111219	0.4487	0.038789	6.0062e-31	133.812	0.0170689	0.00789199	0.0316438	0.803051	Variant not present	Variant not present	Variant not present	Variant not present	Variant not present	Variant not present	Variant not present	Variant not present
CHIT1	Cardiometabolic	rs116600348	1	203077164	A	G	0.926721	-0.182194	0.0139852	8.52315e-39	169.719	0.926175	0.0126307	0.0128026	0.323849	Variant not present	Variant not present	Variant not present	Variant not present	0.9875	0.0278	0.0969	0.7746
CHIT1	Cardiometabolic	rs12042412	1	203173656	T	C	0.0374036	-0.522132	0.0195732	8.95365e-157	711.602	0.0408606	-0.00109611	0.0171878	0.949151	0.236642	-0.00206998	0.0162536	0.898659	0.3021	0.0062	0.0172	0.7204
CHIT1	Cardiometabolic	rs12077300	1	203317708	T	C	0.945746	0.14144	0.016002	9.66718e-19	78.1261	0.956083	0.00886651	0.0164126	0.589043	0.962667	0.028249	0.0376836	0.453475	0.7794	-0.0003	0.019	0.9863
CHIT1	Cardiometabolic	rs12083617	1	203406402	A	G	0.217903	0.0664964	0.00889309	7.58578e-14	55.9102	0.219228	-0.00233735	0.00752295	0.756032	0.343442	0.00963912	0.0140194	0.491732	0.4834	-0.0308	0.0158	0.05162
CHIT1	Cardiometabolic	rs12120435	1	203230341	A	G	0.0833536	0.123944	0.0135604	6.23591e-20	83.5422	0.0744502	0.00440256	0.0137334	0.748534	Variant not present	Variant not present	Variant not present	Variant not present	0.016	-0.0145	0.0699	0.836
CHIT1	Cardiometabolic	rs12121976	1	203307427	A	G	0.0297341	-0.362639	0.0232848	1.09295e-54	242.552	0.0274174	0.014303	0.0251647	0.569781	Variant not present	Variant not present	Variant not present	Variant not present	Variant not present	Variant not present	Variant not present	Variant not present
CHIT1	Cardiometabolic	rs12143972	1	203053889	T	C	0.0764057	0.146341	0.0144034	2.98676e-24	103.229	0.0804126	-0.000846221	0.0135358	0.950151	Variant not present	Variant not present	Variant not present	Variant not present	0.013	-0.087	0.0809	0.2819
CHIT1	Cardiometabolic	rs12564942	1	203214009	T	C	0.0512816	-0.532327	0.0165745	2.5293e-226	1031.52	0.0556185	-0.011539	0.0138775	0.4057	0.281672	0.016725	0.0145598	0.250674	0.0128	-0.1203	0.0809	0.1371
CHIT1	Cardiometabolic	rs12568624	1	203005829	G	A	0.06741	-0.0923061	0.0145588	2.29409e-10	40.1985	0.0662176	0.0189658	0.0127274	0.136185	0.228363	-0.0104227	0.0164346	0.525955	0.0427	-0.0227	0.0399	0.5702
CHIT1	Cardiometabolic	rs12755165	1	203019747	A	G	0.264617	0.0879404	0.00838606	9.96552e-26	109.967	0.247138	-0.0103322	0.00758904	0.173368	0.186301	0.00226705	0.0176381	0.897728	0.1766	-0.0118	0.0206	0.5681
CHIT1	Cardiometabolic	rs140752565	1	203110962	T	C	0.0212753	0.200368	0.0270904	1.40088e-13	54.7049	0.0214587	-0.00494355	0.0275478	0.857582	Variant not present	Variant not present	Variant not present	Variant not present	Variant not present	Variant not present	Variant not present	Variant not present
CHIT1	Cardiometabolic	rs142462949	1	202883933	T	C	0.0103203	-0.211878	0.0370407	1.06439e-08	32.72	0.0108295	0.00263936	0.0351866	0.940206	0.151495	0.00717256	0.018853	0.703614	Variant not present	Variant not present	Variant not present	Variant not present
CHIT1	Cardiometabolic	rs144457182	1	203133003	T	C	0.035668	0.156749	0.0198527	2.89001e-15	62.3405	0.0366307	-0.0123053	0.0177057	0.487062	Variant not present	Variant not present	Variant not present	Variant not present	Variant not present	Variant not present	Variant not present	Variant not present
CHIT1	Cardiometabolic	rs145584604	1	202808992	A	G	0.0150027	-0.361762	0.030734	5.52332e-32	138.55	0.0148786	0.00168464	0.0273724	0.950925	Variant not present	Variant not present	Variant not present	Variant not present	Variant not present	Variant not present	Variant not present	Variant not present
CHIT1	Cardiometabolic	rs2252365	1	203169592	G	T	0.0252007	-0.790383	0.0235154	1.14815e-247	1129.72	0.033952	-0.0194533	0.019093	0.308264	0.179926	-0.0118203	0.0194491	0.543348	0.0974	0.015	0.0267	0.5745
CHIT1	Cardiometabolic	rs28439597	1	203421205	T	C	0.267699	-0.066918	0.00829098	6.96145e-16	65.144	0.254737	-0.00908772	0.00739753	0.219267	0.223132	-0.00180301	0.0165664	0.913333	0.0875	-0.0521	0.0286	0.06831
CHIT1	Cardiometabolic	rs33996239	1	203109801	T	C	0.0611019	0.330056	0.0155264	2.80092e-100	451.891	0.0540254	-0.0139837	0.0147592	0.343406	0.0924803	0.00363032	0.0241739	0.880626	0.1198	-0.0016	0.0243	0.9465
CHIT1	Cardiometabolic	rs34095893	1	202798557	A	AT	0.776029	0.0655239	0.00912247	6.83439e-13	51.5911	0.780277	0.00161035	0.00809158	0.842251	0.8028	0.0112	0.0253	0.657992	Variant not present	Variant not present	Variant not present	Variant not present
CHIT1	Cardiometabolic	rs35483433	1	203073141	T	C	0.0103743	-0.23946	0.0376435	2.00115e-10	40.4656	0.00862209	0.0249596	0.0430122	0.561718	0.000611304	0.0911378	0.42689	0.830943	Variant not present	Variant not present	Variant not present	Variant not present
CHIT1	Cardiometabolic	rs369673273	1	203199668	CA	C	0.0425152	0.500961	0.0198492	1.52055e-140	636.974	0.0340959	-0.00945537	0.0220662	0.668288	0.0222	-0.0143	0.07	0.83813	0.9185	-0.1016	0.0645	0.1153
CHIT1	Cardiometabolic	rs370305350	1	202981363	TCACA	T	0.296585	0.0949179	0.00843986	2.41268e-29	126.481	0.253954	-0.00313899	0.00794677	0.692842	0.2683	-0.0009	0.0226	0.968234	Variant not present	Variant not present	Variant not present	Variant not present
CHIT1	Cardiometabolic	rs3766562	1	203111883	T	C	0.0465056	-0.669263	0.0172922	0	1497.94	0.0439468	0.00826084	0.0152657	0.588412	0.328063	0.00332462	0.0142957	0.816103	0.0818	0.0079	0.0289	0.7856
CHIT1	Cardiometabolic	rs3898276	1	203073796	C	A	0.0792133	0.141515	0.0139778	4.3132e-24	102.501	0.0877418	-0.0014897	0.0126739	0.906432	Variant not present	Variant not present	Variant not present	Variant not present	0.0136	-0.0865	0.0793	0.2753
CHIT1	Cardiometabolic	rs530372156	1	203059533	T	TGGG	0.529041	-0.0750113	0.00810063	2.0455e-20	85.7464	0.548	-0.00545289	0.00754766	0.470011	0.3401	0.0234	0.0231	0.311066	Variant not present	Variant not present	Variant not present	Variant not present
CHIT1	Cardiometabolic	rs537824836	1	203065311	GTCAGTTTATCA	G	0.0188827	0.254002	0.0288421	1.28944e-18	77.5569	0.0134567	-0.0052194	0.0325444	0.872583	Variant not present	Variant not present	Variant not present	Variant not present	Variant not present	Variant not present	Variant not present	Variant not present
CHIT1	Cardiometabolic	rs542564939	1	203057209	CAAAAAAA	C	0.84367	-0.241633	0.0110771	1.71791e-105	475.839	0.859449	-0.0160991	0.0103555	0.120033	0.8546	-0.0064	0.0281	0.819834	Variant not present	Variant not present	Variant not present	Variant not present
CHIT1	Cardiometabolic	rs56152830	1	203191527	T	C	0.0218843	-0.963	0.02558	0	1417.27	0.0201786	0.0457041	0.0242543	0.0595147	Variant not present	Variant not present	Variant not present	Variant not present	Variant not present	Variant not present	Variant not present	Variant not present
CHIT1	Cardiometabolic	rs575857304	1	202868978	A	T	0.0194651	-0.244348	0.0308892	2.56389e-15	62.5755	0.0189735	-0.00150118	0.0271352	0.955882	0.0143	0.0901	0.0982	0.358873	Variant not present	Variant not present	Variant not present	Variant not present
CHIT1	Cardiometabolic	rs6702882	1	203463640	A	G	0.312651	-0.0436048	0.00787922	3.12738e-08	30.6268	0.312821	-0.00250247	0.00695671	0.719056	0.309836	0.00556721	0.0146219	0.703393	0.2942	-0.0111	0.0172	0.5183
CHIT1	Cardiometabolic	rs72741610	1	203260119	C	T	0.0864602	0.198322	0.012964	7.89405e-53	234.026	0.081427	0.00900398	0.0135098	0.505105	0.0091	-0.206	0.1479	0.16367	0.0155	-0.0086	0.0714	0.904
CHIT1	Cardiometabolic	rs72741625	1	203304414	G	C	0.0134061	-0.708021	0.0326912	5.12861e-104	469.062	0.0100032	0.0468871	0.0382424	0.22018	Variant not present	Variant not present	Variant not present	Variant not present	Variant not present	Variant not present	Variant not present	Variant not present
CHIT1	Cardiometabolic	rs72741678	1	203391450	C	T	0.040806	0.104584	0.0185732	1.79242e-08	31.7071	0.0387191	-0.0118862	0.0163519	0.467288	0.277139	0.0198963	0.0152877	0.193103	0.024	-0.0491	0.0526	0.3512
CHIT1	Cardiometabolic	rs74137616	1	203296208	A	G	0.0798293	-0.12085	0.0136903	1.07103e-18	77.9233	0.068993	-0.00711354	0.0135741	0.600243	0.0350634	0.000382717	0.0382333	0.992013	0.1804	-0.0013	0.0204	0.951
CHIT1	Cardiometabolic	rs75860259	1	203319528	A	G	0.06979	-0.107587	0.0142629	4.58564e-14	56.8989	0.0643671	-0.00874343	0.0147622	0.553658	0.0373733	-0.0249159	0.0380102	0.512142	0.146	0.017	0.0223	0.445
CHIT1	Cardiometabolic	rs75966573	1	202833851	C	T	0.270782	0.0807993	0.00818858	5.76899e-23	97.3639	0.264441	0.00642188	0.0073573	0.38274	0.0157	-0.019	0.1047	0.855998	0.072	0.035	0.0312	0.2616
CHL1	Cardiometabolic	rs111834631	3	81376	T	G	0.0738622	-0.175443	0.0145715	2.18474e-33	144.965	0.066767	0.000193441	0.0132131	0.988319	0.0077	0.1324	0.219	0.545467	Variant not present	Variant not present	Variant not present	Variant not present
CHL1	Cardiometabolic	rs114977520	3	235908	G	A	0.0166427	-0.329204	0.0305376	4.26678e-27	116.215	0.017704	-0.011686	0.0279981	0.676397	Variant not present	Variant not present	Variant not present	Variant not present	Variant not present	Variant not present	Variant not present	Variant not present
CHL1	Cardiometabolic	rs12495596	3	678862	G	A	0.401499	0.0538905	0.00770887	2.73464e-12	48.8701	0.381195	0.000933223	0.00645288	0.88501	0.1358	0.0128	0.029	0.658938	0.0799	-0.031	0.0311	0.3194
CHL1	Cardiometabolic	rs13074215	3	239798	C	G	0.115818	0.415756	0.0118245	7.99834e-271	1236.26	0.114828	-0.0147822	0.00988278	0.134717	0.0059	-0.2573	0.2271	0.257222	0.0782	0.0354	0.0294	0.2292
CHL1	Cardiometabolic	rs13077895	3	93078	G	A	0.358261	-0.307232	0.00794485	0	1495.41	0.362344	-0.000276917	0.00632184	0.965061	0.511718	0.00820296	0.0139135	0.555479	0.3457	0.0022	0.0165	0.8919
CHL1	Cardiometabolic	rs139616774	3	1275312	A	G	0.0109984	-0.207667	0.0372379	2.4503e-08	31.1003	0.0102788	0.0211719	0.0333807	0.525915	0.000402225	0.264049	0.55424	0.633778	Variant not present	Variant not present	Variant not present	Variant not present
CHL1	Cardiometabolic	rs150394040	3	65592	C	T	0.0663013	-0.190331	0.0151928	5.26987e-36	156.944	0.0563203	-0.00896164	0.0143234	0.531535	Variant not present	Variant not present	Variant not present	Variant not present	0.0146	0.0767	0.0909	0.3987
CHL1	Cardiometabolic	rs17012651	3	285783	A	G	0.0385761	-0.211319	0.0201991	1.2933e-25	109.449	0.0417427	0.0125441	0.0163592	0.443207	0.270639	-0.00289117	0.0155853	0.852832	Variant not present	Variant not present	Variant not present	Variant not present
CHL1	Cardiometabolic	rs17038038	3	441364	G	A	0.0266842	-0.134941	0.0234326	8.47696e-09	33.1625	0.019396	-0.029488	0.0266358	0.268258	Variant not present	Variant not present	Variant not present	Variant not present	0.0497	-0.0256	0.0367	0.4848
CHL1	Cardiometabolic	rs1865166	3	437044	G	T	0.983527	0.471143	0.0297154	1.29509e-56	251.387	0.984331	0.00666857	0.0304203	0.826483	0.9942	-0.0705	0.2298	0.759004	0.7832	0.0269	0.0191	0.1587
CHL1	Cardiometabolic	rs2729090	3	765134	A	C	0.51401	0.0544782	0.00759458	7.3215e-13	51.4562	0.511525	0.000666112	0.00659373	0.919533	0.370349	0.0123292	0.0153108	0.42067	0.1527	0.0136	0.0224	0.5444
CHL1	Cardiometabolic	rs3773385	3	408687	G	T	0.384024	-0.123793	0.00775211	2.10426e-57	255.007	0.397008	-0.00862114	0.00611428	0.15854	0.472481	0.0156065	0.0132975	0.240539	0.119	-0.0383	0.0248	0.1231
CHL1	Cardiometabolic	rs382679	3	351106	T	C	0.135332	-0.121092	0.0111597	1.97697e-27	117.74	0.140845	-0.017256	0.00906395	0.0569351	0.3686	0.0066	0.019	0.728315	0.3094	0.031	0.0175	0.07603
CHL1	Cardiometabolic	rs4685447	3	252068	C	A	0.0812829	0.0774673	0.0138855	2.41913e-08	31.1253	0.077123	0.00580265	0.0119858	0.628295	0.0356617	-0.0280123	0.0406142	0.490371	0.0317	0.0136	0.0465	0.7693
CHL1	Cardiometabolic	rs4686158	3	847936	C	T	0.522847	-0.0637593	0.00755432	3.1703e-17	71.2355	0.530355	-0.00609548	0.00619166	0.324886	0.410867	-0.0076485	0.0136483	0.575207	0.2978	-0.0024	0.0172	0.8882
CHL1	Cardiometabolic	rs547690436	3	782140	AT	A	0.540545	0.0573803	0.00778178	1.65997e-13	54.3711	0.522243	0.000864786	0.00667617	0.896936	0.384951	0.00529606	0.0151743	0.727077	Variant not present	Variant not present	Variant not present	Variant not present
CHL1	Cardiometabolic	rs62227278	3	444024	G	A	0.0867077	0.140285	0.0133847	1.05609e-25	109.851	0.077869	0.00775061	0.0129755	0.55029	0.0145601	-0.00451201	0.0667386	0.946098	0.0174	-0.0165	0.0646	0.7979
CHL1	Cardiometabolic	rs62229799	3	557270	T	C	0.0123488	0.185275	0.0339344	4.76683e-08	29.8094	0.011206	0.0037665	0.0352827	0.914986	0.0107	-0.104	0.112	0.353111	0.0208	0.0226	0.0564	0.6886
CHL1	Cardiometabolic	rs72997076	3	793879	A	G	0.291018	0.0703437	0.00836605	4.16294e-17	70.6984	0.279673	0.00387311	0.00690739	0.574988	0.285317	0.0115588	0.0155033	0.455927	0.1768	0.0039	0.0205	0.8478
CHL1	Cardiometabolic	rs72997079	3	794443	A	G	0.271177	0.0705298	0.00854863	1.57834e-16	68.0695	0.258406	0.00480444	0.00706447	0.496451	0.324792	0.00931576	0.0144772	0.519914	0.0616	0.0517	0.0345	0.1337
CHL1	Cardiometabolic	rs73007585	3	351704	C	T	0.0121543	0.416913	0.0345145	1.35769e-33	145.911	0.0117928	0.0313812	0.0294815	0.287131	Variant not present	Variant not present	Variant not present	Variant not present	Variant not present	Variant not present	Variant not present	Variant not present
CHL1	Cardiometabolic	rs73107277	3	925797	T	G	0.0829075	-0.0928552	0.0139277	2.61216e-11	44.4481	0.0813507	0.0199761	0.0117739	0.0897645	0.0107	0.0511	0.1853	0.782725	0.0259	-0.0801	0.0511	0.1166
CHL1	Cardiometabolic	rs74602207	3	439537	T	G	0.0241608	-0.145344	0.0245216	3.08134e-09	35.1315	0.0158127	-0.0180967	0.030131	0.548105	Variant not present	Variant not present	Variant not present	Variant not present	0.0485	-0.024	0.037	0.5165
CHL1	Cardiometabolic	rs76974391	3	950263	T	C	0.01044	-0.29327	0.0375883	6.08415e-15	60.8737	0.00791178	0.0616113	0.0363199	0.0898193	Variant not present	Variant not present	Variant not present	Variant not present	Variant not present	Variant not present	Variant not present	Variant not present
CHL1	Cardiometabolic	rs79196157	3	680958	G	A	0.409907	0.0536884	0.00768088	2.75106e-12	48.8584	0.387595	-0.00109573	0.00642389	0.864561	0.119721	0.00700341	0.0225395	0.756015	0.0942	-0.0261	0.0282	0.355
CHMP1A	Neurology	rs140122467	16	89654263	C	T	0.735324	-0.0563699	0.00951016	3.07886e-09	35.1333	0.736911	-0.00476764	0.00782584	0.54238	0.5579	0.0281	0.0217	0.195344	Variant not present	Variant not present	Variant not present	Variant not present
CHMP1A	Neurology	rs34427386	16	89866177	A	G	0.0116311	-0.243883	0.0358594	1.03825e-11	46.2548	0.0130996	-0.0371771	0.0268245	0.165766	Variant not present	Variant not present	Variant not present	Variant not present	Variant not present	Variant not present	Variant not present	Variant not present
CHMP1A	Neurology	rs460879	16	89712889	T	C	0.427056	-0.0950999	0.00769624	4.48229e-35	152.687	0.460023	-0.00439974	0.0060456	0.46676	0.488884	-0.000882262	0.0130301	0.946017	0.2889	-0.0066	0.0173	0.7007
CHMP6	Cardiometabolic II	rs372844749	17	78979337	C	A	0.474254	-0.072664	0.00775222	7.0291e-21	87.859	0.469223	-0.00225219	0.00663579	0.734308	0.483	0.0267	0.0201	0.18406	Variant not present	Variant not present	Variant not present	Variant not present
CHMP6	Cardiometabolic II	rs56239087	17	78970499	T	C	0.172029	0.202837	0.00990465	3.3136e-93	419.388	0.179157	0.0171872	0.00840663	0.0409063	0.115836	0.014977	0.0211312	0.478472	0.4131	0.0152	0.0159	0.3395
CHMP6	Cardiometabolic II	rs6565519	17	78976854	T	C	0.535397	0.0617311	0.00754525	2.80414e-16	66.9362	0.544028	-0.000280144	0.00647876	0.96551	0.575919	-0.0194457	0.01453	0.180793	0.3234	-0.0334	0.0169	0.04825
CHRDL2	Cardiometabolic	rs117145490	11	74913523	T	C	0.0309581	-0.126614	0.0212516	2.55588e-09	35.4961	0.027149	-0.0157384	0.02169	0.468081	Variant not present	Variant not present	Variant not present	Variant not present	Variant not present	Variant not present	Variant not present	Variant not present
CHRDL2	Cardiometabolic	rs117242084	11	74860614	T	C	0.01271	0.196883	0.033858	6.06513e-09	33.8138	0.008129	0.0368859	0.0458893	0.421512	Variant not present	Variant not present	Variant not present	Variant not present	Variant not present	Variant not present	Variant not present	Variant not present
CHRDL2	Cardiometabolic	rs117333805	11	74806992	A	G	0.0109693	0.230614	0.036876	4.00618e-10	39.1096	0.0103949	0.114406	0.0339904	0.000763103	Variant not present	Variant not present	Variant not present	Variant not present	Variant not present	Variant not present	Variant not present	Variant not present
CHRDL2	Cardiometabolic	rs148370424	11	74460148	T	C	0.0213824	0.145772	0.0263033	2.99096e-08	30.7134	0.027176	0.014599	0.021754	0.502159	Variant not present	Variant not present	Variant not present	Variant not present	Variant not present	Variant not present	Variant not present	Variant not present
CHRDL2	Cardiometabolic	rs201896856	11	74303134	G	GA	0.503685	0.147362	0.00729387	9.12431e-91	408.183	Variant not present	Variant not present	Variant not present	Variant not present	0.431164	-0.0211342	0.0193539	0.27484	Variant not present	Variant not present	Variant not present	Variant not present
CHRDL2	Cardiometabolic	rs517251	11	73982599	T	G	0.0125773	0.190861	0.0327241	5.46298e-09	34.0172	0.0117214	-0.0179727	0.0298285	0.546818	Variant not present	Variant not present	Variant not present	Variant not present	Variant not present	Variant not present	Variant not present	Variant not present
CHRDL2	Cardiometabolic	rs574672574	11	74432187	A	G	0.0411933	-0.66723	0.0184776	1.57036e-285	1303.95	0.0434752	-0.0378141	0.0165246	0.0221169	0.0098	-0.0734	0.1953	0.707042	Variant not present	Variant not present	Variant not present	Variant not present
CHRDL2	Cardiometabolic	rs61389091	11	74427921	T	C	0.0413178	-0.659967	0.0184069	1.57398e-281	1285.53	0.0437178	-0.0395946	0.0164713	0.0162229	0.0105	-0.0634	0.189	0.737286	0.0892	0.0194	0.0276	0.4808
CHRDL2	Cardiometabolic	rs6592565	11	74192995	A	G	0.865629	0.123742	0.0109617	1.49383e-29	127.432	0.852375	0.00143751	0.00888132	0.871418	0.778252	-0.00302472	0.0172221	0.860585	0.7429	-0.0022	0.0207	0.9135
CHRDL2	Cardiometabolic	rs7104802	11	74386800	T	G	0.410049	0.181407	0.00739415	6.42688e-133	601.91	0.407242	-0.00214365	0.0062261	0.730621	0.265468	-0.00500265	0.0154144	0.745527	0.223	-0.0025	0.0189	0.894
CHRDL2	Cardiometabolic	rs73488680	11	74403781	G	A	0.214955	-0.056546	0.00890405	2.14487e-10	40.33	0.205873	0.00288997	0.00785961	0.713098	0.0131981	0.160355	0.0789505	0.042246	0.1668	-0.0134	0.0211	0.5242
CIAPIN1	Oncology	rs686402	16	57486613	T	C	0.528259	0.055789	0.00747579	8.48203e-14	55.6907	0.539583	-0.00415335	0.00606025	0.493127	0.400369	0.0177471	0.0134896	0.188303	0.392	0.0108	0.016	0.4976
CILP	Cardiometabolic II	rs112640197	15	65589330	C	T	0.0129288	-0.186634	0.0330705	1.66629e-08	31.8493	0.0104717	0.00373897	0.0355016	0.916123	Variant not present	Variant not present	Variant not present	Variant not present	Variant not present	Variant not present	Variant not present	Variant not present
CILP	Cardiometabolic II	rs117045000	15	65591768	A	T	0.0319251	-0.168536	0.020739	4.41774e-16	66.0404	0.0288914	-0.0343316	0.0208169	0.0991022	Variant not present	Variant not present	Variant not present	Variant not present	0.0123	0.119	0.0793	0.1337
CILP	Cardiometabolic II	rs117492305	15	65530167	A	G	0.0263831	-0.141982	0.022799	4.73827e-10	38.7824	0.0208185	-0.0504384	0.0234415	0.0314234	Variant not present	Variant not present	Variant not present	Variant not present	Variant not present	Variant not present	Variant not present	Variant not present
CILP	Cardiometabolic II	rs139236750	15	65261772	T	C	0.0105645	0.218683	0.0377299	6.79125e-09	33.5938	0.0103541	-0.0741015	0.041697	0.0755448	Variant not present	Variant not present	Variant not present	Variant not present	Variant not present	Variant not present	Variant not present	Variant not present
CILP	Cardiometabolic II	rs202032902	15	65583438	A	AT	0.968004	0.158785	0.020921	3.20553e-14	57.6042	0.971669	0.0348199	0.0212211	0.100836	0.9942	-0.1071	0.2619	0.682588	Variant not present	Variant not present	Variant not present	Variant not present
CILP	Cardiometabolic II	rs2073708	15	65493852	A	G	0.632479	-0.290781	0.00753838	0	1487.91	0.628668	-0.00503362	0.00668306	0.451336	0.202955	-0.0175033	0.017701	0.322745	0.6656	-0.0173	0.0166	0.2994
CILP	Cardiometabolic II	rs2919354	15	65352763	T	G	0.837456	0.101507	0.00987054	8.33873e-25	105.757	0.839411	-0.000867494	0.00818161	0.915559	0.977808	-0.0312223	0.0445009	0.482922	0.8757	-0.0058	0.0242	0.8103
CILP	Cardiometabolic II	rs34162284	15	65483543	CA	C	0.787697	0.104813	0.00961857	1.19234e-27	118.743	0.671137	-0.00670256	0.00769065	0.383469	0.8299	-0.0417	0.0342	0.222731	Variant not present	Variant not present	Variant not present	Variant not present
CILP	Cardiometabolic II	rs558762161	15	65590914	GA	G	0.102074	0.149863	0.012339	6.06457e-34	147.513	0.0967471	-0.00210933	0.0134082	0.874996	0.0247	-0.0386	0.0892	0.665207	0.0197	0.0435	0.0702	0.5355
CIT	Neurology II	rs17527306	12	120247144	C	T	0.0172041	-0.203512	0.0288511	1.7402e-12	49.7571	0.0195704	-0.00541981	0.0225114	0.809742	0.00487279	0.0439073	0.0986732	0.656336	Variant not present	Variant not present	Variant not present	Variant not present
CIT	Neurology II	rs36054900	12	120313953	T	C	0.0514583	0.0997623	0.0169234	3.74869e-09	34.7502	0.0380977	-0.0127225	0.016872	0.450815	Variant not present	Variant not present	Variant not present	Variant not present	Variant not present	Variant not present	Variant not present	Variant not present
CIT	Neurology II	rs78121560	12	120245644	A	T	0.982791	0.203513	0.0288533	1.74622e-12	49.75	0.980386	0.00651703	0.0224977	0.772064	0.995125	-0.0439096	0.0986107	0.656116	0.9893	-0.0048	0.0961	0.9597
CKAP4	Inflammation	rs1148428	12	106514116	T	C	0.601887	0.0574452	0.00734487	5.2348e-15	61.1701	0.61895	-0.0100877	0.00696806	0.147701	0.584191	0.0205546	0.0144941	0.156153	0.3383	0.0029	0.0167	0.8609
CKAP4	Inflammation	rs117044974	12	106659223	G	A	0.0141788	-0.181275	0.0319368	1.37829e-08	32.2176	0.0126333	-0.0452905	0.0324812	0.163208	Variant not present	Variant not present	Variant not present	Variant not present	Variant not present	Variant not present	Variant not present	Variant not present
CKAP4	Inflammation	rs118008684	12	106632873	C	A	0.0166563	0.445663	0.0281147	1.37025e-56	251.273	0.0135913	-0.0383902	0.0291401	0.187692	Variant not present	Variant not present	Variant not present	Variant not present	Variant not present	Variant not present	Variant not present	Variant not present
CKAP4	Inflammation	rs138234326	12	106702035	G	A	0.0182914	0.267866	0.0282758	2.71082e-21	89.744	0.0221882	-0.0158605	0.0255042	0.534021	Variant not present	Variant not present	Variant not present	Variant not present	Variant not present	Variant not present	Variant not present	Variant not present
CKAP4	Inflammation	rs142248692	12	106657170	TA	T	0.0484627	-0.176151	0.0178493	5.68591e-23	97.393	0.0420313	-0.00550968	0.0196563	0.779247	0.0145	-0.1823	0.1318	0.166617	Variant not present	Variant not present	Variant not present	Variant not present
CKAP4	Inflammation	rs2704895	12	106649988	A	G	0.221934	0.223303	0.00870419	3.74973e-145	658.161	0.218223	0.0109458	0.0081525	0.179392	0.570894	-0.00675983	0.0149382	0.650894	0.5374	-0.0054	0.0158	0.732
CKAP4	Inflammation	rs2913132	12	106520512	G	A	0.558042	0.0518592	0.00725981	9.10961e-13	51.0271	0.56841	-0.00852381	0.00653219	0.191929	0.545022	0.028762	0.0139589	0.0393526	0.6353	0.0061	0.0162	0.7056
CKAP4	Inflammation	rs4145167	12	106588835	T	C	0.485277	-0.0447122	0.00724606	6.80519e-10	38.0757	0.49035	0.00238398	0.00627234	0.703887	0.376231	-0.0115211	0.0140436	0.412001	0.2402	0.0035	0.0185	0.8488
CKAP4	Inflammation	rs61942136	12	106649224	T	C	0.509753	0.110915	0.00727161	1.56928e-52	232.659	0.529437	0.0164434	0.00673687	0.0146547	0.566852	-0.00819127	0.0148533	0.581306	0.4882	-0.004	0.0158	0.8003
CKAP4	Inflammation	rs73186490	12	106932705	G	C	0.0562631	0.090873	0.0157473	7.8946e-09	33.301	0.0566717	-0.0120039	0.0134224	0.371151	0.159337	0.0214883	0.0182585	0.239239	0.1325	0.0451	0.0229	0.04865
CKAP4	Inflammation	rs7959575	12	106621530	A	G	0.536349	-0.0548603	0.00754883	3.66522e-13	52.815	0.525236	0.00234882	0.00662341	0.722872	0.313416	0.00415086	0.0153649	0.787043	0.213	0.0073	0.0193	0.7054
CKMT1A	Inflammation	rs143884485	15	44504569	T	C	0.0102858	-0.261682	0.0378419	4.67412e-12	47.8191	0.0102149	-0.0450882	0.0312009	0.148431	0.0752789	-0.0271468	0.0262345	0.300775	Variant not present	Variant not present	Variant not present	Variant not present
CKMT1A	Inflammation	rs690604	15	43834864	T	G	0.0808903	-0.291008	0.0144199	1.43747e-90	407.273	0.0787247	-0.0103095	0.0118511	0.384346	0.2722	0.0107	0.0218	0.62355	Variant not present	Variant not present	Variant not present	Variant not present
CKMT1A	Inflammation	rs77003671	15	42896234	C	T	0.0240791	-0.157036	0.0248912	2.80996e-10	39.8022	0.0197578	0.00214143	0.023355	0.926944	Variant not present	Variant not present	Variant not present	Variant not present	Variant not present	Variant not present	Variant not present	Variant not present
CKMT1A	Inflammation	rs8042868	15	43939642	T	C	0.0959256	-0.244655	0.0126897	7.92866e-83	371.711	0.0944659	-0.00311158	0.0105508	0.768059	0.271947	-0.00834521	0.0148635	0.574486	0.2521	-0.0062	0.018	0.7311
CLEC10A	Neurology	rs10459916	17	7017420	A	G	0.301192	0.321446	0.00818459	0	1542.49	0.297424	0.0033492	0.00704616	0.634557	0.341548	-0.00704401	0.0144858	0.626776	0.3385	0.0116	0.0165	0.4824
CLEC10A	Neurology	rs111459009	17	7041288	A	G	0.0133892	-0.322595	0.0339219	1.90766e-21	90.4388	0.014165	-0.0588879	0.0305168	0.0536454	Variant not present	Variant not present	Variant not present	Variant not present	Variant not present	Variant not present	Variant not present	Variant not present
CLEC10A	Neurology	rs1222778	17	7015276	T	C	0.559615	-0.110277	0.00758873	7.62957e-48	211.17	0.58044	0.00586808	0.00692399	0.396717	0.582056	-0.00188715	0.0144894	0.896374	0.5754	-0.0111	0.0159	0.4863
CLEC10A	Neurology	rs12451059	17	6621437	A	G	0.0544831	0.100251	0.0176186	1.26984e-08	32.3769	0.0593198	-0.00268567	0.0177375	0.879651	0.0789381	0.0250598	0.0295985	0.397186	0.0128	0.0265	0.0813	0.7447
CLEC10A	Neurology	rs12937142	17	7186247	C	T	0.0243111	0.386103	0.0247848	1.024e-54	242.681	0.0201095	-0.0165648	0.0238689	0.487688	Variant not present	Variant not present	Variant not present	Variant not present	Variant not present	Variant not present	Variant not present	Variant not present
CLEC10A	Neurology	rs12949199	17	7202584	G	A	0.0446342	0.205952	0.0182423	1.47367e-29	127.46	0.0343406	-0.0244527	0.0177897	0.169275	0.0178389	-0.067768	0.0549943	0.217847	0.0245	-0.0677	0.0514	0.1883
CLEC10A	Neurology	rs12952742	17	6861052	A	G	0.380807	0.0478907	0.00779134	7.91353e-10	37.7814	0.382904	0.00787062	0.00701357	0.261777	0.645662	-0.0234354	0.0157142	0.135869	0.3571	0.0005	0.0164	0.9751
CLEC10A	Neurology	rs144354822	17	7064723	CCA	C	0.0133367	0.476084	0.0373792	3.70169e-37	162.221	0.0102746	0.0175837	0.0403347	0.662877	Variant not present	Variant not present	Variant not present	Variant not present	Variant not present	Variant not present	Variant not present	Variant not present
CLEC10A	Neurology	rs149154102	17	7206688	T	C	0.0267267	0.299465	0.0235766	5.78229e-37	161.335	0.0216164	-0.0268956	0.022351	0.228849	Variant not present	Variant not present	Variant not present	Variant not present	0.0195	-0.0323	0.0609	0.596
CLEC10A	Neurology	rs149405554	17	7220033	A	G	0.0531335	0.184531	0.0167922	4.31221e-28	120.76	0.0414574	0.0279308	0.018034	0.121434	0.0105	0.066	0.1213	0.586369	0.0116	0.1667	0.1029	0.1053
CLEC10A	Neurology	rs150216238	17	6887475	A	G	0.0147743	0.23966	0.0318796	5.57571e-14	56.5152	0.0178964	0.0333555	0.0278167	0.230482	0.0072	0.1379	0.153	0.367425	Variant not present	Variant not present	Variant not present	Variant not present
CLEC10A	Neurology	rs150316954	17	7092537	A	G	0.0219713	-0.157579	0.0286316	3.71955e-08	30.2904	0.0159922	0.0373148	0.0316974	0.239108	Variant not present	Variant not present	Variant not present	Variant not present	Variant not present	Variant not present	Variant not present	Variant not present
CLEC10A	Neurology	rs188409596	17	6953126	C	T	0.0132621	0.415629	0.0359047	5.46009e-31	134.001	0.00877151	0.0266501	0.0430374	0.535764	Variant not present	Variant not present	Variant not present	Variant not present	Variant not present	Variant not present	Variant not present	Variant not present
CLEC10A	Neurology	rs193281032	17	7136269	A	T	0.0111522	0.248392	0.0396181	3.61818e-10	39.3086	0.0165911	-0.0561249	0.0317848	0.0774331	Variant not present	Variant not present	Variant not present	Variant not present	Variant not present	Variant not present	Variant not present	Variant not present
CLEC10A	Neurology	rs35952739	17	6961995	G	A	0.14945	0.212197	0.0105062	1.03229e-90	407.931	0.139531	-0.00194676	0.0095679	0.838769	0.032701	-0.00344068	0.0439376	0.937583	0.1031	-0.053	0.0259	0.0407
CLEC10A	Neurology	rs368292165	17	7059970	G	A	0.0511844	0.126167	0.0202138	4.33082e-10	38.9579	0.0818262	0.0119791	0.0148292	0.419205	0.1776	0.0442	0.0306	0.148614	Variant not present	Variant not present	Variant not present	Variant not present
CLEC10A	Neurology	rs415704	17	6977694	T	C	0.336908	0.465439	0.00803177	0	3358.17	0.350256	0.00179427	0.00631923	0.776458	0.344904	0.0103129	0.0138483	0.456448	0.774	0.0258	0.0193	0.181
CLEC10A	Neurology	rs532342711	17	7212448	T	TG	0.936803	0.116205	0.0155807	8.76597e-14	55.6257	0.940585	-0.000374841	0.0134662	0.977793	Variant not present	Variant not present	Variant not present	Variant not present	0.0819	-0.0163	0.0726	0.8223
CLEC10A	Neurology	rs560620971	17	7021808	G	A	0.0108008	0.335841	0.0423761	2.27667e-15	62.8095	0.00878248	0.0663768	0.0380961	0.0814466	0.0586	0.0593	0.0479	0.215718	Variant not present	Variant not present	Variant not present	Variant not present
CLEC10A	Neurology	rs62061434	17	7109045	A	G	0.902494	0.111947	0.012751	1.64172e-18	77.0791	0.892594	-0.000963081	0.0101099	0.924107	0.9494	-0.0013	0.0423	0.975483	Variant not present	Variant not present	Variant not present	Variant not present
CLEC10A	Neurology	rs71159513	17	7523438	CA	C	0.433372	0.0493333	0.0080862	1.05453e-09	37.2213	0.433127	0.000258057	0.00658991	0.968763	0.4057	0.0033	0.0188	0.860662	Variant not present	Variant not present	Variant not present	Variant not present
CLEC10A	Neurology	rs71370467	17	6775255	C	G	0.0160054	0.271261	0.0322503	4.06163e-17	70.7469	0.0137346	-0.0265985	0.0336473	0.429231	Variant not present	Variant not present	Variant not present	Variant not present	Variant not present	Variant not present	Variant not present	Variant not present
CLEC10A	Neurology	rs74813446	17	6951729	C	G	0.0249665	-0.213902	0.0253257	3.01301e-17	71.3357	0.025399	-0.0028319	0.0225896	0.900236	Variant not present	Variant not present	Variant not present	Variant not present	Variant not present	Variant not present	Variant not present	Variant not present
CLEC10A	Neurology	rs78173576	17	7217099	G	T	0.0366521	0.24171	0.0199111	6.5268e-34	147.366	0.0338257	0.0051545	0.020038	0.796996	Variant not present	Variant not present	Variant not present	Variant not present	Variant not present	Variant not present	Variant not present	Variant not present
CLEC10A	Neurology	rs78256310	17	6838866	A	G	0.0352913	-0.145283	0.0202246	6.79673e-13	51.6024	0.0336035	0.0181536	0.0185291	0.327216	Variant not present	Variant not present	Variant not present	Variant not present	Variant not present	Variant not present	Variant not present	Variant not present
CLEC10A	Neurology	rs78916808	17	7213352	A	G	0.0608292	-0.125645	0.0157701	1.62218e-15	63.4778	0.0562156	0.00347961	0.0136398	0.798641	Variant not present	Variant not present	Variant not present	Variant not present	Variant not present	Variant not present	Variant not present	Variant not present
CLEC10A	Neurology	rs79715480	17	7092852	C	G	0.0989382	-0.112496	0.0128679	2.28244e-18	76.4291	0.103964	0.00465125	0.0106569	0.662507	0.0262328	0.0216446	0.0524998	0.680135	0.0815	0.0085	0.0384	0.8242
CLEC10A	Neurology	rs79803190	17	6935207	T	C	0.904142	0.0764366	0.012846	2.67744e-09	35.4052	0.908264	0.00241491	0.0110121	0.826419	Variant not present	Variant not present	Variant not present	Variant not present	0.9805	0.0325	0.0606	0.5917
CLEC11A	Neurology	rs113870266	19	51206089	A	G	0.022951	-0.353052	0.0274303	6.56448e-38	165.659	0.0173779	-0.00381442	0.0283125	0.892829	Variant not present	Variant not present	Variant not present	Variant not present	Variant not present	Variant not present	Variant not present	Variant not present
CLEC11A	Neurology	rs11668569	19	51251255	A	C	0.279129	0.086405	0.00881534	1.10764e-22	96.0726	0.256683	-0.0042804	0.0076773	0.577159	0.1262	-0.0188	0.0301	0.532244	0.109	-0.0062	0.026	0.8131
CLEC11A	Neurology	rs141369989	19	51226507	A	G	0.0285219	0.820278	0.0226868	2.91743e-286	1307.3	0.0274635	-0.000391207	0.0188743	0.983463	Variant not present	Variant not present	Variant not present	Variant not present	Variant not present	Variant not present	Variant not present	Variant not present
CLEC11A	Neurology	rs1975032	19	51255884	A	G	0.521766	-0.107195	0.008198	4.53211e-39	170.975	0.548679	0.00233147	0.0073016	0.749492	0.7834	-0.0009	0.0265	0.972907	0.6739	0.0141	0.0172	0.4133
CLEC11A	Neurology	rs3810280	19	51220937	T	C	0.163977	-0.0776832	0.0105727	2.0193e-13	53.9862	0.161117	-0.01812	0.0081964	0.0270551	0.284911	0.0159797	0.0154882	0.302197	0.0324	-0.0586	0.0479	0.2213
CLEC11A	Neurology	rs562877261	19	51246981	CA	C	0.223105	0.109828	0.0105986	3.67451e-25	107.381	0.225844	0.00319091	0.00872877	0.714692	0.2689	0.0299	0.025	0.231697	Variant not present	Variant not present	Variant not present	Variant not present
CLEC11A	Neurology	rs59246652	19	51252920	T	C	0.132572	0.101385	0.0129923	6.02282e-15	60.8941	0.141914	-0.000394048	0.0107012	0.970626	0.3435	0.0178	0.0218	0.414206	0.0357	-0.0446	0.0444	0.3145
CLEC11A	Neurology	rs6509496	19	51247499	C	T	0.883746	-0.180911	0.0119962	2.1697e-51	227.427	0.888863	-0.0027442	0.00967737	0.776741	0.867337	0.0303544	0.0192416	0.114671	0.8233	0.0135	0.0204	0.5071
CLEC12A	Inflammation II	rs10845006	12	10078633	C	T	0.0247415	-0.209412	0.024796	3.0304e-17	71.3247	0.0191558	0.0263321	0.0254386	0.300611	Variant not present	Variant not present	Variant not present	Variant not present	Variant not present	Variant not present	Variant not present	Variant not present
CLEC12A	Inflammation II	rs113247892	12	10387106	T	A	0.118209	-0.0847934	0.0134164	2.6133e-10	39.9441	0.109563	0.0118892	0.0123196	0.334513	0.0092	-0.1313	0.2095	0.530836	0.0213	0.0145	0.0596	0.8076
CLEC12A	Inflammation II	rs117261728	12	10054033	G	A	0.0305027	0.277232	0.022733	3.29989e-34	148.721	0.0280517	-0.00461932	0.0202965	0.819964	0.0056	0.1486	0.2761	0.590432	Variant not present	Variant not present	Variant not present	Variant not present
CLEC12A	Inflammation II	rs117309845	12	10077428	T	C	0.0298771	-0.144349	0.0228995	2.9079e-10	39.7352	0.0283302	0.0221158	0.0198182	0.264449	Variant not present	Variant not present	Variant not present	Variant not present	Variant not present	Variant not present	Variant not present	Variant not present
CLEC12A	Inflammation II	rs12371957	12	10348110	C	T	0.574286	-0.055535	0.00783833	1.38995e-12	50.198	0.574529	-0.000336214	0.00636526	0.957875	0.186708	-0.00919259	0.0176717	0.602933	0.2473	0.0073	0.0184	0.6909
CLEC12A	Inflammation II	rs12371970	12	10348141	T	C	0.180172	0.0968244	0.0100498	5.71874e-22	92.8228	0.176538	0.000264331	0.00822673	0.974368	0.591077	0.0193086	0.0139539	0.166437	0.5205	0.0008	0.0163	0.9612
CLEC12A	Inflammation II	rs145831432	12	10294527	C	T	0.0137887	0.206417	0.0342376	1.65029e-09	36.3483	0.0134589	0.0487864	0.031826	0.125298	0.0075	-0.1684	0.2174	0.438571	Variant not present	Variant not present	Variant not present	Variant not present
CLEC12A	Inflammation II	rs181842925	12	10207951	T	C	0.0185614	0.243252	0.029856	3.7145e-16	66.3819	0.0143862	0.00840041	0.0339914	0.804805	Variant not present	Variant not present	Variant not present	Variant not present	Variant not present	Variant not present	Variant not present	Variant not present
CLEC12A	Inflammation II	rs2594084	12	10118762	T	C	0.962902	0.169722	0.0204861	1.18359e-16	68.6369	0.969303	-0.0262298	0.017887	0.142534	0.988821	0.0340058	0.0649873	0.600787	0.9164	0.0259	0.0288	0.3681
CLEC12A	Inflammation II	rs28588142	12	10097609	T	C	0.188707	0.452924	0.00987724	0	2102.71	0.18538	-0.0130661	0.00769549	0.089528	0.468107	0.0119898	0.0132279	0.364722	0.0477	0.0837	0.0392	0.0326
CLEC12A	Inflammation II	rs4764196	12	10177975	C	G	0.258011	-0.112491	0.00946358	1.38771e-32	141.294	0.252195	-0.00158223	0.00870854	0.855828	0.460319	-0.0103388	0.0158795	0.514994	0.1723	-0.0069	0.0208	0.7408
CLEC12A	Inflammation II	rs543598160	12	10155121	C	A	0.0201454	-0.281178	0.0307607	6.19726e-20	83.5546	0.0131553	0.00650472	0.0345313	0.850585	Variant not present	Variant not present	Variant not present	Variant not present	Variant not present	Variant not present	Variant not present	Variant not present
CLEC12A	Inflammation II	rs55765220	12	10002633	T	C	0.0842361	-0.0824514	0.0140008	3.88436e-09	34.6809	0.0850891	-3.18434e-05	0.0117177	0.997832	0.0425798	0.011985	0.0365542	0.743011	0.0923	-0.0184	0.0271	0.4965
CLEC12A	Inflammation II	rs7135072	12	10345278	A	G	0.553788	-0.0526726	0.00787865	2.30144e-11	44.6957	0.561544	-0.00157734	0.00636092	0.804155	0.193963	0.00521749	0.0173727	0.763927	0.3131	0.0001	0.0171	0.9936
CLEC12A	Inflammation II	rs80189358	12	10016314	A	G	0.0191286	-0.184267	0.0291254	2.50501e-10	40.0268	0.0203173	-0.00674505	0.0241892	0.780363	Variant not present	Variant not present	Variant not present	Variant not present	0.0424	-0.0518	0.0397	0.1918
CLEC12A	Inflammation II	rs9804802	12	10176728	G	A	0.456399	-0.188799	0.0077334	1.23027e-131	596.017	0.478895	0.00660656	0.00638138	0.300535	0.281668	0.0145643	0.0156833	0.35307	0.5361	0.005	0.0158	0.7538
CLEC14A	Neurology	rs10151239	14	38972370	A	C	0.403523	0.084058	0.00730156	1.1434e-30	132.534	0.423471	0.00873802	0.00641893	0.173422	0.112836	-0.00895439	0.0228876	0.695625	0.2593	-0.0167	0.0178	0.3468
CLEC1A	Cardiometabolic	rs10772261	12	10492728	T	C	0.779266	-0.0506159	0.00876537	7.71685e-09	33.3452	0.777906	0.00441346	0.00761178	0.562036	0.555227	-0.00367754	0.014052	0.793546	0.4998	0.0123	0.0156	0.4303
CLEC1A	Cardiometabolic	rs11053623	12	10282736	C	T	0.0182187	0.159497	0.027074	3.83513e-09	34.7057	0.0250797	-0.019751	0.0216978	0.362677	0.361036	-0.0209374	0.0146689	0.153485	Variant not present	Variant not present	Variant not present	Variant not present
CLEC1A	Cardiometabolic	rs11053660	12	10339210	A	C	0.195637	0.0543302	0.00919821	3.49221e-09	34.888	0.193695	-0.00265971	0.00756371	0.725108	0.652979	0.0158343	0.0137878	0.250792	0.1452	0.0256	0.0221	0.2456
CLEC1A	Cardiometabolic	rs111554735	12	10202239	G	A	0.0342641	-0.186469	0.0219669	2.09074e-17	72.0569	0.0341999	0.0159472	0.0232345	0.492488	0.0052	0.319	0.2579	0.216119	Variant not present	Variant not present	Variant not present	Variant not present
CLEC1A	Cardiometabolic	rs11407068	12	10244254	T	TA	0.220337	0.11156	0.00902813	4.46581e-35	152.694	0.259701	-0.00778643	0.00788664	0.323499	0.6586	0.0378	0.0217	0.0815197	Variant not present	Variant not present	Variant not present	Variant not present
CLEC1A	Cardiometabolic	rs12227725	12	10285052	A	G	0.0180882	0.157294	0.02724	7.7236e-09	33.3434	0.0251275	-0.0188145	0.0216806	0.385501	0.358888	-0.0227125	0.0146692	0.121547	0.0122	0.0147	0.0753	0.8452
CLEC1A	Cardiometabolic	rs12308159	12	10209475	G	A	0.0577745	-0.179516	0.0170383	5.89251e-26	111.008	0.058693	0.00762444	0.016191	0.637707	Variant not present	Variant not present	Variant not present	Variant not present	0.0127	0.112	0.0974	0.2499
CLEC1A	Cardiometabolic	rs12580875	12	10301048	T	G	0.894891	0.0656635	0.0118293	2.84138e-08	30.8127	0.893507	0.016315	0.00990593	0.0995591	0.969832	0.0562563	0.0428599	0.189331	Variant not present	Variant not present	Variant not present	Variant not present
CLEC1A	Cardiometabolic	rs141812007	12	10378527	G	T	0.117501	0.07142	0.0113452	3.07001e-10	39.6292	0.106515	-0.00525298	0.0102795	0.609341	0.46588	0.0173907	0.0138849	0.210392	0.0412	0.0418	0.0407	0.3055
CLEC1A	Cardiometabolic	rs142626101	12	10371763	T	C	0.0234453	-0.298385	0.0241962	6.09677e-35	152.076	0.0244856	0.0145007	0.0222402	0.514398	0.000292973	0.398577	0.555531	0.473085	Variant not present	Variant not present	Variant not present	Variant not present
CLEC1A	Cardiometabolic	rs144349093	12	10239677	A	G	0.0286025	-0.16476	0.0240366	7.15484e-12	46.9848	0.0321638	0.0137741	0.0219747	0.530779	Variant not present	Variant not present	Variant not present	Variant not present	Variant not present	Variant not present	Variant not present	Variant not present
CLEC1A	Cardiometabolic	rs145441190	12	10205612	C	A	0.0165334	0.220943	0.0296586	9.36699e-14	55.4957	0.0107605	0.0319471	0.0334478	0.339509	Variant not present	Variant not present	Variant not present	Variant not present	Variant not present	Variant not present	Variant not present	Variant not present
CLEC1A	Cardiometabolic	rs35823292	12	10119013	CG	C	0.963015	0.185447	0.0192331	5.31007e-22	92.9696	0.970766	-0.0258026	0.0182159	0.156633	0.988408	0.0522367	0.0666138	0.432939	0.9159	0.0289	0.0285	0.3109
CLEC1A	Cardiometabolic	rs57025223	12	10024898	C	T	0.0593614	0.137156	0.0152841	2.86484e-19	80.5286	0.0598599	-0.0137157	0.0132453	0.300429	0.363072	0.00809551	0.0142377	0.56963	0.1929	0.0121	0.0201	0.5484
CLEC1A	Cardiometabolic	rs61919791	12	10390401	T	C	0.236205	-0.054673	0.00858491	1.9088e-10	40.5578	0.242615	-0.00152741	0.00759429	0.8406	0.0181	-0.4174	0.159	0.0086609	0.1047	0.0173	0.0259	0.5025
CLEC1A	Cardiometabolic	rs77910243	12	10224073	G	T	0.0191569	-0.99533	0.0263021	0	1432.03	0.0166047	-0.0161728	0.0273758	0.554675	Variant not present	Variant not present	Variant not present	Variant not present	0.0207	0.0054	0.0563	0.923
CLEC1A	Cardiometabolic	rs7954941	12	10156277	T	C	0.481647	-0.0511748	0.00725589	1.75267e-12	49.7429	0.487733	0.00879988	0.0061688	0.15372	0.184552	-0.00847759	0.0173841	0.625789	0.4037	0.0026	0.0161	0.8709
CLEC1A	Cardiometabolic	rs80157486	12	10229548	GTATT	G	0.244814	0.344868	0.00849216	0	1649.19	0.229251	-0.00338621	0.00769464	0.659884	0.138628	-0.0464974	0.0204608	0.0230561	0.3288	-0.0219	0.0186	0.2406
CLEC1A	Cardiometabolic	rs9804802	12	10176728	G	A	0.456299	-0.0556179	0.00723603	1.5153e-14	59.0784	0.478895	0.00660656	0.00638138	0.300535	0.281668	0.0145643	0.0156833	0.35307	0.5361	0.005	0.0158	0.7538
CLEC1B	Neurology	rs10505741	12	10079527	T	C	0.0377333	-0.159309	0.0196675	5.48909e-16	65.6119	0.0411164	-0.00890003	0.0147131	0.545241	0.428819	0.0128266	0.0133182	0.3355	0.1865	0.0259	0.02	0.194
CLEC1B	Neurology	rs659928	12	10148703	A	G	0.253937	0.167157	0.0086174	8.08165e-84	376.267	0.265128	-0.00260571	0.00680273	0.701691	0.218682	-0.0227848	0.0158709	0.151106	0.3954	0.0123	0.0161	0.443
CLEC1B	Neurology	rs76016091	12	10151715	A	G	0.0380867	-0.174444	0.0196292	6.28058e-19	78.9781	0.0388897	-0.00421269	0.0174522	0.809258	0.0125	0.1518	0.1847	0.411149	Variant not present	Variant not present	Variant not present	Variant not present
CLEC3B	Inflammation II	rs13065490	3	45057108	T	A	0.269137	0.237963	0.00838984	5.74116e-177	804.473	0.270265	-0.0179267	0.00681469	0.00852344	Variant not present	Variant not present	Variant not present	Variant not present	0.0717	-0.0151	0.0373	0.685
CLEC3B	Inflammation II	rs13072935	3	44927604	A	G	0.218728	0.192409	0.00905832	3.98382e-100	451.186	0.229784	-0.0167748	0.00727275	0.0210813	0.006	0.1304	0.2136	0.541539	0.0409	0.0186	0.042	0.6573
CLEC3B	Inflammation II	rs143013804	3	44884794	A	G	0.0183104	-0.173538	0.0281033	6.61576e-10	38.1307	0.0118664	0.0196905	0.0337373	0.559461	Variant not present	Variant not present	Variant not present	Variant not present	Variant not present	Variant not present	Variant not present	Variant not present
CLEC3B	Inflammation II	rs144706330	3	45119390	C	T	0.0750248	-0.111382	0.0141723	3.86901e-15	61.766	0.0722541	0.00255976	0.0120459	0.831717	0.0076	0.2246	0.1885	0.233453	0.0888	-0.0471	0.0277	0.08867
CLEC3B	Inflammation II	rs148761318	3	45103705	T	C	0.0216526	-0.189278	0.0258823	2.61216e-13	53.4804	0.0218489	0.0305162	0.0249539	0.221367	Variant not present	Variant not present	Variant not present	Variant not present	Variant not present	Variant not present	Variant not present	Variant not present
CLEC3B	Inflammation II	rs1881916	3	44495994	T	C	0.0882277	-0.0870096	0.0131395	3.54405e-11	43.8507	0.0850709	0.0050811	0.010976	0.643416	0.106388	0.00392926	0.0214031	0.85434	0.0163	-0.055	0.0672	0.4133
CLEC3B	Inflammation II	rs542103318	3	44327546	C	CA	0.798486	0.0666191	0.00930782	8.22621e-13	51.2273	Variant not present	Variant not present	Variant not present	Variant not present	0.854894	-0.019671	0.0271546	0.468815	Variant not present	Variant not present	Variant not present	Variant not present
CLEC3B	Inflammation II	rs62242535	3	45141644	G	T	0.240407	0.0680813	0.00888338	1.80385e-14	58.7353	0.215835	0.00894868	0.00874216	0.306013	0.0368252	-0.0581763	0.0417793	0.163782	0.0591	0.019	0.0344	0.58
CLEC3B	Inflammation II	rs6779858	3	45148674	G	A	0.565053	-0.0612388	0.00744532	1.9494e-16	67.6529	0.58155	-0.000728775	0.00748545	0.922441	0.85619	0.0375846	0.021186	0.0760581	0.6121	-0.0217	0.016	0.1762
CLEC3B	Inflammation II	rs6781791	3	44552294	C	T	0.838167	0.0725977	0.0101071	6.8281e-13	51.5932	0.859253	-0.00611753	0.00863033	0.478423	0.889628	-0.010152	0.0208375	0.626118	0.8713	0.0183	0.0271	0.4993
CLEC3B	Inflammation II	rs9876540	3	45162316	T	C	0.135212	0.0607772	0.010899	2.45516e-08	31.0963	0.13333	-0.0151247	0.0096321	0.11636	0.346812	0.0134535	0.0150979	0.372886	0.1389	0.0165	0.0228	0.4688
CLEC4G	Inflammation	rs140711477	19	7792602	G	A	0.0225357	-0.239274	0.0250428	1.24022e-21	91.2904	0.0159932	0.010943	0.0289973	0.705891	Variant not present	Variant not present	Variant not present	Variant not present	Variant not present	Variant not present	Variant not present	Variant not present
CLEC4G	Inflammation	rs143275579	19	7768117	A	G	0.0119816	-0.211699	0.0355804	2.6833e-09	35.401	0.0135261	-0.00878472	0.0352916	0.803424	Variant not present	Variant not present	Variant not present	Variant not present	Variant not present	Variant not present	Variant not present	Variant not present
CLEC4G	Inflammation	rs190409258	19	7828020	C	T	0.0133933	-0.211168	0.0334298	2.67104e-10	39.9014	0.0106697	0.0542008	0.0340555	0.111487	Variant not present	Variant not present	Variant not present	Variant not present	Variant not present	Variant not present	Variant not present	Variant not present
CLEC4G	Inflammation	rs2277997	19	7794605	C	T	0.974171	0.212624	0.0234306	1.14025e-19	82.3489	0.968006	-0.0335706	0.0192929	0.0818495	0.763465	0.00487676	0.0171055	0.775568	0.7261	0.0234	0.0178	0.1893
CLEC4G	Inflammation	rs475896	19	7831429	G	C	0.42674	0.0756575	0.00744947	3.11315e-24	103.146	0.440895	-0.00549002	0.00646831	0.396017	0.152491	-0.00875221	0.0190579	0.646059	0.2957	0.0057	0.0172	0.7416
CLEC4G	Inflammation	rs7254240	19	7778963	T	C	0.844634	-0.082357	0.0101276	4.22474e-16	66.1284	0.82351	-0.00506867	0.00858479	0.554906	0.2605	-0.0608	0.0241	0.0116417	0.4914	-0.0178	0.0159	0.2623
CLEC4G	Inflammation	rs735240	19	7813336	A	G	0.45529	-0.0538839	0.00734459	2.1918e-13	53.8249	0.425073	0.00808571	0.00747641	0.279477	0.255707	-0.0236162	0.0174162	0.175102	0.3103	-0.0202	0.017	0.234
CLEC4G	Inflammation	rs76560987	19	7799452	T	C	0.0709042	0.374421	0.0142879	2.29615e-151	686.726	0.0703471	0.0230946	0.0139598	0.0980536	0.0075	-0.5073	0.2588	0.0499723	0.0213	-0.1633	0.089	0.06648
CLEC4M	Cardiometabolic II	rs10412007	19	7976116	T	C	0.412295	0.0454769	0.00729067	4.44069e-10	38.9087	0.41907	-0.0131256	0.00751636	0.0807639	0.441	0.0023	0.0229	0.919998	0.2588	-0.0002	0.0186	0.9916
CLEC4M	Cardiometabolic II	rs111511429	19	7816464	T	C	0.0161967	0.210569	0.0244259	6.6512e-18	74.3169	0.018718	0.00157132	0.0302404	0.95856	Variant not present	Variant not present	Variant not present	Variant not present	0.0233	0.0571	0.0531	0.2818
CLEC4M	Cardiometabolic II	rs113442048	19	7680938	TG	T	0.210778	0.0451104	0.00786494	9.71516e-09	32.8975	0.19088	0.0114343	0.00847834	0.177449	0.0181	-0.0114	0.0831	0.890885	Variant not present	Variant not present	Variant not present	Variant not present
CLEC4M	Cardiometabolic II	rs113836492	19	7810011	A	G	0.0115608	0.321996	0.0301991	1.52546e-26	113.688	0.0107994	-0.0396009	0.0349795	0.257585	Variant not present	Variant not present	Variant not present	Variant not present	Variant not present	Variant not present	Variant not present	Variant not present
CLEC4M	Cardiometabolic II	rs117594958	19	7865421	G	T	0.0271168	-0.12159	0.0192876	2.89988e-10	39.741	0.0262296	-0.00964193	0.0209387	0.64517	Variant not present	Variant not present	Variant not present	Variant not present	Variant not present	Variant not present	Variant not present	Variant not present
CLEC4M	Cardiometabolic II	rs12984528	19	7879326	A	G	0.62502	-0.0501355	0.00640327	4.89215e-15	61.3038	0.617035	0.000455733	0.00677836	0.946396	0.669575	0.0030899	0.0151743	0.838645	0.3292	-0.0196	0.0168	0.2431
CLEC4M	Cardiometabolic II	rs150301323	19	7793634	A	T	0.0167232	0.258003	0.0264239	1.60694e-22	95.3357	0.0148362	-0.00918489	0.0310022	0.767027	Variant not present	Variant not present	Variant not present	Variant not present	Variant not present	Variant not present	Variant not present	Variant not present
CLEC4M	Cardiometabolic II	rs184309704	19	7752862	A	G	0.0109501	-0.273304	0.030952	1.04737e-18	77.9677	0.00587124	0.030564	0.0500727	0.541601	Variant not present	Variant not present	Variant not present	Variant not present	Variant not present	Variant not present	Variant not present	Variant not present
CLEC4M	Cardiometabolic II	rs2287868	19	7764772	C	T	0.529876	-0.0451411	0.00623018	4.30725e-13	52.498	0.545835	-0.00739123	0.00668736	0.26905	0.662074	-0.0133991	0.0157214	0.394058	0.4484	-0.0073	0.0157	0.6411
CLEC4M	Cardiometabolic II	rs2335526	19	7817819	G	A	0.870574	-0.108716	0.0091929	2.8622e-32	139.856	0.871057	-0.00912253	0.00999218	0.36126	0.566722	0.0223928	0.0149898	0.135212	0.9692	0.0161	0.0482	0.7388
CLEC4M	Cardiometabolic II	rs368777564	19	7979122	G	C	0.0115545	0.196238	0.0308036	1.88278e-10	40.5848	0.0109149	-0.00228989	0.0376749	0.951534	Variant not present	Variant not present	Variant not present	Variant not present	Variant not present	Variant not present	Variant not present	Variant not present
CLEC4M	Cardiometabolic II	rs4804774	19	7772173	C	G	0.236973	-0.364179	0.00750199	0	2356.55	0.23719	0.00308	0.00839812	0.713807	0.305434	-0.0175068	0.0166775	0.293844	0.391	0.0007	0.0161	0.9637
CLEC4M	Cardiometabolic II	rs55954306	19	7712161	T	C	0.147349	0.0482456	0.0087053	2.98875e-08	30.7148	0.143244	0.0159214	0.00901651	0.0774284	0.0102	-0.0825	0.187	0.659085	0.0265	0.0231	0.0526	0.6611
CLEC4M	Cardiometabolic II	rs56229793	19	7744220	G	A	0.205352	-0.0813771	0.00779018	1.52651e-25	109.121	0.199627	-0.00352985	0.00945618	0.708936	0.1961	-0.0264	0.0282	0.349186	0.2525	-0.0089	0.0181	0.6245
CLEC4M	Cardiometabolic II	rs7248227	19	7803096	T	C	0.544982	0.225025	0.00619583	8.14704e-289	1319.05	0.552487	-0.0117655	0.00681077	0.0840813	0.288532	-0.0314322	0.0164303	0.0557403	0.3177	0.0269	0.0169	0.1118
CLEC4M	Cardiometabolic II	rs80070390	19	7816166	A	G	0.011244	-0.264647	0.0326626	5.38642e-16	65.6497	0.0505076	0.00854338	0.0196221	0.663276	0.2638	-0.0523	0.0286	0.0674489	Variant not present	Variant not present	Variant not present	Variant not present
CLEC4M	Cardiometabolic II	rs8112260	19	7816216	A	C	0.01108	-0.419259	0.0343004	2.3383e-34	149.405	0.0209804	-0.0177834	0.0283703	0.530769	0.095	0.0365	0.0419	0.383688	0.032	0.0068	0.0454	0.881
CLEC4M	Cardiometabolic II	rs868876	19	7831226	T	A	0.300791	-0.251532	0.00674682	3.27341e-304	1389.91	0.308405	-0.00117183	0.00686638	0.864489	0.168304	-0.00928698	0.0182266	0.610381	0.11	-0.0209	0.0257	0.4155
CLEC5A	Cardiometabolic	rs10215743	7	141798110	A	G	0.678566	-0.130714	0.00790402	1.96336e-61	273.494	0.678163	-0.00622303	0.00737551	0.398813	0.6487	-0.0093	0.0234	0.691046	0.5608	0.011	0.0163	0.5013
CLEC5A	Cardiometabolic	rs10236738	7	141377202	T	A	0.0927808	0.119	0.0138456	8.34449e-18	73.8704	0.0984307	0.00645835	0.0127994	0.613852	0.0247	-0.017	0.0859	0.84312	Variant not present	Variant not present	Variant not present	Variant not present
CLEC5A	Cardiometabolic	rs10252783	7	141573946	T	G	0.933098	0.0976827	0.0146764	2.81773e-11	44.2992	0.9411	0.00571452	0.0158112	0.717783	0.9936	-0.1301	0.16	0.416146	0.7923	-0.0187	0.0195	0.3386
CLEC5A	Cardiometabolic	rs10280774	7	141172474	G	A	0.842944	0.0600415	0.00992446	1.44981e-09	36.6007	0.845302	0.00320425	0.00928224	0.729942	0.593966	0.013382	0.0145047	0.356217	0.8188	-0.0334	0.0204	0.1018
CLEC5A	Cardiometabolic	rs116392779	7	141108000	T	C	0.0289889	0.133411	0.0221426	1.69029e-09	36.3016	0.0255006	-0.00526707	0.0216304	0.807616	0.0176147	-0.0690351	0.0681948	0.311384	0.0189	-0.0165	0.0587	0.7783
CLEC5A	Cardiometabolic	rs117548069	7	141422843	C	T	0.0146213	-0.179217	0.0304496	3.96397e-09	34.6414	0.0109298	0.0400234	0.0351818	0.25528	Variant not present	Variant not present	Variant not present	Variant not present	Variant not present	Variant not present	Variant not present	Variant not present
CLEC5A	Cardiometabolic	rs117961284	7	141411124	A	T	0.018881	-0.171136	0.0281986	1.28745e-09	36.8322	0.0185223	-0.0310586	0.029169	0.286975	Variant not present	Variant not present	Variant not present	Variant not present	Variant not present	Variant not present	Variant not present	Variant not present
CLEC5A	Cardiometabolic	rs11981914	7	141669428	A	C	0.03541	0.146314	0.0195203	6.60693e-14	56.1822	0.0413477	0.0117742	0.0167078	0.480991	0.0128	0.0804	0.1622	0.620117	Variant not present	Variant not present	Variant not present	Variant not present
CLEC5A	Cardiometabolic	rs145639558	7	141676674	CT	C	0.212982	-0.158913	0.00970453	2.87872e-60	268.145	0.196864	-0.0165672	0.00972072	0.0883212	0.029	-0.0378	0.0744	0.611408	Variant not present	Variant not present	Variant not present	Variant not present
CLEC5A	Cardiometabolic	rs146585535	7	141669521	G	A	0.044289	-0.138216	0.0184965	7.86502e-14	55.839	0.0348209	-0.00883993	0.0209584	0.673182	Variant not present	Variant not present	Variant not present	Variant not present	Variant not present	Variant not present	Variant not present	Variant not present
CLEC5A	Cardiometabolic	rs68144811	7	141790680	A	G	0.471283	-0.0525825	0.00841227	4.0863e-10	39.0711	0.4918	0.00953969	0.00765802	0.21287	0.5239	0.0048	0.0239	0.840826	Variant not present	Variant not present	Variant not present	Variant not present
CLEC5A	Cardiometabolic	rs6962383	7	141661450	C	A	0.297121	0.285861	0.00791678	1.68655e-285	1303.81	0.313626	0.0090085	0.00673799	0.181232	0.474554	0.00274823	0.0138941	0.843203	0.2265	-0.0212	0.0187	0.2578
CLEC5A	Cardiometabolic	rs75358342	7	141439003	T	C	0.221068	0.0728158	0.0088619	2.09122e-16	67.5146	0.214647	-0.00563863	0.00847077	0.50563	0.0761	0.0547	0.0454	0.228263	0.0426	0.0309	0.0431	0.4739
CLEC5A	Cardiometabolic	rs77488600	7	141110262	G	C	0.100109	-0.0720646	0.0130293	3.18515e-08	30.5916	0.111607	0.00688824	0.0109294	0.528531	Variant not present	Variant not present	Variant not present	Variant not present	Variant not present	Variant not present	Variant not present	Variant not present
CLEC7A	Inflammation	rs10734818	12	10295970	A	G	0.956388	-0.165014	0.0184323	3.47696e-19	80.1461	0.961008	0.0207652	0.0173646	0.231762	0.996313	0.00131801	0.157496	0.993323	0.9008	-0.0019	0.0263	0.9418
CLEC7A	Inflammation	rs10772221	12	10040974	A	G	0.372571	-0.0613149	0.00773138	2.18022e-15	62.8953	0.384377	-0.00967123	0.00655423	0.140059	0.840361	-0.00940595	0.0193719	0.627289	0.6949	0.009	0.017	0.5968
CLEC7A	Inflammation	rs10845123	12	10523900	A	G	0.250101	-0.0689792	0.00889488	8.83894e-15	60.139	0.247949	-0.0051423	0.00765757	0.501882	0.390154	-0.013699	0.0152284	0.368349	0.1671	0.0415	0.0212	0.04973
CLEC7A	Inflammation	rs11053623	12	10282736	C	T	0.0183853	-1.11846	0.0278539	0	1612.39	0.0250797	-0.019751	0.0216978	0.362677	0.361036	-0.0209374	0.0146689	0.153485	Variant not present	Variant not present	Variant not present	Variant not present
CLEC7A	Inflammation	rs11053723	12	10424336	A	C	0.194433	0.1338	0.0101776	1.78074e-39	172.831	0.19864	9.69573e-05	0.00913087	0.991528	0.0109	-0.1166	0.1497	0.436044	0.0358	0.064	0.0459	0.1632
CLEC7A	Inflammation	rs112595343	12	10183257	C	T	0.0156943	0.213681	0.0328877	8.179e-11	42.2148	0.00875729	-0.0225753	0.0422104	0.592768	Variant not present	Variant not present	Variant not present	Variant not present	Variant not present	Variant not present	Variant not present	Variant not present
CLEC7A	Inflammation	rs117397291	12	10323238	A	G	0.0394151	-0.468311	0.0193734	4.29536e-129	584.328	0.0397264	-0.013676	0.0157373	0.384839	Variant not present	Variant not present	Variant not present	Variant not present	Variant not present	Variant not present	Variant not present	Variant not present
CLEC7A	Inflammation	rs118178196	12	11049363	A	G	0.846053	0.0852742	0.0104254	2.85036e-16	66.9037	0.862918	-0.000820099	0.00905096	0.927803	0.9913	-0.0549	0.1613	0.733586	0.9526	-0.0697	0.0443	0.1158
CLEC7A	Inflammation	rs11833542	12	10368265	T	A	0.0391922	-0.399647	0.0194283	5.06058e-94	423.139	0.0424839	-0.0422709	0.0165932	0.0108501	0.152808	-0.00398378	0.0190649	0.834481	0.2029	0.0159	0.0198	0.4233
CLEC7A	Inflammation	rs12227725	12	10285052	A	G	0.0182435	-1.12785	0.0280305	0	1618.98	0.0251275	-0.0188145	0.0216806	0.385501	0.358888	-0.0227125	0.0146692	0.121547	0.0122	0.0147	0.0753	0.8452
CLEC7A	Inflammation	rs12302058	12	10421819	A	G	0.190761	0.13751	0.0102479	4.71737e-41	180.052	0.191116	-0.000164827	0.0093031	0.985864	0.0106	-0.0382	0.1519	0.801442	0.0341	0.0711	0.0471	0.1307
CLEC7A	Inflammation	rs12581931	12	10291886	T	C	0.171182	-0.392674	0.0100875	0	1515.3	0.181458	-0.0101319	0.0080331	0.207212	0.55377	-0.00919571	0.0138799	0.507639	0.1145	-0.0192	0.0248	0.4388
CLEC7A	Inflammation	rs12812595	12	10699128	T	C	0.83277	0.141299	0.0100371	5.21675e-45	198.181	0.833539	0.0013072	0.00800126	0.870224	0.963882	0.013597	0.0354077	0.70097	0.914	-0.0175	0.0279	0.5318
CLEC7A	Inflammation	rs1323458	12	10167809	G	A	0.0309547	0.126415	0.0216218	5.01534e-09	34.1833	0.0228103	0.0248637	0.0201368	0.216926	Variant not present	Variant not present	Variant not present	Variant not present	Variant not present	Variant not present	Variant not present	Variant not present
CLEC7A	Inflammation	rs1352478	12	10178500	T	C	0.863997	0.694559	0.0115105	0	3641.08	0.869839	0.0140838	0.0110489	0.202425	0.921248	0.0149661	0.0300019	0.617893	0.6164	0.0103	0.0163	0.529
CLEC7A	Inflammation	rs138960199	12	10494588	C	T	0.010797	-0.328598	0.0406339	6.12632e-16	65.3962	0.00907604	0.00894316	0.0429754	0.835151	Variant not present	Variant not present	Variant not present	Variant not present	Variant not present	Variant not present	Variant not present	Variant not present
CLEC7A	Inflammation	rs140740348	12	10599660	C	A	0.0214521	-0.235712	0.0264693	5.33458e-19	79.301	0.020898	0.0160088	0.025489	0.52996	Variant not present	Variant not present	Variant not present	Variant not present	Variant not present	Variant not present	Variant not present	Variant not present
CLEC7A	Inflammation	rs142761203	12	10251739	A	G	0.020003	0.227198	0.0294168	1.13266e-14	59.6511	0.022446	-0.0167591	0.0272226	0.538137	Variant not present	Variant not present	Variant not present	Variant not present	Variant not present	Variant not present	Variant not present	Variant not present
CLEC7A	Inflammation	rs145831432	12	10294527	T	C	0.986135	-0.19111	0.0329728	6.79172e-09	33.5935	0.986541	-0.0487864	0.031826	0.125298	0.9925	0.1684	0.2174	0.438571	Variant not present	Variant not present	Variant not present	Variant not present
CLEC7A	Inflammation	rs145854495	12	11124937	T	A	0.0161541	-0.242747	0.0305653	1.99113e-15	63.074	0.00582104	0.00690598	0.0435738	0.874071	Variant not present	Variant not present	Variant not present	Variant not present	Variant not present	Variant not present	Variant not present	Variant not present
CLEC7A	Inflammation	rs17806711	12	10081594	G	A	0.0122617	-0.432394	0.0338525	2.32381e-37	163.147	0.0112386	-0.0125799	0.0365154	0.730463	0.000303898	-0.367425	0.655752	0.575267	Variant not present	Variant not present	Variant not present	Variant not present
CLEC7A	Inflammation	rs186384098	12	10487423	T	C	0.0215286	-0.255163	0.0303641	4.33611e-17	70.6179	0.0293845	0.0251861	0.0238796	0.291556	0.011	-0.4646	0.2177	0.0328322	Variant not present	Variant not present	Variant not present	Variant not present
CLEC7A	Inflammation	rs2401607	12	10262684	C	T	0.724428	-0.14854	0.00833081	4.11718e-71	317.916	0.734624	0.00745452	0.00714642	0.296896	0.30556	-0.0322196	0.01523	0.034384	0.4236	0.023	0.016	0.1503
CLEC7A	Inflammation	rs2418097	12	10827276	A	G	0.19803	-0.112729	0.00975004	6.43132e-31	133.678	0.205762	0.0119447	0.00826254	0.148278	0.175163	-0.000946916	0.0194966	0.961263	0.165	0.0248	0.0214	0.2465
CLEC7A	Inflammation	rs253156	12	10006420	A	G	0.400511	-0.07268	0.00764782	2.03236e-21	90.3139	0.404637	-0.00646833	0.00659681	0.326828	0.406521	-0.023882	0.0141927	0.0924339	0.395	-0.0216	0.016	0.177
CLEC7A	Inflammation	rs2537756	12	10487500	T	C	0.203539	-0.149097	0.00981165	3.76357e-52	230.916	0.18606	0.00704562	0.00895042	0.431174	0.113883	0.0091187	0.0251706	0.717145	Variant not present	Variant not present	Variant not present	Variant not present
CLEC7A	Inflammation	rs2588341	12	10942419	A	G	0.880184	0.104091	0.0122291	1.71356e-17	72.4498	0.889538	0.00645845	0.0115405	0.575729	0.900417	0.0096046	0.0277425	0.729189	0.8401	-0.0072	0.0215	0.7369
CLEC7A	Inflammation	rs2588345	12	10943525	A	G	0.61728	0.0571067	0.00810348	1.826e-12	49.6628	0.639287	0.00876226	0.00765975	0.25265	0.732627	-0.00606014	0.0187614	0.746687	0.8981	-0.0297	0.0269	0.2694
CLEC7A	Inflammation	rs5017883	12	10027832	C	T	0.698144	0.062175	0.00813465	2.11836e-14	58.419	0.687683	0.0112452	0.00695246	0.105782	0.481812	0.0190107	0.0137706	0.167425	0.4094	0.0004	0.0159	0.9775
CLEC7A	Inflammation	rs5796396	12	10652209	CT	C	0.494567	0.110676	0.00814621	4.83615e-42	184.585	0.505322	0.00302192	0.00678981	0.656272	0.5259	-0.0138	0.023	0.548506	Variant not present	Variant not present	Variant not present	Variant not present
CLEC7A	Inflammation	rs58079083	12	10155047	TG	T	0.168776	-0.187934	0.0104513	2.70209e-72	323.348	0.158424	-0.00716582	0.00905745	0.428855	0.4178	-0.0046	0.0205	0.822454	Variant not present	Variant not present	Variant not present	Variant not present
CLEC7A	Inflammation	rs592206	12	10126427	A	G	0.458815	0.096206	0.00747093	6.03393e-38	165.827	0.459554	0.0128453	0.00602751	0.0330802	0.142923	-0.0149362	0.0189209	0.429879	0.4009	0.0122	0.016	0.4458
CLEC7A	Inflammation	rs59833226	12	10330912	A	G	0.0395066	-0.446841	0.0193962	1.95884e-117	530.729	0.0434237	-0.00872802	0.0153997	0.570873	Variant not present	Variant not present	Variant not present	Variant not present	0.1103	-0.0069	0.0251	0.7838
CLEC7A	Inflammation	rs6488324	12	10905462	T	C	0.913264	0.160763	0.0133613	2.41268e-33	144.769	0.912627	0.00644059	0.011657	0.580601	0.926104	0.0288677	0.0290405	0.320198	0.8576	0.008	0.0224	0.7202
CLEC7A	Inflammation	rs67336915	12	11229297	T	G	0.795213	0.0613328	0.00957443	1.49489e-10	41.0355	0.814414	0.00828504	0.00811208	0.307102	0.9586	-0.0845	0.0465	0.0691858	Variant not present	Variant not present	Variant not present	Variant not present
CLEC7A	Inflammation	rs71221744	12	10578605	T	C	0.020392	-0.170727	0.0310606	3.87284e-08	30.2124	0.0219909	-0.0198182	0.0227137	0.382924	0.182778	-0.020684	0.0182209	0.256301	0.1374	-0.0229	0.0263	0.385
CLEC7A	Inflammation	rs71450026	12	10358769	A	T	0.0155585	-0.367953	0.0305907	2.52348e-33	144.679	0.0171721	0.0338286	0.0283705	0.23311	Variant not present	Variant not present	Variant not present	Variant not present	Variant not present	Variant not present	Variant not present	Variant not present
CLGN	Neurology II	rs113413280	4	141199293	A	G	0.0478501	-0.109345	0.0195969	2.40941e-08	31.1332	0.0515511	-0.0399978	0.0188074	0.0334448	0.0064	-0.0099	0.1897	0.958379	0.017	0.0389	0.07	0.579
CLGN	Neurology II	rs113564411	4	141066269	C	T	0.0232076	0.21557	0.0275198	4.75335e-15	61.3601	0.0146242	0.0226313	0.0316686	0.474839	Variant not present	Variant not present	Variant not present	Variant not present	Variant not present	Variant not present	Variant not present	Variant not present
CLGN	Neurology II	rs114046582	4	141320081	A	G	0.0222047	-0.352083	0.0272098	2.69153e-38	167.432	0.0222931	-0.0184793	0.0243152	0.447261	Variant not present	Variant not present	Variant not present	Variant not present	Variant not present	Variant not present	Variant not present	Variant not present
CLGN	Neurology II	rs115353915	4	141114952	A	G	0.0286607	-0.135206	0.023623	1.04354e-08	32.7583	0.0270461	-0.00151286	0.020755	0.941893	Variant not present	Variant not present	Variant not present	Variant not present	Variant not present	Variant not present	Variant not present	Variant not present
CLGN	Neurology II	rs115886004	4	141291432	T	G	0.0143144	0.235672	0.0326589	5.34687e-13	52.073	0.0118269	0.0363647	0.0302566	0.229411	0.0073	-0.353	0.225	0.116674	Variant not present	Variant not present	Variant not present	Variant not present
CLGN	Neurology II	rs116066383	4	141119060	T	C	0.036667	-0.141893	0.0206615	6.53281e-12	47.1627	0.0279267	-0.0319761	0.023841	0.179848	Variant not present	Variant not present	Variant not present	Variant not present	Variant not present	Variant not present	Variant not present	Variant not present
CLGN	Neurology II	rs116596456	4	141904067	A	G	0.0265915	0.234681	0.0263877	5.91834e-19	79.0957	0.015794	-0.0375514	0.0325043	0.247978	Variant not present	Variant not present	Variant not present	Variant not present	Variant not present	Variant not present	Variant not present	Variant not present
CLGN	Neurology II	rs116652557	4	141189581	G	A	0.0292629	0.96638	0.0231467	0	1743.08	0.0245524	0.0166331	0.0209194	0.426553	Variant not present	Variant not present	Variant not present	Variant not present	Variant not present	Variant not present	Variant not present	Variant not present
CLGN	Neurology II	rs116840507	4	141835124	C	A	0.0139625	0.210166	0.033014	1.94062e-10	40.5255	0.00828472	-0.0674255	0.0419443	0.107945	Variant not present	Variant not present	Variant not present	Variant not present	Variant not present	Variant not present	Variant not present	Variant not present
CLGN	Neurology II	rs11734646	4	141262272	T	C	0.93486	0.201006	0.0163754	1.23623e-34	150.673	0.946091	0.00927417	0.0159099	0.559948	0.9939	0.4313	0.2781	0.12093	Variant not present	Variant not present	Variant not present	Variant not present
CLGN	Neurology II	rs12511476	4	141424397	G	A	0.270535	0.375981	0.0086878	0	1872.89	0.269199	0.00267662	0.00726937	0.71272	0.470222	0.00600156	0.0139896	0.667922	0.476	-0.0319	0.0156	0.04134
CLGN	Neurology II	rs12648698	4	141579738	T	C	0.141112	0.118025	0.0112006	5.81166e-26	111.036	0.136724	0.00190327	0.00930073	0.837856	0.112064	-0.0226358	0.0220559	0.304754	0.0656	0.0345	0.0319	0.2798
CLGN	Neurology II	rs140878600	4	141183968	GGA	G	0.0142983	0.617794	0.0353212	1.68616e-68	305.926	0.0148994	0.00657461	0.0303058	0.828253	0.0285	0.0033	0.0633	0.958423	Variant not present	Variant not present	Variant not present	Variant not present
CLGN	Neurology II	rs147660543	4	141334728	G	C	0.0205466	0.151231	0.0273269	3.12774e-08	30.6267	0.0244197	-0.0130632	0.0220349	0.553286	0.00763803	-0.194285	0.102251	0.0574221	Variant not present	Variant not present	Variant not present	Variant not present
CLGN	Neurology II	rs149966091	4	141139299	G	C	0.0409514	-0.123882	0.0216492	1.05109e-08	32.7441	0.0371709	-0.000890769	0.0220655	0.967799	0.0112	0.1744	0.1231	0.156561	Variant not present	Variant not present	Variant not present	Variant not present
CLGN	Neurology II	rs150619467	4	141529627	T	A	0.0109529	-0.223259	0.0389171	9.64895e-09	32.9107	Variant not present	Variant not present	Variant not present	Variant not present	0.0216898	-0.0186737	0.0588099	0.750844	Variant not present	Variant not present	Variant not present	Variant not present
CLGN	Neurology II	rs17005684	4	141205306	C	T	0.0481375	0.336361	0.0182791	1.27968e-75	338.611	0.0502533	0.000232251	0.0146326	0.987336	0.0274336	-0.0278483	0.0426323	0.513613	0.4849	-0.0562	0.0161	0.0004746
CLGN	Neurology II	rs17005686	4	141207032	T	C	0.122737	0.347064	0.0118863	2.01837e-187	852.562	0.118843	0.0143976	0.00956013	0.132067	0.318904	-0.0128352	0.0146019	0.379398	0.6399	-0.0276	0.0169	0.1034
CLGN	Neurology II	rs191587040	4	141261135	C	G	0.095278	-0.131509	0.0143908	6.3387e-20	83.5105	0.0798623	-0.0261319	0.0143376	0.0683613	0.0066	0.0197	0.1783	0.912022	0.0151	-0.0403	0.0688	0.5582
CLGN	Neurology II	rs28403200	4	141428608	A	T	0.202492	-0.176683	0.00990296	3.36667e-71	318.317	0.188861	0.00259044	0.00956891	0.786611	0.0196	-0.1326	0.1063	0.212246	0.09	0.0029	0.0295	0.9217
CLGN	Neurology II	rs34165611	4	141673720	T	TA	0.653641	-0.069708	0.00816495	1.37183e-17	72.8884	0.648887	-0.00778779	0.0063857	0.222629	0.6645	-0.0172	0.0189	0.362795	Variant not present	Variant not present	Variant not present	Variant not present
CLGN	Neurology II	rs358300	4	141325409	A	G	0.0405267	-0.405843	0.0196911	2.20851e-94	424.792	0.0440918	-0.00596986	0.0149781	0.690208	0.00891918	0.0266006	0.0757057	0.725312	0.1039	0.0333	0.0254	0.1899
CLGN	Neurology II	rs4956475	4	141610173	C	T	0.672642	0.114319	0.00821694	5.30884e-44	193.56	0.671381	0.0171448	0.00639112	0.00730544	0.560852	-0.00945764	0.0131054	0.470502	0.6892	-0.0014	0.0168	0.9345
CLGN	Neurology II	rs529212605	4	141870837	C	CA	0.539833	-0.0427532	0.00779042	4.06705e-08	30.1173	0.529165	0.00746149	0.00654461	0.254246	0.214224	0.0115479	0.0168395	0.492861	Variant not present	Variant not present	Variant not present	Variant not present
CLGN	Neurology II	rs56155169	4	141321182	G	T	0.0325287	1.11944	0.0215719	0	2692.93	0.0344364	0.0152082	0.0191734	0.427667	Variant not present	Variant not present	Variant not present	Variant not present	Variant not present	Variant not present	Variant not present	Variant not present
CLGN	Neurology II	rs62345619	4	141107260	C	A	0.047016	-0.116403	0.0198987	4.92266e-09	34.2199	0.0540259	-0.0362634	0.0186957	0.0524208	0.006	0.0088	0.1972	0.964406	Variant not present	Variant not present	Variant not present	Variant not present
CLGN	Neurology II	rs6537001	4	141555651	A	G	0.085865	-0.11583	0.013725	3.19007e-17	71.2225	0.070359	-0.0115921	0.0142686	0.416549	0.0057	-0.3015	0.2729	0.269246	0.0165	-0.0344	0.072	0.6327
CLGN	Neurology II	rs72714248	4	141067351	C	T	0.140017	0.0834097	0.0119935	3.53671e-12	48.3661	0.159363	-0.00488642	0.0102751	0.634387	0.203172	-0.0232377	0.018982	0.220878	0.0245	-0.0064	0.0547	0.9065
CLGN	Neurology II	rs72714265	4	141162631	T	G	0.971979	0.166429	0.0236147	1.81928e-12	49.6699	0.971687	-0.0383486	0.0198947	0.0539079	0.929698	0.00114387	0.0287422	0.968254	0.9795	-0.08	0.0568	0.1586
CLGN	Neurology II	rs72716382	4	141350474	A	G	0.0772999	0.25086	0.0145126	6.0381e-67	298.794	0.077038	-0.00181259	0.0119305	0.879243	0.0173142	-0.212759	0.0941473	0.0238303	0.0319	0.0268	0.0465	0.5641
CLGN	Neurology II	rs74557126	4	141565574	T	G	0.110818	-0.0985427	0.0124462	2.42326e-15	62.6867	0.107275	-0.00134226	0.0107519	0.900651	0.1594	0.0228	0.0279	0.413812	0.1701	0.0114	0.021	0.5857
CLGN	Neurology II	rs77590008	4	141021252	A	T	0.915919	0.0802383	0.0144346	2.71706e-08	30.8997	0.926314	-0.0115578	0.0139325	0.406788	0.9929	-0.1513	0.2165	0.484649	0.986	0.0114	0.0827	0.8905
CLGN	Neurology II	rs78819761	4	141190627	A	G	0.0733201	-0.12247	0.0157462	7.38244e-15	60.4934	0.0659484	-0.0303688	0.0164584	0.0650103	0.0067	-0.0264	0.1735	0.87906	0.0145	-0.0082	0.0772	0.9151
CLGN	Neurology II	rs79550770	4	141826806	C	A	0.0295211	0.198189	0.0231247	1.03086e-17	73.4526	0.0301901	0.0171401	0.0189578	0.365933	0.0586646	0.058857	0.0373243	0.114816	0.0394	-0.0527	0.041	0.1987
CLGN	Neurology II	rs885428	4	141219949	C	A	0.0807729	0.603057	0.0142034	0	1802.74	0.0722059	0.0155376	0.011698	0.184104	0.314409	0.00448014	0.0141418	0.751394	0.2757	-0.006	0.0175	0.7328
CLIC5	Neurology II	rs115180882	6	46151504	T	A	0.0123132	-0.208478	0.036586	1.21001e-08	32.4706	0.0115302	0.00249515	0.0311367	0.93613	Variant not present	Variant not present	Variant not present	Variant not present	Variant not present	Variant not present	Variant not present	Variant not present
CLIC5	Neurology II	rs2022423	6	46046859	G	A	0.358559	-0.120676	0.00804824	8.02417e-51	224.823	0.372926	-0.0060339	0.00628104	0.336726	0.132614	-0.0450239	0.019594	0.0215711	0.3022	0.0031	0.0171	0.8542
CLIP2	Inflammation	rs117471007	7	73696488	T	C	0.0629494	0.249947	0.0154491	7.12361e-59	261.752	0.0691042	0.0196347	0.0129258	0.128754	0.0577077	-0.0223263	0.0310595	0.472249	0.0641	0.0007	0.0321	0.9823
CLIP2	Inflammation	rs11769306	7	73845176	A	G	0.170327	-0.057426	0.0101235	1.4067e-08	32.1778	0.155904	-0.0189099	0.00970222	0.0512926	0.0245492	-0.0486243	0.0531756	0.360502	0.0299	-0.0427	0.0501	0.3943
CLIP2	Inflammation	rs561790826	7	73749153	CA	C	0.746092	-0.0531832	0.00964889	3.55083e-08	30.3805	0.738772	0.00454611	0.00856242	0.595462	0.5239	-0.0017	0.0222	0.93896	Variant not present	Variant not present	Variant not present	Variant not present
CLIP2	Inflammation	rs58862688	7	73698544	T	C	0.0391746	0.123417	0.0191286	1.10408e-10	41.6278	0.0418547	0.0240406	0.0172391	0.163154	0.032504	0.00280336	0.0416289	0.94631	0.3583	0.0216	0.0165	0.1916
CLMP	Oncology	rs11218856	11	122707889	C	T	0.442044	0.0450182	0.00701594	1.39383e-10	41.1722	0.451395	-0.00308865	0.00660342	0.639974	0.41465	-0.00192316	0.0138761	0.88977	0.2919	0.0445	0.0173	0.01011
CLMP	Oncology	rs11218958	11	122949374	G	A	0.0175172	-0.617036	0.0265014	6.57658e-120	542.105	0.0158849	-0.000878524	0.0237515	0.970494	0.1547	-0.0012	0.0248	0.961408	Variant not present	Variant not present	Variant not present	Variant not present
CLMP	Oncology	rs11219040	11	123040913	C	T	0.569783	0.305117	0.00710014	0	1846.71	0.565846	-0.0180029	0.0061813	0.00358566	0.607012	0.00932249	0.0138278	0.500193	0.1744	0.0253	0.0212	0.233
CLMP	Oncology	rs113143623	11	123155630	G	A	0.521112	0.0476836	0.00702562	1.14393e-11	46.0648	0.509359	-0.0103131	0.00642608	0.108518	0.184332	0.0316556	0.0178088	0.075481	0.4896	-0.0263	0.0175	0.1318
CLMP	Oncology	rs118117028	11	123049593	A	G	0.0145815	0.237233	0.0313477	3.79577e-14	57.2715	0.0142765	0.100267	0.0338586	0.00306309	Variant not present	Variant not present	Variant not present	Variant not present	Variant not present	Variant not present	Variant not present	Variant not present
CLMP	Oncology	rs12286532	11	122992871	T	A	0.0685848	-0.147857	0.013827	1.09345e-26	114.348	0.0695423	-0.0163674	0.0124267	0.187802	0.158269	-0.0223156	0.018696	0.232634	0.034	-0.1452	0.0444	0.001063
CLMP	Oncology	rs141554724	11	123054170	T	C	0.0152005	0.197101	0.0292319	1.55489e-11	45.4636	0.0114191	-0.0524263	0.0369183	0.15559	Variant not present	Variant not present	Variant not present	Variant not present	Variant not present	Variant not present	Variant not present	Variant not present
CLMP	Oncology	rs184447740	11	123327640	G	A	0.0419	-0.118659	0.018561	1.62712e-10	40.8694	0.0295744	0.0150371	0.0212154	0.478458	Variant not present	Variant not present	Variant not present	Variant not present	Variant not present	Variant not present	Variant not present	Variant not present
CLMP	Oncology	rs190410354	11	123053994	C	A	0.0168972	0.208527	0.0294718	1.48936e-12	50.0624	0.014945	-0.0731387	0.0306173	0.0169035	Variant not present	Variant not present	Variant not present	Variant not present	Variant not present	Variant not present	Variant not present	Variant not present
CLMP	Oncology	rs6589969	11	123013271	C	T	0.437844	0.124535	0.00706083	1.27087e-69	311.079	0.438484	-0.00478804	0.00656426	0.465751	0.433158	-0.0106004	0.0140322	0.44999	0.6495	-0.0084	0.0165	0.6097
CLMP	Oncology	rs7940634	11	123138954	G	A	0.166902	0.0707746	0.00937055	4.25794e-14	57.0459	0.171891	0.000524169	0.00837972	0.950123	0.090146	0.00379552	0.0237486	0.873022	0.5671	0.001	0.0158	0.9485
CLMP	Oncology	rs9666251	11	122982204	A	G	0.982441	0.620081	0.0267013	2.67301e-119	539.302	0.98323	-0.00024139	0.0238269	0.991917	0.8801	-0.0067	0.0286	0.814779	0.9313	0.0084	0.0311	0.7875
CLPS	Neurology	rs10947591	6	36157192	T	A	0.865253	0.169438	0.0111164	1.8578e-52	232.324	0.866492	0.00820853	0.00885893	0.354143	0.961341	-0.028577	0.0348459	0.412162	0.9627	-0.0467	0.0431	0.2777
CLPS	Neurology	rs112490320	6	35782951	A	G	0.0106838	-0.525541	0.0374008	7.53182e-45	197.447	0.0123457	0.0472679	0.0275438	0.0861441	Variant not present	Variant not present	Variant not present	Variant not present	Variant not present	Variant not present	Variant not present	Variant not present
CLPS	Neurology	rs112548021	6	36459233	T	C	0.951756	-0.123346	0.0185192	2.72961e-11	44.3614	0.948288	-0.0257056	0.0148991	0.0844718	0.9892	0.002	0.0927	0.982787	Variant not present	Variant not present	Variant not present	Variant not present
CLPS	Neurology	rs114356859	6	35547223	G	A	0.0145743	0.382729	0.032772	1.64097e-31	136.388	0.0147742	-0.0391381	0.0280579	0.163045	Variant not present	Variant not present	Variant not present	Variant not present	Variant not present	Variant not present	Variant not present	Variant not present
CLPS	Neurology	rs116622172	6	36310764	T	C	0.0107006	0.404399	0.0378584	1.23737e-26	114.103	0.00915157	-0.0138094	0.0392402	0.724898	Variant not present	Variant not present	Variant not present	Variant not present	Variant not present	Variant not present	Variant not present	Variant not present
CLPS	Neurology	rs11752515	6	36297233	A	G	0.335264	-0.066031	0.00830652	1.87586e-15	63.1913	0.32506	-0.00317057	0.00655771	0.62875	0.164086	-0.0395835	0.0189846	0.0370662	0.2309	-0.0369	0.0188	0.04967
CLPS	Neurology	rs12525532	6	35004819	T	C	0.369895	-0.0589644	0.00792452	1.00115e-13	55.3648	0.383014	-0.00225542	0.00624161	0.717835	0.358891	0.00232625	0.0138112	0.866243	0.177	-0.005	0.0208	0.8097
CLPS	Neurology	rs138515285	6	35772030	A	T	0.0389665	-0.303957	0.0199158	1.36836e-52	232.932	0.0441285	-0.00759667	0.0153309	0.620237	0.0599	-0.0104	0.0398	0.793856	0.1169	-0.0026	0.0252	0.919
CLPS	Neurology	rs138813529	6	35504767	A	G	0.0330696	-0.165799	0.0215319	1.35894e-14	59.2924	0.0281275	0.0163423	0.0205981	0.427553	0.0051	-0.0358	0.2797	0.898154	Variant not present	Variant not present	Variant not present	Variant not present
CLPS	Neurology	rs138817242	6	35875932	C	T	0.0108631	0.514289	0.0372576	2.42438e-43	190.539	0.00933223	-0.0283107	0.0377793	0.453633	Variant not present	Variant not present	Variant not present	Variant not present	Variant not present	Variant not present	Variant not present	Variant not present
CLPS	Neurology	rs140338175	6	35474831	G	A	0.0152028	-0.200224	0.0323299	5.89671e-10	38.3551	0.010482	-0.0276878	0.0323852	0.392577	Variant not present	Variant not present	Variant not present	Variant not present	Variant not present	Variant not present	Variant not present	Variant not present
CLPS	Neurology	rs142848227	6	36216540	G	C	0.0239957	0.328246	0.0256526	1.72982e-37	163.733	0.0171267	0.0571587	0.0274474	0.0372984	Variant not present	Variant not present	Variant not present	Variant not present	Variant not present	Variant not present	Variant not present	Variant not present
CLPS	Neurology	rs143216774	6	35746164	T	C	0.0139996	0.321146	0.0328571	1.45579e-22	95.5315	0.0127409	-0.022226	0.0287747	0.439868	0.000156943	1.46809	0.828809	0.0765073	Variant not present	Variant not present	Variant not present	Variant not present
CLPS	Neurology	rs143554261	6	36047254	G	A	0.0120564	-0.396673	0.0355959	7.67715e-29	124.184	0.0125839	-0.0106334	0.0329117	0.746627	Variant not present	Variant not present	Variant not present	Variant not present	Variant not present	Variant not present	Variant not present	Variant not present
CLPS	Neurology	rs147942450	6	36122811	T	C	0.0155645	-0.245452	0.0313515	4.91587e-15	61.2938	0.0143351	-0.0445652	0.0300742	0.138382	0.00135949	0.153372	0.28149	0.585852	Variant not present	Variant not present	Variant not present	Variant not present
CLPS	Neurology	rs148513395	6	36278042	C	T	0.0120492	-0.235269	0.0354863	3.36047e-11	43.955	0.0108364	-0.0163016	0.0321152	0.611735	0.00144805	0.0679053	0.29749	0.819443	Variant not present	Variant not present	Variant not present	Variant not present
CLPS	Neurology	rs149205403	6	35732828	A	G	0.0157048	0.336012	0.0313101	7.22271e-27	115.17	0.0141482	-0.0289998	0.0271598	0.285634	Variant not present	Variant not present	Variant not present	Variant not present	0.0724	0.0742	0.0304	0.01453
CLPS	Neurology	rs150966295	6	35909506	T	C	0.029511	-0.171894	0.0224869	2.10281e-14	58.4335	0.0349702	-0.016203	0.0168798	0.337105	0.0357608	0.00081023	0.0361074	0.982097	0.0131	-0.1007	0.0728	0.1663
CLPS	Neurology	rs151115763	6	35373228	C	T	0.038276	-0.268429	0.0201385	1.56639e-40	177.666	0.0291675	0.0252978	0.0194942	0.194389	Variant not present	Variant not present	Variant not present	Variant not present	Variant not present	Variant not present	Variant not present	Variant not present
CLPS	Neurology	rs151285561	6	36316086	A	G	0.961014	-0.130829	0.0197271	3.31284e-11	43.9827	0.956109	0.00250746	0.0160682	0.875993	Variant not present	Variant not present	Variant not present	Variant not present	0.9343	0.0055	0.0319	0.8635
CLPS	Neurology	rs151293779	6	36004769	T	C	0.0111877	-0.331115	0.0369661	3.32889e-19	80.2325	0.013796	0.0218406	0.0268261	0.415556	Variant not present	Variant not present	Variant not present	Variant not present	0.0632	-0.0236	0.0326	0.469
CLPS	Neurology	rs187618215	6	35800666	G	T	0.0179675	0.58195	0.0298324	9.52357e-85	380.535	0.0168307	0.00197035	0.0257736	0.939062	Variant not present	Variant not present	Variant not present	Variant not present	Variant not present	Variant not present	Variant not present	Variant not present
CLPS	Neurology	rs188137755	6	35737528	A	G	0.0176032	0.497013	0.0296969	7.14003e-63	280.1	0.0157186	0.00776502	0.0281926	0.782988	Variant not present	Variant not present	Variant not present	Variant not present	Variant not present	Variant not present	Variant not present	Variant not present
CLPS	Neurology	rs189190671	6	36139599	T	C	0.0109241	-0.386988	0.0408809	2.90135e-21	89.6095	0.0129618	-0.00187751	0.0367071	0.959207	Variant not present	Variant not present	Variant not present	Variant not present	Variant not present	Variant not present	Variant not present	Variant not present
CLPS	Neurology	rs192156677	6	35788305	A	G	0.0161748	-0.268373	0.0317546	2.87674e-17	71.4273	0.0213381	-0.0162307	0.0224983	0.470652	Variant not present	Variant not present	Variant not present	Variant not present	Variant not present	Variant not present	Variant not present	Variant not present
CLPS	Neurology	rs2157317	6	36190156	G	C	0.641242	0.133149	0.00787542	4.00037e-64	285.844	0.627699	0.00842371	0.00619163	0.173672	0.694076	0.00505435	0.0141783	0.721478	0.4299	-0.0138	0.0161	0.3912
CLPS	Neurology	rs2234078	6	36343573	T	G	0.0103506	0.453044	0.0434029	1.66073e-25	108.954	0.00959582	-0.0596689	0.0428192	0.163466	0.1066	0.0361	0.0356	0.310561	0.1169	0.0186	0.0247	0.4519
CLPS	Neurology	rs2817045	6	35725138	C	T	0.583236	0.32662	0.0077718	0	1766.21	0.602762	-0.00409245	0.00616933	0.507104	0.443062	0.00740878	0.0133788	0.579736	0.8729	0.0174	0.0244	0.4769
CLPS	Neurology	rs45532434	6	36334237	A	G	0.010693	0.231616	0.0369943	3.8286e-10	39.1983	0.012869	0.00517721	0.0352969	0.883388	0.0363172	-0.0399709	0.0404547	0.323132	Variant not present	Variant not present	Variant not present	Variant not present
CLPS	Neurology	rs45613131	6	36284833	A	G	0.0187388	0.157256	0.0281672	2.36483e-08	31.1693	0.0192436	0.0144937	0.0218411	0.506947	Variant not present	Variant not present	Variant not present	Variant not present	Variant not present	Variant not present	Variant not present	Variant not present
CLPS	Neurology	rs551976560	6	35178029	A	AT	0.907744	-0.121856	0.0142057	9.65606e-18	73.5815	Variant not present	Variant not present	Variant not present	Variant not present	0.9926	0.0573	0.1649	0.728228	Variant not present	Variant not present	Variant not present	Variant not present
CLPS	Neurology	rs565187888	6	35748290	C	CTTT	0.305599	0.276085	0.00845765	1e-233	1065.58	0.296494	-0.00549371	0.0067494	0.415671	0.2877	-0.0225	0.0203	0.2677	Variant not present	Variant not present	Variant not present	Variant not present
CLPS	Neurology	rs57012493	6	35496861	A	G	0.94795	-0.288809	0.0172799	1.044e-62	279.344	0.948923	-0.00506383	0.0136436	0.710524	0.9833	0.1051	0.0703	0.134909	0.7301	-0.0089	0.0176	0.6159
CLPS	Neurology	rs60467728	6	35777508	A	T	0.267536	0.277267	0.00861289	2.28034e-227	1036.33	0.265309	0.00209202	0.00694583	0.763269	0.148279	-0.00074483	0.0188444	0.968472	0.1785	0.0361	0.0205	0.0782
CLPS	Neurology	rs6457854	6	35763828	C	T	0.256588	0.349408	0.00907259	0	1483.21	0.2562	-0.00100706	0.00743932	0.892319	0.0591069	-0.00172805	0.0317975	0.95666	Variant not present	Variant not present	Variant not present	Variant not present
CLPS	Neurology	rs6924056	6	35283161	A	G	0.0296751	0.13024	0.0228797	1.25288e-08	32.4032	0.0307453	0.0347281	0.0188998	0.0661376	0.0097	0.0038	0.1007	0.969898	Variant not present	Variant not present	Variant not present	Variant not present
CLPS	Neurology	rs72848601	6	36323963	T	C	0.0661441	0.108292	0.0153162	1.5449e-12	49.9909	0.0659407	-0.00439647	0.0128136	0.731516	0.0051	-0.0307	0.2283	0.893029	0.0139	0.1188	0.093	0.2014
CLPS	Neurology	rs72894775	6	35447940	A	G	0.0344938	-0.160354	0.0211154	3.09742e-14	57.6715	0.0339562	-0.0266134	0.0173791	0.125685	0.0093	-0.5616	0.1905	0.00319804	Variant not present	Variant not present	Variant not present	Variant not present
CLPS	Neurology	rs732394	6	36269084	A	C	0.503132	0.0516585	0.00770034	1.96517e-11	45.0053	0.502878	0.00968828	0.0059819	0.105318	0.670252	-0.0246523	0.0140048	0.0783606	0.9114	-0.0243	0.0312	0.4348
CLPS	Neurology	rs73406917	6	36286608	A	G	0.0102124	-0.247729	0.0391173	2.40464e-10	40.1066	0.00776767	0.00758614	0.0377459	0.840715	Variant not present	Variant not present	Variant not present	Variant not present	0.0202	0.034	0.0584	0.5609
CLPS	Neurology	rs74853132	6	35537065	T	C	0.0375818	-0.31602	0.020023	4.08507e-56	249.098	0.032184	-0.0417262	0.0179693	0.0202283	0.0081	-0.0753	0.1969	0.702144	Variant not present	Variant not present	Variant not present	Variant not present
CLPS	Neurology	rs74906171	6	36273890	T	C	0.0105852	-0.274272	0.0374132	2.28665e-13	53.7419	0.0101228	-0.0270078	0.033437	0.419249	Variant not present	Variant not present	Variant not present	Variant not present	0.0276	-0.1431	0.049	0.003497
CLPS	Neurology	rs75549778	6	35504756	C	G	0.0765951	0.386306	0.0146426	2.1928e-153	696.028	0.0666573	-0.0129255	0.0129302	0.317488	0.0079	-0.2781	0.2044	0.17365	0.0147	-0.1093	0.0766	0.1536
CLPS	Neurology	rs75710780	6	35632917	A	C	0.0163469	-0.262463	0.0304474	6.68344e-18	74.308	0.0180618	0.0570405	0.0228922	0.0127133	Variant not present	Variant not present	Variant not present	Variant not present	Variant not present	Variant not present	Variant not present	Variant not present
CLPS	Neurology	rs7740345	6	36344329	C	T	0.913195	-0.0814695	0.0145213	2.01939e-08	31.476	0.911313	-0.00172865	0.0126392	0.891213	0.745878	-0.0164754	0.0175699	0.348393	0.875	-0.0127	0.0237	0.5912
CLPS	Neurology	rs77612799	6	35554266	T	C	0.034097	0.197684	0.0214454	3.02691e-20	84.9718	0.0404278	0.0246881	0.0162216	0.128027	0.000645365	-0.0769769	0.438934	0.860787	Variant not present	Variant not present	Variant not present	Variant not present
CLPS	Neurology	rs77974697	6	36264985	C	T	0.0195122	0.263182	0.0275368	1.2067e-21	91.3451	0.0211791	-0.0248141	0.02259	0.272007	Variant not present	Variant not present	Variant not present	Variant not present	Variant not present	Variant not present	Variant not present	Variant not present
CLPS	Neurology	rs79207018	6	36126109	C	T	0.0288221	0.366798	0.0227066	1.06782e-58	260.945	0.0300259	0.0108331	0.0198775	0.585757	0.0071	0.0159	0.2142	0.940828	Variant not present	Variant not present	Variant not present	Variant not present
CLPS	Neurology	rs79905650	6	35729035	G	A	0.0137592	-0.366236	0.0330981	1.8514e-28	122.438	0.0147946	0.035362	0.0257319	0.169366	Variant not present	Variant not present	Variant not present	Variant not present	Variant not present	Variant not present	Variant not present	Variant not present
CLPS	Neurology	rs9470050	6	35506535	G	A	0.0107372	0.445802	0.0383075	2.65828e-31	135.43	0.00612	-0.0205677	0.04576	0.653093	0.0144	-0.1143	0.0797	0.151536	Variant not present	Variant not present	Variant not present	Variant not present
CLSTN2	Inflammation	rs1001518	3	140010660	T	C	0.0420352	0.249292	0.0187034	1.5758e-40	177.654	0.0477431	0.00458123	0.0153036	0.764669	0.186595	0.000711476	0.0179003	0.968295	0.0482	0.019	0.0373	0.6112
CLSTN2	Inflammation	rs10935350	3	139455524	T	A	0.405481	-0.0817989	0.00767642	1.63719e-26	113.547	0.405846	-0.00249764	0.00619571	0.686857	0.614549	-0.00317791	0.0133722	0.812152	0.2255	-0.0314	0.0188	0.09451
CLSTN2	Inflammation	rs113104895	3	139228370	A	C	0.0144773	0.306407	0.0340439	2.25009e-19	81.0063	0.0108566	-0.0351867	0.0350926	0.316015	Variant not present	Variant not present	Variant not present	Variant not present	Variant not present	Variant not present	Variant not present	Variant not present
CLSTN2	Inflammation	rs114535393	3	139649649	G	T	0.0128942	0.245206	0.0338719	4.51336e-13	52.4062	0.0125785	-0.0685645	0.0281466	0.0148515	Variant not present	Variant not present	Variant not present	Variant not present	Variant not present	Variant not present	Variant not present	Variant not present
CLSTN2	Inflammation	rs11714026	3	139478047	G	A	0.64731	-0.228497	0.00791067	1.8578e-183	834.323	0.652457	-0.00662267	0.00633664	0.295958	0.978029	-0.121776	0.0584953	0.0373595	0.3217	0.0009	0.0169	0.9575
CLSTN2	Inflammation	rs11914638	3	139247526	A	C	0.0384956	-0.120676	0.0195271	6.41239e-10	38.1915	0.0373502	0.031086	0.0161842	0.054762	0.0338082	-0.0353521	0.0367271	0.335767	0.2764	-0.0222	0.0175	0.2052
CLSTN2	Inflammation	rs1317292	3	139847565	A	G	0.109939	0.146057	0.0122374	7.75175e-33	142.451	0.116074	0.00190942	0.0111018	0.863444	0.421152	0.0041105	0.0154447	0.790129	0.136	0.0497	0.0229	0.03026
CLSTN2	Inflammation	rs139716229	3	139776330	G	C	0.0210424	-0.159722	0.0270483	3.52501e-09	34.8698	0.0236891	0.00973725	0.0255125	0.702709	0.0075	0.1111	0.2315	0.631289	Variant not present	Variant not present	Variant not present	Variant not present
CLSTN2	Inflammation	rs140313700	3	139650210	T	C	0.0225334	0.141638	0.0256806	3.48033e-08	30.4193	0.0202789	0.00461469	0.024927	0.853129	Variant not present	Variant not present	Variant not present	Variant not present	Variant not present	Variant not present	Variant not present	Variant not present
CLSTN2	Inflammation	rs141096886	3	139715488	G	C	0.0158315	-0.341536	0.0309843	2.96551e-28	121.504	0.00881084	0.0145018	0.0366654	0.692462	Variant not present	Variant not present	Variant not present	Variant not present	Variant not present	Variant not present	Variant not present	Variant not present
CLSTN2	Inflammation	rs144340642	3	139983489	A	T	0.014566	-0.199424	0.0328283	1.24185e-09	36.9027	0.0110766	-0.0043843	0.0323833	0.892305	Variant not present	Variant not present	Variant not present	Variant not present	Variant not present	Variant not present	Variant not present	Variant not present
CLSTN2	Inflammation	rs146849789	3	139075648	A	T	0.0146179	-0.240574	0.0328214	2.30515e-13	53.7258	0.0135155	-0.0180076	0.031689	0.569858	Variant not present	Variant not present	Variant not present	Variant not present	Variant not present	Variant not present	Variant not present	Variant not present
CLSTN2	Inflammation	rs147644995	3	139713347	C	G	0.0155155	0.595908	0.0307577	1.27292e-83	375.362	0.0142154	0.029917	0.0278188	0.282186	Variant not present	Variant not present	Variant not present	Variant not present	Variant not present	Variant not present	Variant not present	Variant not present
CLSTN2	Inflammation	rs1533130	3	140907784	A	G	0.986757	-0.23384	0.0328859	1.15505e-12	50.5613	0.984722	-0.00463626	0.0250778	0.853327	0.844029	0.00640693	0.0180726	0.722956	0.6163	0.0079	0.0162	0.6255
CLSTN2	Inflammation	rs16849559	3	139612162	C	T	0.223124	-0.365914	0.00900336	0	1651.77	0.222647	0.00140618	0.00727776	0.84679	0.35029	-0.00352814	0.0138283	0.798615	0.0687	-0.0633	0.0327	0.05279
CLSTN2	Inflammation	rs2350490	3	139783790	C	T	0.18329	0.0531407	0.00968507	4.09129e-08	30.1057	0.180119	-0.00427164	0.00788557	0.588022	0.414373	0.00817096	0.0133893	0.54169	0.2403	-0.021	0.0184	0.2543
CLSTN2	Inflammation	rs2350498	3	139835921	T	C	0.494508	-0.0843221	0.00744131	9.14956e-30	128.406	0.484525	0.00117499	0.00725832	0.871399	0.230941	0.0285819	0.0180864	0.114039	0.4493	0.0145	0.0158	0.3615
CLSTN2	Inflammation	rs347962	3	140304503	A	G	0.130476	0.0751925	0.0111205	1.36458e-11	45.7194	0.132095	0.00691084	0.00933476	0.459098	0.688068	0.00182676	0.0151883	0.904266	0.2721	-0.0281	0.0175	0.1085
CLSTN2	Inflammation	rs4683513	3	140371081	T	C	0.0163685	-0.169908	0.0301484	1.74321e-08	31.7614	0.013357	0.00190905	0.0316952	0.951971	Variant not present	Variant not present	Variant not present	Variant not present	Variant not present	Variant not present	Variant not present	Variant not present
CLSTN2	Inflammation	rs4683795	3	139782290	A	G	0.528878	-0.0502154	0.00757511	3.37909e-11	43.9436	0.533035	0.00151662	0.00644859	0.814064	0.500258	0.0152216	0.0136436	0.264571	0.3119	-0.0224	0.0171	0.1905
CLSTN2	Inflammation	rs4683829	3	140103136	T	C	0.249629	0.103766	0.00894652	4.19276e-31	134.525	0.252491	-0.0175674	0.00783929	0.0250302	0.257776	0.0110685	0.0171983	0.519848	0.447	0.0228	0.0159	0.1511
CLSTN2	Inflammation	rs542050211	3	140635492	T	C	0.116172	0.0649653	0.0118012	3.69224e-08	30.3047	0.113328	0.0186771	0.00952609	0.0499231	0.1707	0.0012	0.0244	0.960776	Variant not present	Variant not present	Variant not present	Variant not present
CLSTN2	Inflammation	rs56083713	3	139410458	T	C	0.0158777	-0.283677	0.0306212	1.96789e-20	85.823	0.0117927	-0.0385157	0.0304435	0.205817	Variant not present	Variant not present	Variant not present	Variant not present	Variant not present	Variant not present	Variant not present	Variant not present
CLSTN2	Inflammation	rs561107615	3	140886520	GA	G	0.0104874	0.357124	0.0394523	1.40314e-19	81.9395	0.0103679	0.0109308	0.0314354	0.728048	0.154936	0.00180458	0.0181231	0.920683	Variant not present	Variant not present	Variant not present	Variant not present
CLSTN2	Inflammation	rs576244769	3	140404898	T	C	0.0311692	0.408029	0.025151	3.4578e-59	263.191	0.0251037	0.0257575	0.0254424	0.311355	0.0189	0.0028	0.0932	0.976033	Variant not present	Variant not present	Variant not present	Variant not present
CLSTN2	Inflammation	rs61282630	3	139512481	T	C	0.0130149	0.325299	0.0334698	2.49804e-22	94.4625	0.014237	-0.0394942	0.0293876	0.178979	0.0308775	0.00399453	0.0424994	0.925117	0.0489	0.0046	0.0367	0.8995
CLSTN2	Inflammation	rs62268002	3	140012081	T	C	0.0220385	0.499758	0.0259081	6.55541e-83	372.09	0.0214556	0.0224905	0.0249032	0.366463	0.0059	0.0199	0.2291	0.930781	Variant not present	Variant not present	Variant not present	Variant not present
CLSTN2	Inflammation	rs62283601	3	140848108	A	G	0.0145279	0.219446	0.0339895	1.07307e-10	41.6837	0.0108105	0.0353131	0.0400578	0.378018	Variant not present	Variant not present	Variant not present	Variant not present	Variant not present	Variant not present	Variant not present	Variant not present
CLSTN2	Inflammation	rs75655630	3	139328380	T	C	0.014574	-0.171962	0.0313049	3.94884e-08	30.1745	0.0153295	0.00786567	0.0247676	0.750804	0.266421	0.0167175	0.0157101	0.287272	0.0503	-0.0239	0.0362	0.5096
CLSTN2	Inflammation	rs76073806	3	139782452	G	A	0.0121883	-0.219467	0.0341544	1.31241e-10	41.29	0.00928367	-0.0437269	0.0360282	0.224869	Variant not present	Variant not present	Variant not present	Variant not present	Variant not present	Variant not present	Variant not present	Variant not present
CLSTN2	Inflammation	rs7615793	3	139772313	A	G	0.0782787	0.284273	0.0139467	2.37739e-92	415.459	0.077218	0.014276	0.011591	0.218082	0.032962	0.0467429	0.0401668	0.244538	0.1278	-0.0086	0.0234	0.7132
CLSTN2	Inflammation	rs7642536	3	139032333	C	T	0.141858	-0.0604516	0.0110385	4.3396e-08	29.9913	0.137486	-0.00998387	0.0101088	0.323328	0.0123094	0.0210029	0.0932788	0.821852	0.1166	-0.0421	0.0246	0.08668
CLSTN2	Inflammation	rs7651293	3	140776298	T	C	0.032204	0.11996	0.0212619	1.68051e-08	31.8324	0.050899	-0.00395532	0.0150632	0.792873	0.308281	-0.0154028	0.014566	0.290308	0.5334	0.0216	0.0162	0.1834
CLSTN2	Inflammation	rs76614689	3	139384248	C	G	0.0171811	0.284458	0.0287831	4.94311e-23	97.67	0.0189285	0.0226296	0.0256015	0.376741	Variant not present	Variant not present	Variant not present	Variant not present	Variant not present	Variant not present	Variant not present	Variant not present
CLSTN2	Inflammation	rs76850340	3	140444813	T	C	0.117155	-0.228083	0.0116901	8.89406e-85	380.671	0.116425	0.00765683	0.0098339	0.436206	0.0239	-0.0064	0.0961	0.946902	0.0493	-0.0741	0.037	0.04513
CLSTN2	Inflammation	rs9810392	3	139907483	A	G	0.267107	-0.121191	0.00851398	5.60661e-46	202.617	0.253152	0.0081687	0.00698417	0.242161	0.091978	-0.00210011	0.0229696	0.927151	0.1916	-0.0057	0.0201	0.7771
CLSTN3	Neurology II	rs188343194	12	6889495	A	G	0.0163005	-0.192328	0.0323959	2.90623e-09	35.2456	0.0194886	0.0135454	0.0259484	0.601663	Variant not present	Variant not present	Variant not present	Variant not present	Variant not present	Variant not present	Variant not present	Variant not present
CLSTN3	Neurology II	rs5796253	12	6959325	TTG	T	0.423232	0.0484481	0.00795093	1.10543e-09	37.1294	0.414567	-0.00474754	0.0071982	0.509546	0.3774	0.0024	0.0221	0.913522	Variant not present	Variant not present	Variant not present	Variant not present
CLUL1	Cardiometabolic	rs112961343	18	536082	G	A	0.0281512	-0.200809	0.0257028	5.59629e-15	61.0387	0.0208638	0.0158727	0.0324122	0.624337	Variant not present	Variant not present	Variant not present	Variant not present	Variant not present	Variant not present	Variant not present	Variant not present
CLUL1	Cardiometabolic	rs113919714	18	584394	A	G	0.0461318	-0.107156	0.017277	5.56698e-10	38.4677	0.0410826	0.00965456	0.0186119	0.603949	Variant not present	Variant not present	Variant not present	Variant not present	0.0406	0.034	0.0408	0.4047
CLUL1	Cardiometabolic	rs117890445	18	510930	C	T	0.030408	-0.164639	0.0211468	6.94225e-15	60.6144	0.0231645	0.00158835	0.0304317	0.958374	Variant not present	Variant not present	Variant not present	Variant not present	Variant not present	Variant not present	Variant not present	Variant not present
CLUL1	Cardiometabolic	rs11875701	18	516648	A	G	0.821536	-0.131352	0.0095294	3.18787e-43	189.995	0.840303	0.0171099	0.0115359	0.138024	0.9217	0.0166	0.051	0.74481	0.5897	-0.0143	0.0161	0.3741
CLUL1	Cardiometabolic	rs11876412	18	508793	T	C	0.0616648	0.107011	0.0154984	5.03385e-12	47.6742	0.0568849	-0.00814202	0.0174619	0.64102	0.172434	0.0136157	0.0202536	0.501418	0.0292	-0.0891	0.048	0.06352
CLUL1	Cardiometabolic	rs12458057	18	645655	A	G	0.499547	0.0840292	0.00742456	1.07201e-29	128.091	0.499687	0.0199699	0.00661336	0.00253084	0.427592	-0.0230324	0.0139793	0.099434	0.6668	0.0057	0.0192	0.7668
CLUL1	Cardiometabolic	rs12964774	18	512302	A	C	0.153495	0.135226	0.0106991	1.28736e-36	159.744	0.145698	0.0028958	0.0109238	0.79094	0.0497	-0.0541	0.0605	0.371207	Variant not present	Variant not present	Variant not present	Variant not present
CLUL1	Cardiometabolic	rs12967186	18	546480	G	C	0.0153219	0.375036	0.0315395	1.31856e-32	141.396	0.0122288	-0.0134797	0.0376315	0.720192	Variant not present	Variant not present	Variant not present	Variant not present	Variant not present	Variant not present	Variant not present	Variant not present
CLUL1	Cardiometabolic	rs139202986	18	559714	G	C	0.0489561	0.291137	0.0182103	1.56063e-57	255.6	0.0477417	0.0128701	0.0175787	0.464082	0.0318	0.0318	0.0771	0.680009	Variant not present	Variant not present	Variant not present	Variant not present
CLUL1	Cardiometabolic	rs143030291	18	553116	A	T	0.0181945	-0.415729	0.0281828	3.02273e-49	217.597	0.0172044	0.00522425	0.0293285	0.858622	Variant not present	Variant not present	Variant not present	Variant not present	Variant not present	Variant not present	Variant not present	Variant not present
CLUL1	Cardiometabolic	rs145957878	18	565558	C	T	0.0132647	-0.270594	0.0320918	3.40173e-17	71.0965	0.0120129	0.0368039	0.0302611	0.223904	Variant not present	Variant not present	Variant not present	Variant not present	Variant not present	Variant not present	Variant not present	Variant not present
CLUL1	Cardiometabolic	rs147036162	18	559593	C	G	0.0452306	0.322725	0.0185677	1.14974e-67	302.099	0.0489873	0.00936424	0.0168411	0.578187	0.0101	-0.1026	0.2091	0.623657	Variant not present	Variant not present	Variant not present	Variant not present
CLUL1	Cardiometabolic	rs147232693	18	787643	A	G	0.0185777	-0.172963	0.0281035	7.53147e-10	37.8779	0.0143052	-0.0309024	0.0288325	0.283814	Variant not present	Variant not present	Variant not present	Variant not present	Variant not present	Variant not present	Variant not present	Variant not present
CLUL1	Cardiometabolic	rs17491416	18	678158	G	A	0.0204604	-0.176654	0.0256948	6.19584e-12	47.2668	0.0131953	0.0147083	0.0345023	0.669889	Variant not present	Variant not present	Variant not present	Variant not present	Variant not present	Variant not present	Variant not present	Variant not present
CLUL1	Cardiometabolic	rs2925467	18	547733	C	T	0.132358	0.10756	0.0116418	2.48485e-20	85.3614	0.171516	-0.000216779	0.0117029	0.985221	0.3322	0.0187	0.0276	0.498066	0.4772	0.0035	0.0158	0.8234
CLUL1	Cardiometabolic	rs375271994	18	559800	A	G	0.0209079	0.518122	0.0268	2.83792e-83	373.761	0.018771	0.0227177	0.0265932	0.392957	Variant not present	Variant not present	Variant not present	Variant not present	Variant not present	Variant not present	Variant not present	Variant not present
CLUL1	Cardiometabolic	rs498087	18	614449	T	C	0.946411	-0.209041	0.0161885	3.80189e-38	166.744	0.90278	0.0140347	0.0155186	0.365794	0.635206	-0.0385371	0.0167225	0.0211946	0.6636	0.0522	0.0168	0.001862
CLUL1	Cardiometabolic	rs527383	18	611323	G	A	0.449741	0.140285	0.00731675	6.2044e-82	367.609	0.48585	0.00764526	0.00836413	0.360689	0.695961	-0.0150352	0.0169212	0.37425	0.5177	0.0027	0.0156	0.8635
CLUL1	Cardiometabolic	rs539351477	18	684230	C	T	0.0153427	-0.219771	0.0309089	1.15824e-12	50.5561	0.0114344	-0.0132802	0.0340971	0.696918	Variant not present	Variant not present	Variant not present	Variant not present	Variant not present	Variant not present	Variant not present	Variant not present
CLUL1	Cardiometabolic	rs546696	18	619050	T	G	0.762103	-0.0658029	0.00878188	6.72977e-14	56.1455	0.70935	0.00988182	0.00808626	0.221689	0.4843	-0.0133	0.021	0.526516	0.4281	0.0077	0.0159	0.6268
CLUL1	Cardiometabolic	rs55742414	18	614334	G	GGGAA	0.058021	0.163431	0.0165098	4.20436e-23	97.9908	0.070021	-0.0130298	0.0175484	0.45778	0.0483	-0.0392	0.0596	0.510719	Variant not present	Variant not present	Variant not present	Variant not present
CLUL1	Cardiometabolic	rs570573	18	553456	A	G	0.231241	-0.100855	0.00863921	1.72862e-31	136.285	0.219817	0.000673526	0.00810077	0.933737	0.030249	0.00049037	0.0440804	0.991124	0.2298	-0.0008	0.0187	0.9655
CLUL1	Cardiometabolic	rs59128964	18	560342	A	G	0.972306	-0.401535	0.022292	1.55274e-72	324.451	0.977415	-0.0175569	0.0242381	0.46885	Variant not present	Variant not present	Variant not present	Variant not present	0.9346	-0.0213	0.0321	0.5065
CLUL1	Cardiometabolic	rs61734344	18	580623	C	T	0.137156	-0.513815	0.0105998	0	2349.73	0.126236	-0.025156	0.0110862	0.0232604	0.182636	-0.0187232	0.0185358	0.312441	0.2103	-0.0056	0.0192	0.7702
CLUL1	Cardiometabolic	rs6506032	18	287534	A	G	0.0711866	0.201709	0.0141016	2.06633e-46	204.604	0.0779841	0.0031763	0.011202	0.776758	0.0444067	-0.0237341	0.0322363	0.461576	0.2917	0.0072	0.0175	0.6796
CLUL1	Cardiometabolic	rs66517535	18	622591	C	T	0.199355	0.183198	0.00909606	3.26738e-90	405.634	0.211245	-0.00599562	0.00967059	0.535268	0.206086	0.0303348	0.0194682	0.119193	0.1956	0.0075	0.0198	0.7053
CLUL1	Cardiometabolic	rs7235515	18	564112	T	C	0.97518	0.132463	0.0235685	1.90564e-08	31.5882	0.973375	-0.0271952	0.0242453	0.262004	Variant not present	Variant not present	Variant not present	Variant not present	0.956	-0.033	0.0389	0.396
CLUL1	Cardiometabolic	rs7237365	18	642800	T	C	0.257881	-0.0665589	0.00829543	1.02731e-15	64.3776	0.251717	-0.0126458	0.00718628	0.0784569	0.381185	0.0162244	0.0140811	0.249233	0.2705	0.0047	0.0176	0.791
CLUL1	Cardiometabolic	rs72865429	18	599618	T	C	0.165899	0.592192	0.00985783	0	3608.8	0.175432	-0.0105676	0.00914562	0.247891	0.0166	-0.109	0.1687	0.518203	0.2377	-0.0401	0.0185	0.0305
CLUL1	Cardiometabolic	rs75518228	18	585927	T	G	0.0274816	0.130592	0.0223211	4.89756e-09	34.2296	0.0286071	-0.0114616	0.0234727	0.62534	0.0772328	-0.015295	0.025954	0.555654	0.0457	0.0002	0.0384	0.9965
CLUL1	Cardiometabolic	rs79173492	18	499745	T	C	0.0410099	0.104625	0.0183213	1.12595e-08	32.6106	0.0347358	0.00498561	0.0233288	0.830773	Variant not present	Variant not present	Variant not present	Variant not present	Variant not present	Variant not present	Variant not present	Variant not present
CLUL1	Cardiometabolic	rs79534421	18	503038	CAG	C	0.227558	0.103313	0.00924469	5.3827e-29	124.889	0.226684	0.00202191	0.010435	0.846361	0.201	0.0176	0.032	0.582319	Variant not present	Variant not present	Variant not present	Variant not present
CLUL1	Cardiometabolic	rs8086522	18	351004	C	A	0.420895	0.0428052	0.00731145	4.78333e-09	34.2757	0.454612	0.00096379	0.00664824	0.884735	0.574011	-0.0264221	0.0150232	0.0786206	0.432	-0.008	0.0158	0.614
CLUL1	Cardiometabolic	rs8097252	18	549723	A	G	0.284371	0.113812	0.00846099	3.02065e-41	180.94	0.323165	0.00268037	0.00832421	0.747455	0.5949	0.0286	0.0252	0.256409	0.5639	-0.0114	0.0159	0.4731
CLU	Inflammation II	rs2280375	8	27317337	G	A	0.859455	-0.0791484	0.0106714	1.1995e-13	55.01	0.858555	0.000413803	0.00867768	0.961967	0.613922	0.00516911	0.0136159	0.704214	0.8975	0.031	0.0256	0.2264
CLU	Inflammation II	rs34715999	8	27737909	GA	G	0.435083	-0.0471817	0.00773185	1.04588e-09	37.2375	0.419517	0.00323017	0.00656912	0.622917	0.501	0.0162	0.0194	0.403689	Variant not present	Variant not present	Variant not present	Variant not present
CLU	Inflammation II	rs553014	8	27566514	T	C	0.512897	0.094191	0.00751843	5.24566e-36	156.951	0.517576	-0.00425809	0.00611233	0.486029	0.415877	-0.0295567	0.0136067	0.0298399	0.3513	0.0006	0.0164	0.9729
CLU	Inflammation II	rs77919776	8	27743938	C	G	0.938735	-0.0939199	0.0154886	1.32929e-09	36.7698	0.936007	-0.00621148	0.0124562	0.618016	0.989	-0.032	0.1586	0.8401	0.9543	0.0053	0.0381	0.8891
CLU	Inflammation II	rs9331939	8	27457477	A	G	0.0102885	-0.238318	0.0380251	3.67172e-10	39.2801	0.00821226	0.115362	0.0410602	0.00496066	Variant not present	Variant not present	Variant not present	Variant not present	Variant not present	Variant not present	Variant not present	Variant not present
CMC1	Cardiometabolic II	rs370517451	3	28283101	A	G	0.0145748	-0.31394	0.0336111	9.59843e-21	87.2425	0.0103079	-0.0409965	0.0384877	0.286792	Variant not present	Variant not present	Variant not present	Variant not present	Variant not present	Variant not present	Variant not present	Variant not present
CNDP1	Cardiometabolic	rs113058804	18	72097323	GCCTCCA	G	0.470838	-0.0558558	0.0081001	5.36043e-12	47.5506	0.448942	0.00600747	0.00731826	0.41171	0.358397	-0.0096237	0.0153663	0.531128	0.1997	0.0391	0.0223	0.07972
CNDP1	Cardiometabolic	rs113677164	18	72239760	T	C	0.155222	0.0998218	0.0102044	1.34215e-22	95.692	0.135024	-0.015594	0.0107905	0.148415	0.0770093	-0.0272565	0.0302877	0.368162	0.25	0.0162	0.0181	0.369
CNDP1	Cardiometabolic	rs117994493	18	72122755	A	G	0.0119837	0.246994	0.0352584	2.46547e-12	49.0736	0.0107394	0.0243237	0.0308858	0.430967	Variant not present	Variant not present	Variant not present	Variant not present	Variant not present	Variant not present	Variant not present	Variant not present
CNDP1	Cardiometabolic	rs12957330	18	72251380	A	G	0.185141	-0.0525294	0.00956257	3.94648e-08	30.1756	0.183448	-0.00370506	0.008394	0.658928	0.0875232	-0.0153182	0.0266625	0.565615	0.0353	-0.0707	0.0462	0.1257
CNDP1	Cardiometabolic	rs144505571	18	72389796	A	G	0.0203703	-0.187066	0.0267295	2.58762e-12	48.9788	0.0229015	0.00840023	0.0223127	0.706562	0.00166428	0.101912	0.269427	0.705241	Variant not present	Variant not present	Variant not present	Variant not present
CNDP1	Cardiometabolic	rs151182129	18	72231787	T	C	0.0101818	-0.537823	0.0396989	8.1903e-42	183.536	0.00708584	0.153042	0.0500303	0.00222086	Variant not present	Variant not present	Variant not present	Variant not present	Variant not present	Variant not present	Variant not present	Variant not present
CNDP1	Cardiometabolic	rs17055215	18	72741207	T	C	0.0414122	-0.133864	0.0185396	5.18203e-13	52.1347	0.0326903	0.0194646	0.0203829	0.339604	0.00652254	-0.0267818	0.100231	0.789315	0.0759	0.0443	0.0298	0.1367
CNDP1	Cardiometabolic	rs17817077	18	72209543	A	G	0.393086	0.294253	0.00760046	0	1498.86	0.390388	-0.00373736	0.00686029	0.585904	0.107338	-0.00204491	0.0231726	0.92968	0.1261	0.0022	0.0243	0.9274
CNDP1	Cardiometabolic	rs4329999	18	72228269	A	G	0.26761	-0.221691	0.00848054	1.24165e-150	683.359	0.273506	0.00784202	0.00733826	0.285228	0.50437	0.0248109	0.0136032	0.0681662	0.0743	-0.0623	0.0312	0.04598
CNDP1	Cardiometabolic	rs547135535	18	72111281	T	TAA	0.978586	-0.147946	0.0256417	7.93999e-09	33.2899	0.967596	-0.00188434	0.0206347	0.927239	0.6719	-0.0163	0.0222	0.462806	0.961	0.0064	0.0478	0.8934
CNDP1	Cardiometabolic	rs59942676	18	72093659	C	A	0.180405	-0.112269	0.0106387	4.92606e-26	111.363	0.183206	0.0048386	0.00801886	0.546241	0.0296367	-0.0429592	0.0433015	0.321151	0.1644	-0.0007	0.0213	0.9748
CNDP1	Cardiometabolic	rs62089915	18	72652339	A	G	0.0582944	0.0952302	0.0158741	1.98408e-09	35.9891	0.052749	0.0146341	0.0183578	0.425358	0.0071	0.2739	0.1679	0.102821	Variant not present	Variant not present	Variant not present	Variant not present
CNDP1	Cardiometabolic	rs67984890	18	72039715	G	A	0.177832	0.0874023	0.00966062	1.46589e-19	81.8532	0.17983	0.00156141	0.00890383	0.860794	0.0336876	-0.00197327	0.0416032	0.96217	0.0446	0.0667	0.0398	0.09427
CNDP1	Cardiometabolic	rs76342557	18	72132289	A	C	0.0424928	-0.104009	0.0183845	1.53667e-08	32.0065	0.0380793	0.00729436	0.0165227	0.65887	0.084437	-0.0114122	0.0254999	0.654486	0.0178	0.1959	0.0752	0.009159
CNDP1	Cardiometabolic	rs8084058	18	72177465	G	A	0.603759	0.0897221	0.00755179	1.48765e-32	141.156	0.614343	0.00538187	0.00653457	0.410167	0.681342	0.0164391	0.0146131	0.260606	0.6729	-0.023	0.0167	0.1697
CNPY4	Oncology	rs144305120	7	99745585	G	T	0.0706001	-0.335065	0.0148172	3.21366e-113	511.359	0.073952	0.00490592	0.0119998	0.682662	0.0398725	-0.0366339	0.0375934	0.32982	Variant not present	Variant not present	Variant not present	Variant not present
CNPY4	Oncology	rs145398219	7	99763461	T	C	0.0481201	0.100453	0.017727	1.45586e-08	32.1111	0.0536701	0.00415772	0.0137998	0.763195	0.0057	-0.1485	0.2067	0.472491	Variant not present	Variant not present	Variant not present	Variant not present
CNPY4	Oncology	rs2405440	7	99760973	A	G	0.443084	0.0600257	0.00760138	2.86418e-15	62.3576	0.447578	0.000700346	0.00608454	0.908364	0.395895	0.0086271	0.0136803	0.528287	0.4905	0.0015	0.0157	0.9261
CNPY4	Oncology	rs28441585	7	100664634	A	T	0.776769	0.0527681	0.00908808	6.3869e-09	33.7131	0.754133	0.00872646	0.00712918	0.220934	0.603567	-0.0102682	0.0134322	0.444602	0.6065	-0.0013	0.0161	0.9331
CNPY4	Oncology	rs2897075	7	99630342	T	C	0.367375	-0.0920699	0.00782679	6.02421e-32	138.378	0.371353	0.0119521	0.006253	0.0559517	0.436059	-0.0150218	0.0132388	0.256509	0.1327	-0.0474	0.0235	0.0435
CNPY4	Oncology	rs34192915	7	98921086	CA	C	0.0862556	-0.105994	0.0140091	3.8468e-14	57.2456	0.0914941	0.011317	0.0110922	0.307604	0.0346	0.0455	0.052	0.381574	Variant not present	Variant not present	Variant not present	Variant not present
CNPY4	Oncology	rs62485013	7	99703505	G	A	0.138111	0.0872542	0.0109584	1.68888e-15	63.3984	0.146924	-0.00535708	0.00855647	0.531259	0.137548	5.93001e-05	0.0194148	0.997563	0.0267	0.1044	0.0526	0.04703
CNPY4	Oncology	rs694924	7	99448496	T	C	0.936146	0.174254	0.0154772	2.09604e-29	126.76	0.928696	-0.00290588	0.01169	0.803686	Variant not present	Variant not present	Variant not present	Variant not present	0.5191	0.01	0.0159	0.5313
CNPY4	Oncology	rs7457787	7	99777869	A	C	0.884464	0.268154	0.0118679	4.86407e-113	510.529	0.880004	0.0041673	0.00949224	0.660646	0.913172	-0.00890591	0.0241701	0.712524	0.9352	0.0404	0.0323	0.2101
CNPY4	Oncology	rs76702812	7	99720309	G	C	0.0376668	-0.153768	0.0198192	8.59014e-15	60.1949	0.0429316	-0.0233284	0.0153567	0.128737	0.005355	0.187666	0.171075	0.272648	Variant not present	Variant not present	Variant not present	Variant not present
CNP	Cardiometabolic II	rs62076888	17	40103698	C	T	0.72629	0.0853263	0.0084227	4.04576e-24	102.627	0.743273	-0.00073462	0.00684973	0.914592	0.846069	-0.00321283	0.0181939	0.859832	0.4555	-0.0012	0.0159	0.9403
CNTN1	Cardiometabolic	rs10878036	12	40442111	T	C	0.136688	0.0858169	0.00986418	3.32353e-18	75.6874	0.145384	0.0167201	0.00853586	0.0501349	0.477322	-0.0033127	0.0131432	0.801005	0.2524	0.0157	0.0178	0.3787
CNTN1	Cardiometabolic	rs10878949	12	41036856	C	A	0.165912	0.131356	0.0092745	1.54989e-45	200.594	0.158852	0.0115762	0.00848411	0.172424	0.19237	-0.0206502	0.0171272	0.227935	0.1493	0.0139	0.0219	0.5236
CNTN1	Cardiometabolic	rs10879450	12	41367808	C	T	0.47263	0.0860347	0.00675744	3.93459e-37	162.1	0.486339	0.00676254	0.00624111	0.278566	0.375696	-0.00880137	0.0139246	0.527339	0.4757	0.0151	0.0156	0.3339
CNTN1	Cardiometabolic	rs11177604	12	41045385	A	C	0.383452	0.19899	0.0070555	5.28445e-175	795.439	0.381322	-0.0089284	0.00649904	0.169503	0.371011	-0.00535031	0.0141518	0.705382	0.1527	0.0114	0.022	0.6042
CNTN1	Cardiometabolic	rs11177729	12	41068340	A	G	0.0102669	-0.282987	0.0335235	3.13401e-17	71.2581	0.014931	-0.00290091	0.0288296	0.91985	0.190923	0.00933195	0.0185252	0.614442	0.0961	0.0034	0.0266	0.8973
CNTN1	Cardiometabolic	rs11179509	12	41412531	T	C	0.918026	0.0862127	0.0126228	8.49572e-12	46.6478	0.898245	-0.00682265	0.011415	0.550046	0.77822	0.010813	0.0177426	0.542233	0.9831	-0.1141	0.0692	0.09932
CNTN1	Cardiometabolic	rs112279101	12	40295276	C	T	0.426256	0.0498405	0.00685673	3.62577e-13	52.8361	0.443883	0.00324932	0.00607978	0.593032	0.200467	-0.00199394	0.0164875	0.903741	Variant not present	Variant not present	Variant not present	Variant not present
CNTN1	Cardiometabolic	rs118076169	12	40653993	C	T	0.0138017	0.184364	0.0290652	2.25159e-10	40.2351	0.0150842	0.0329656	0.0264888	0.213311	Variant not present	Variant not present	Variant not present	Variant not present	Variant not present	Variant not present	Variant not present	Variant not present
CNTN1	Cardiometabolic	rs12370083	12	40816185	A	C	0.0754327	0.0911426	0.0128184	1.15771e-12	50.5563	0.0757066	0.00574089	0.0119033	0.629597	0.111674	0.000700255	0.0215321	0.974056	0.0152	-0.1013	0.0725	0.1621
CNTN1	Cardiometabolic	rs12372373	12	41261046	A	C	0.0136764	0.241542	0.0304105	1.97834e-15	63.0868	0.0124911	-0.0150033	0.0306142	0.624078	Variant not present	Variant not present	Variant not present	Variant not present	Variant not present	Variant not present	Variant not present	Variant not present
CNTN1	Cardiometabolic	rs141265888	12	41437485	G	T	0.0152037	0.214404	0.0285242	5.62341e-14	56.4987	0.0166718	-0.0260453	0.0260997	0.318321	0.000816768	0.220844	0.377721	0.558765	Variant not present	Variant not present	Variant not present	Variant not present
CNTN1	Cardiometabolic	rs147497294	12	40824124	G	A	0.0326783	-0.11111	0.0197755	1.9254e-08	31.5683	0.0410488	0.0260681	0.0160739	0.104853	0.0445277	-0.0119914	0.0328752	0.715293	0.0141	-0.0809	0.0832	0.3306
CNTN1	Cardiometabolic	rs17541461	12	41188211	A	C	0.0101349	0.324789	0.0337818	6.95505e-22	92.4351	0.0126446	-0.00184527	0.0312479	0.95291	Variant not present	Variant not present	Variant not present	Variant not present	Variant not present	Variant not present	Variant not present	Variant not present
CNTN1	Cardiometabolic	rs190459088	12	41114756	A	T	0.0260098	-0.28129	0.0218736	7.57356e-38	165.374	0.0248639	0.0287932	0.0212795	0.176025	0.0066	-0.2577	0.2726	0.344485	Variant not present	Variant not present	Variant not present	Variant not present
CNTN1	Cardiometabolic	rs2733272	12	41832683	A	T	0.263716	-0.0552055	0.00770955	8.02971e-13	51.2751	0.257557	-0.00193317	0.00693035	0.780289	0.0249381	-0.053353	0.0495561	0.28165	0.1396	-0.0123	0.0225	0.5845
CNTN1	Cardiometabolic	rs35571132	12	41715048	A	C	0.0254941	0.151168	0.021782	3.91922e-12	48.1642	0.0228056	0.0357724	0.0207714	0.0850339	Variant not present	Variant not present	Variant not present	Variant not present	Variant not present	Variant not present	Variant not present	Variant not present
CNTN1	Cardiometabolic	rs41532446	12	40998100	T	G	0.0313288	-0.149134	0.0194113	1.55597e-14	59.0261	0.0258943	0.0131269	0.0197425	0.50611	Variant not present	Variant not present	Variant not present	Variant not present	Variant not present	Variant not present	Variant not present	Variant not present
CNTN1	Cardiometabolic	rs540228859	12	41281447	A	C	0.0111412	0.261512	0.0335636	6.61912e-15	60.708	0.0109231	-0.0343331	0.0341312	0.314456	Variant not present	Variant not present	Variant not present	Variant not present	Variant not present	Variant not present	Variant not present	Variant not present
CNTN1	Cardiometabolic	rs550459588	12	41464545	AT	A	0.0447568	-0.290811	0.0166051	1.1337e-68	306.718	0.0564032	-0.00666541	0.0133625	0.617909	0.0811	0.0675	0.0346	0.0510729	0.2933	-0.0284	0.0177	0.1095
CNTN1	Cardiometabolic	rs577289244	12	41174488	G	GA	0.322917	-0.099599	0.0083618	1.0349e-32	141.876	0.317344	0.00311326	0.00780569	0.690008	0.3535	-0.0224	0.0234	0.338434	Variant not present	Variant not present	Variant not present	Variant not present
CNTN1	Cardiometabolic	rs7300813	12	41195135	T	C	0.102033	-0.133999	0.0112142	6.56599e-33	142.78	0.0907657	0.00704503	0.0104394	0.499771	Variant not present	Variant not present	Variant not present	Variant not present	0.3093	0.0012	0.0168	0.9447
CNTN1	Cardiometabolic	rs73101534	12	40815530	A	C	0.0889251	0.0860894	0.0118443	3.63664e-13	52.83	0.0857265	0.0216654	0.0111724	0.0524789	0.0068	0.0001	0.2218	0.99964	0.0156	-0.0096	0.0699	0.8913
CNTN1	Cardiometabolic	rs73123119	12	40999375	T	C	0.0640405	-0.166013	0.0140119	2.20242e-32	140.375	0.0528257	-0.00308263	0.0137355	0.822424	0.000293696	-0.164621	0.573403	0.77404	Variant not present	Variant not present	Variant not present	Variant not present
CNTN1	Cardiometabolic	rs73123142	12	41017247	A	C	0.0511238	-0.19073	0.0160272	1.17788e-32	141.619	0.045525	0.0101997	0.014915	0.494069	0.00062322	0.943	0.503365	0.0610143	Variant not present	Variant not present	Variant not present	Variant not present
CNTN1	Cardiometabolic	rs76339482	12	40685827	T	C	0.0122537	0.179505	0.0311626	8.3975e-09	33.1807	0.0166432	0.0207166	0.0236066	0.380174	Variant not present	Variant not present	Variant not present	Variant not present	0.0111	-0.0442	0.0856	0.6056
CNTN1	Cardiometabolic	rs77668961	12	40751815	T	C	0.0610337	-0.142261	0.0142076	1.33598e-23	100.261	0.0536593	-0.0125926	0.01325	0.341916	0.000296293	-0.165791	0.573384	0.772471	Variant not present	Variant not present	Variant not present	Variant not present
CNTN1	Cardiometabolic	rs7978715	12	40434440	A	C	0.221627	-0.0893365	0.00815351	6.16311e-28	120.052	0.213704	-0.00341344	0.00733215	0.641542	0.0747727	0.0104884	0.0260298	0.686993	0.0907	-0.0025	0.0276	0.9269
CNTN2	Oncology	rs112473128	1	205848143	C	T	0.0369587	0.20577	0.0210149	1.22349e-22	95.8759	0.0382009	-0.0116126	0.0178127	0.514447	Variant not present	Variant not present	Variant not present	Variant not present	Variant not present	Variant not present	Variant not present	Variant not present
CNTN2	Oncology	rs113155534	1	204601785	T	C	0.0921656	-0.0955705	0.0126228	3.69573e-14	57.324	0.089648	0.00555301	0.0118107	0.638236	0.015	-0.0637	0.1563	0.683604	0.0161	0.0528	0.0683	0.4397
CNTN2	Oncology	rs114106618	1	204549671	G	A	0.0536652	0.190341	0.0162802	1.40702e-31	136.693	0.0523296	0.00591955	0.0137111	0.665936	0.007	-0.1394	0.184	0.448685	Variant not present	Variant not present	Variant not present	Variant not present
CNTN2	Oncology	rs114387304	1	205274774	A	G	0.0614409	-0.163002	0.015197	7.68953e-27	115.046	0.0556926	-0.00372502	0.0140217	0.7905	0.0068	-0.1194	0.2349	0.611242	0.0113	0.0975	0.0873	0.2641
CNTN2	Oncology	rs114658321	1	205568866	A	C	0.108461	0.0853411	0.0117421	3.65006e-13	52.8232	0.106898	0.00848907	0.00976031	0.384434	0.0267717	-0.00736541	0.0492939	0.881224	0.0209	-0.052	0.0598	0.3849
CNTN2	Oncology	rs115662871	1	205020043	A	G	0.0115125	-0.474776	0.0343455	1.83823e-43	191.09	0.0132733	0.00150713	0.0306719	0.96081	Variant not present	Variant not present	Variant not present	Variant not present	0.082	-0.0006	0.0289	0.9824
CNTN2	Oncology	rs11590243	1	205586249	C	G	0.0879612	0.13032	0.0133999	2.34747e-22	94.5843	0.0804772	-0.00806411	0.0110882	0.467062	0.00178408	-0.370716	0.289217	0.199915	0.0144	0.0539	0.0729	0.4596
CNTN2	Oncology	rs12029850	1	204874311	G	C	0.121725	0.0919843	0.0115036	1.2841e-15	63.9381	0.125536	-0.0116036	0.0101893	0.254786	0.194351	0.019376	0.0183815	0.291836	0.22	-0.0229	0.019	0.2278
CNTN2	Oncology	rs12057219	1	204389155	C	G	0.123821	0.0980917	0.0111295	1.21116e-18	77.6807	0.125524	-0.00687456	0.00950416	0.469483	0.468782	-0.00305692	0.0139896	0.827029	0.2169	0.0167	0.0192	0.3837
CNTN2	Oncology	rs12097315	1	204984567	T	C	0.0538337	0.714432	0.0164879	0	1877.55	0.060375	0.0143411	0.0140865	0.308643	0.0324	-0.0455	0.1134	0.688247	0.2364	0.0259	0.0185	0.1632
CNTN2	Oncology	rs12128135	1	204936818	A	C	0.0319941	-0.239895	0.0211283	7.07131e-30	128.918	0.0370228	-0.0456686	0.0185039	0.013585	Variant not present	Variant not present	Variant not present	Variant not present	Variant not present	Variant not present	Variant not present	Variant not present
CNTN2	Oncology	rs12751158	1	204562344	G	A	0.0777807	0.139866	0.0136017	8.40814e-25	105.74	0.0736002	-0.00192494	0.0115262	0.867365	Variant not present	Variant not present	Variant not present	Variant not present	0.0137	0.0867	0.0782	0.2674
CNTN2	Oncology	rs144314957	1	204950812	A	G	0.0203797	-0.211749	0.0263009	8.21107e-16	64.8189	0.0156708	0.0276222	0.0269973	0.306238	0.00316706	0.0501665	0.212533	0.813401	Variant not present	Variant not present	Variant not present	Variant not present
CNTN2	Oncology	rs149017733	1	204966582	G	C	0.0138274	-0.30163	0.032466	1.53356e-20	86.316	0.00976221	0.0142358	0.0374449	0.703812	Variant not present	Variant not present	Variant not present	Variant not present	Variant not present	Variant not present	Variant not present	Variant not present
CNTN2	Oncology	rs1610399	1	204633858	A	G	0.449185	-0.0489704	0.00748037	5.88979e-11	42.8569	0.455646	-0.00318868	0.0062663	0.610849	0.452846	-0.0114967	0.0134805	0.393746	0.2827	-0.0116	0.0175	0.507
CNTN2	Oncology	rs17346926	1	205440751	G	A	0.0322528	-0.116134	0.0205577	1.6125e-08	31.9132	0.0283216	-0.00136621	0.0190808	0.942919	Variant not present	Variant not present	Variant not present	Variant not present	Variant not present	Variant not present	Variant not present	Variant not present
CNTN2	Oncology	rs182888727	1	205599775	G	A	0.010275	0.362951	0.0360421	7.48342e-24	101.409	0.0076361	-0.0385406	0.038604	0.318106	Variant not present	Variant not present	Variant not present	Variant not present	Variant not present	Variant not present	Variant not present	Variant not present
CNTN2	Oncology	rs2014202	1	205735612	A	G	0.336511	-0.047736	0.00770214	5.72704e-10	38.4122	0.324659	0.00370476	0.00640634	0.563064	0.331823	-0.0196843	0.0138161	0.154233	0.1963	0.0005	0.0198	0.9816
CNTN2	Oncology	rs2794858	1	204966690	A	G	0.976741	0.150851	0.024106	3.904e-10	39.1603	0.975361	-0.0112317	0.0195383	0.565389	Variant not present	Variant not present	Variant not present	Variant not present	0.7368	-0.0024	0.018	0.8948
CNTN2	Oncology	rs2802854	1	204901408	G	A	0.102947	0.603974	0.012191	0	2454.47	0.102621	-0.0161864	0.0104793	0.12244	0.0211	0.1165	0.1365	0.393393	0.1522	-0.036	0.0219	0.1007
CNTN2	Oncology	rs3125167	1	204327442	G	A	0.0431632	0.103307	0.0181643	1.29039e-08	32.3461	0.0506977	-0.0163188	0.0141309	0.248161	0.536944	-0.0123045	0.0142743	0.388686	0.0759	0.0007	0.0297	0.9811
CNTN2	Oncology	rs35795620	1	204920635	T	C	0.0415923	-0.164845	0.0189324	3.11889e-18	75.8124	0.0485437	-0.0195091	0.016092	0.225377	Variant not present	Variant not present	Variant not present	Variant not present	0.0237	-0.0162	0.0589	0.7837
CNTN2	Oncology	rs36012907	1	204589066	T	C	0.1015	-0.0723287	0.012471	6.64186e-09	33.6371	0.0901162	0.00431858	0.0118124	0.714666	0.0106	0.1187	0.1847	0.520442	0.0167	0.0037	0.0664	0.9556
CNTN2	Oncology	rs376272047	1	205371491	A	T	0.207967	0.223633	0.00899416	1.81552e-136	618.231	0.209149	0.000676565	0.00772029	0.930167	0.0142714	-0.0847336	0.142743	0.552773	0.2802	0.0364	0.0196	0.06258
CNTN2	Oncology	rs3940119	1	204784969	A	G	0.864482	-0.141794	0.0107345	7.7732e-40	174.483	0.853341	0.00666473	0.00874371	0.445922	0.203118	0.0142346	0.0168634	0.398609	0.1572	-0.0082	0.0243	0.7366
CNTN2	Oncology	rs4252675	1	204494576	T	C	0.945784	-0.186095	0.0160872	5.98963e-31	133.816	0.946894	-0.00497222	0.013407	0.710737	0.9925	0.0701	0.168	0.676487	0.8999	-0.0388	0.026	0.1356
CNTN2	Oncology	rs45597533	1	205474030	T	C	0.0123524	0.233326	0.033958	6.37529e-12	47.2109	0.0100496	-0.0332536	0.0319997	0.29872	Variant not present	Variant not present	Variant not present	Variant not present	Variant not present	Variant not present	Variant not present	Variant not present
CNTN2	Oncology	rs4951162	1	205022977	G	A	0.337323	-0.303757	0.00772928	0	1544.45	0.339945	0.00669114	0.00658301	0.309427	0.9037	-0.0218	0.0332	0.511421	0.2903	0.0266	0.0173	0.1234
CNTN2	Oncology	rs541944924	1	204667577	T	C	0.0299333	-0.120178	0.0216106	2.68139e-08	30.9255	0.0283498	-0.010605	0.0192925	0.582529	Variant not present	Variant not present	Variant not present	Variant not present	Variant not present	Variant not present	Variant not present	Variant not present
CNTN2	Oncology	rs5780269	1	205108527	GA	G	0.190809	-0.148094	0.00928542	2.89268e-57	254.373	0.196307	0.00820531	0.00760393	0.280548	0.496862	-0.00585344	0.0130419	0.653563	0.0723	-0.0217	0.0345	0.5298
CNTN2	Oncology	rs61762601	1	204426400	CATCG	C	0.0175342	0.306723	0.0317911	5.00841e-22	93.0854	0.0147122	0.0387042	0.0291451	0.184185	Variant not present	Variant not present	Variant not present	Variant not present	Variant not present	Variant not present	Variant not present	Variant not present
CNTN2	Oncology	rs61817931	1	204444687	G	A	0.0250839	0.138386	0.0232212	2.5304e-09	35.5153	0.0313704	-0.0107803	0.018924	0.568908	0.0061	0.3018	0.271	0.265428	Variant not present	Variant not present	Variant not present	Variant not present
CNTN2	Oncology	rs61825724	1	204035418	G	A	0.0146296	0.228683	0.030696	9.33684e-14	55.5014	0.0121916	-0.000577645	0.0282206	0.983669	Variant not present	Variant not present	Variant not present	Variant not present	Variant not present	Variant not present	Variant not present	Variant not present
CNTN2	Oncology	rs72755891	1	204828825	C	T	0.0339604	-0.172545	0.0201576	1.13084e-17	73.2702	0.0341011	-0.000994133	0.0186659	0.957525	0.0094	0.1474	0.1809	0.415178	Variant not present	Variant not present	Variant not present	Variant not present
CNTN2	Oncology	rs74889052	1	204353418	A	G	0.963945	-0.126937	0.0194163	6.25029e-11	42.7409	0.966433	0.0115626	0.0183415	0.528429	Variant not present	Variant not present	Variant not present	Variant not present	0.9814	0.0427	0.0597	0.4746
CNTN2	Oncology	rs7555776	1	205626332	A	G	0.0906017	0.145669	0.0133269	8.23948e-28	119.475	0.0828495	-0.00306232	0.0109664	0.780055	Variant not present	Variant not present	Variant not present	Variant not present	0.0147	0.0347	0.0707	0.6231
CNTN2	Oncology	rs76961493	1	205419580	T	C	0.0638992	-0.103865	0.0158147	5.11329e-11	43.1337	0.0676309	-0.000673587	0.0137574	0.96095	Variant not present	Variant not present	Variant not present	Variant not present	0.0133	-0.0275	0.0954	0.7731
CNTN2	Oncology	rs78513240	1	204676539	CG	C	0.251089	-0.064147	0.00890516	5.87489e-13	51.8883	0.243544	0.0111629	0.0078599	0.155539	0.0952441	0.0826558	0.0253758	0.0011249	0.0466	-0.0171	0.0456	0.7076
CNTN2	Oncology	rs79431021	1	205033518	G	C	0.0115262	-0.470862	0.0340942	2.20039e-43	190.733	0.01334	0.00669969	0.030513	0.826207	0.000135842	-1.18747	0.979871	0.225563	0.1117	-0.0102	0.0266	0.7
CNTN3	Neurology	rs113401245	3	74646491	T	C	0.0100779	0.221724	0.0359875	7.22171e-10	37.9596	0.00724125	0.00852314	0.0443666	0.847658	Variant not present	Variant not present	Variant not present	Variant not present	Variant not present	Variant not present	Variant not present	Variant not present
CNTN3	Neurology	rs139884877	3	75141131	A	T	0.0118476	0.28727	0.036778	5.67806e-15	61.0105	0.0117875	0.0407727	0.0371048	0.271833	Variant not present	Variant not present	Variant not present	Variant not present	0.0776	0.0655	0.0291	0.02417
CNTN3	Neurology	rs34230044	3	74083313	C	T	0.1188	-0.0661799	0.0107625	7.7904e-10	37.8117	0.107812	-0.0046853	0.0102316	0.647006	0.167569	-0.00624318	0.0185771	0.736818	0.1635	-0.001	0.0212	0.9632
CNTN3	Neurology	rs4676971	3	74522583	C	A	0.167159	0.111255	0.00939535	2.38067e-32	140.221	0.16859	0.0134314	0.00808705	0.0967427	0.549787	-0.0162818	0.0133662	0.223171	0.1598	0.0114	0.0212	0.5909
CNTN3	Neurology	rs4677414	3	74607020	G	A	0.929147	-0.511985	0.0136916	4.85289e-306	1398.32	0.929274	0.00503792	0.0120801	0.676646	0.953112	-0.0295184	0.0336359	0.380169	0.8886	0.0182	0.0251	0.4682
CNTN3	Neurology	rs549560	3	74398369	G	A	0.289132	-0.24389	0.00773909	5.5847e-218	993.135	0.308459	-0.0191009	0.00782134	0.0145998	0.334995	-0.0112936	0.015816	0.47519	0.7998	0.0287	0.021	0.1712
CNTN3	Neurology	rs56037665	3	74532563	T	C	0.612166	-0.100963	0.00722111	2.01558e-44	195.486	0.611302	0.00631343	0.00686884	0.358022	0.116866	0.0261038	0.0240237	0.27722	0.3721	0.0197	0.0164	0.2295
CNTN3	Neurology	rs62266474	3	74636635	A	T	0.0598838	-0.180872	0.0150632	3.2434e-33	144.181	0.063774	-0.0216404	0.0142666	0.129303	Variant not present	Variant not present	Variant not present	Variant not present	Variant not present	Variant not present	Variant not present	Variant not present
CNTN3	Neurology	rs676403	3	74338753	C	G	0.0554651	0.123368	0.0153955	1.11686e-15	64.2122	0.0571479	-0.0225576	0.013001	0.0827302	0.208739	-0.0193198	0.0162747	0.235184	0.1207	0.0081	0.024	0.7346
CNTN3	Neurology	rs75055647	3	74549634	G	A	0.0101007	0.326405	0.0352465	2.03189e-20	85.7594	0.0110081	0.00309467	0.0289643	0.914912	0.187166	0.00231199	0.0174955	0.894867	Variant not present	Variant not present	Variant not present	Variant not present
CNTN3	Neurology	rs76478525	3	74659971	T	G	0.0132134	-0.493164	0.0308855	2.15377e-57	254.961	0.0113495	-0.0704379	0.030564	0.0211888	0.160733	-0.00679711	0.020086	0.735062	0.0938	-0.0425	0.0269	0.1141
CNTN3	Neurology	rs78147170	3	74559601	T	C	0.0128346	-0.52467	0.0314828	2.34315e-62	277.732	0.011788	-0.0549655	0.0303875	0.0704789	0.131952	0.00521636	0.021847	0.811285	Variant not present	Variant not present	Variant not present	Variant not present
CNTN3	Neurology	rs78368717	3	74409126	C	T	0.0393178	-0.118783	0.0179802	3.93913e-11	43.6435	0.0304092	0.0209941	0.0210388	0.318341	Variant not present	Variant not present	Variant not present	Variant not present	Variant not present	Variant not present	Variant not present	Variant not present
CNTN4	Neurology	rs10530695	3	2649294	CCACACACACACACACACACA	C	0.436964	-0.0419477	0.00754384	2.68968e-08	30.9194	0.433179	-0.00270234	0.00639819	0.672762	0.8551	-0.025	0.0284	0.378707	Variant not present	Variant not present	Variant not present	Variant not present
CNTN4	Neurology	rs10780015	3	3062771	G	A	0.362859	0.0824959	0.0076451	3.80978e-27	116.439	0.370334	0.00708611	0.00631075	0.261495	0.312769	0.00134693	0.0143547	0.925243	0.29	0.0268	0.0173	0.1201
CNTN4	Neurology	rs1153512	3	2286504	T	C	0.265553	0.135325	0.00830695	1.15027e-59	265.383	0.260792	-0.0111393	0.00728244	0.126112	0.423847	0.0175389	0.0138928	0.20679	0.2956	0.0089	0.0171	0.6012
CNTN4	Neurology	rs11706638	3	1915526	A	G	0.0185756	0.189086	0.0274679	5.82505e-12	47.3879	0.0180956	-0.0105394	0.0254446	0.67872	Variant not present	Variant not present	Variant not present	Variant not present	Variant not present	Variant not present	Variant not present	Variant not present
CNTN4	Neurology	rs11707769	3	3074933	G	A	0.0173965	-0.15834	0.028718	3.51552e-08	30.4	0.00818882	-0.101929	0.0433144	0.0186107	Variant not present	Variant not present	Variant not present	Variant not present	Variant not present	Variant not present	Variant not present	Variant not present
CNTN4	Neurology	rs11709236	3	2917365	G	A	0.280108	-0.0645362	0.00825378	5.32476e-15	61.1366	0.28643	0.0103721	0.00668531	0.120789	0.102148	0.00694865	0.0219299	0.751352	0.2133	0.0581	0.0192	0.00248
CNTN4	Neurology	rs13071423	3	2140378	A	C	0.18827	0.299417	0.00971617	1.58489e-208	949.648	0.190903	-0.00187484	0.00908856	0.836568	0.408273	-0.0138594	0.0153831	0.367614	0.0773	0.0082	0.0301	0.7839
CNTN4	Neurology	rs1499127	3	3035638	T	A	0.0262994	-0.540287	0.0230641	2.35505e-121	548.752	0.0243484	-0.0245163	0.0230266	0.287014	0.0132082	-0.0156944	0.0831467	0.850284	0.1333	0.0283	0.0239	0.2374
CNTN4	Neurology	rs163352	3	3098041	C	G	0.814869	-0.31554	0.00950592	1.3122e-241	1101.85	0.789983	-0.00937535	0.00876731	0.28491	0.857496	0.0172463	0.0218731	0.430422	0.5924	-0.0052	0.0161	0.7475
CNTN4	Neurology	rs1874951	3	3002034	T	C	0.460705	0.0480955	0.00737996	7.17133e-11	42.4718	0.463106	-0.00064663	0.00665211	0.922562	0.609309	0.00384603	0.0148262	0.795321	0.3701	-0.0115	0.0163	0.4796
CNTN4	Neurology	rs2727925	3	2195364	T	C	0.819655	-0.0751864	0.0100908	9.26616e-14	55.5172	0.798924	-0.011088	0.00894486	0.215125	0.56411	-0.000101017	0.0140825	0.994277	0.7945	0.0098	0.0196	0.6148
CNTN4	Neurology	rs3051915	3	2826832	T	G	0.946539	0.111634	0.0191101	5.16904e-09	34.1246	0.943319	0.00667155	0.0167371	0.690181	0.9745	-0.0652	0.0776	0.400793	Variant not present	Variant not present	Variant not present	Variant not present
CNTN4	Neurology	rs35684324	3	1910033	G	C	0.272737	-0.0640331	0.00837742	2.11349e-14	58.4236	0.266927	0.0109695	0.00697005	0.115532	0.106184	-0.00902614	0.0217793	0.678554	0.1334	-0.006	0.0244	0.8051
CNTN4	Neurology	rs544360492	3	2109816	CA	C	0.0740405	0.199391	0.0145025	5.18203e-43	189.028	0.0745788	0.0104034	0.012308	0.39797	0.1682	0.0248	0.0278	0.372347	Variant not present	Variant not present	Variant not present	Variant not present
CNTN4	Neurology	rs56269146	3	2186363	G	A	0.0104046	-0.241219	0.0362392	2.80802e-11	44.3063	0.0115982	0.027648	0.0364937	0.448685	Variant not present	Variant not present	Variant not present	Variant not present	Variant not present	Variant not present	Variant not present	Variant not present
CNTN4	Neurology	rs578071358	3	2211952	A	C	0.0167795	0.162893	0.029491	3.32338e-08	30.5089	0.0179035	-0.0263058	0.0261009	0.313527	0.0054	-0.0712	0.269	0.791253	Variant not present	Variant not present	Variant not present	Variant not present
CNTN4	Neurology	rs59903399	3	2704714	G	A	0.116639	-0.0880398	0.0115015	1.93821e-14	58.5935	0.118491	-0.0119516	0.00983614	0.224338	0.0206	0.0017	0.0839	0.983834	0.2832	-0.0055	0.0174	0.7539
CNTN4	Neurology	rs6794440	3	2300052	A	G	0.76561	0.0944515	0.00870707	2.0455e-27	117.672	0.773094	0.010467	0.00762454	0.169811	0.966887	0.0126451	0.0393666	0.748048	0.7225	-0.023	0.0176	0.1925
CNTN4	Neurology	rs74441063	3	2372301	AT	A	0.953544	-0.138888	0.0174966	2.05447e-15	63.0118	0.953913	0.0290413	0.0146808	0.0479072	Variant not present	Variant not present	Variant not present	Variant not present	0.7034	-0.011	0.0174	0.528
CNTN4	Neurology	rs75689435	3	2135664	C	T	0.0393921	-0.173378	0.0187589	2.40935e-20	85.4227	0.039157	0.00518714	0.0194289	0.789484	0.0083	-0.1068	0.1561	0.493864	0.0315	-0.0248	0.0461	0.5912
CNTN4	Neurology	rs7631263	3	2051400	C	T	0.0142202	0.173775	0.0315113	3.49382e-08	30.4118	0.0155228	0.0170118	0.0301214	0.572226	Variant not present	Variant not present	Variant not present	Variant not present	0.1116	0.002	0.0252	0.9383
CNTN4	Neurology	rs76344711	3	2070053	T	C	0.0654489	0.193698	0.0150591	7.30971e-38	165.444	0.073219	-0.0137547	0.012108	0.255956	0.0888692	0.00838211	0.0247617	0.734978	0.0309	0.0111	0.0464	0.8105
CNTN4	Neurology	rs77866205	3	2075186	A	G	0.0222341	0.163842	0.0248212	4.0879e-11	43.5717	0.0142572	-0.0649665	0.0331817	0.0502414	Variant not present	Variant not present	Variant not present	Variant not present	Variant not present	Variant not present	Variant not present	Variant not present
CNTN4	Neurology	rs79427399	3	2097692	A	C	0.0607985	-0.172671	0.0162161	1.77869e-26	113.382	0.0600311	-0.00959238	0.0155324	0.536857	Variant not present	Variant not present	Variant not present	Variant not present	Variant not present	Variant not present	Variant not present	Variant not present
CNTN4	Neurology	rs9841434	3	2854988	C	T	0.29085	-0.141631	0.00810029	1.87327e-68	305.714	0.292328	0.0123953	0.00716186	0.0834984	0.115118	0.0294787	0.0221867	0.183959	0.2934	0.0162	0.0173	0.3472
CNTN4	Neurology	rs9850772	3	1860561	T	C	0.259659	-0.061059	0.00841551	4.00129e-13	52.6427	0.257314	0.0108377	0.00682749	0.112431	0.0805295	-0.0154935	0.023987	0.518336	0.1087	-0.0279	0.0255	0.273
CNTN4	Neurology	rs9865633	3	3002856	A	G	0.455618	0.0491897	0.00747291	4.62914e-11	43.328	0.457748	0.00370247	0.00678031	0.585023	0.65525	-0.00468753	0.0156762	0.764923	Variant not present	Variant not present	Variant not present	Variant not present
CNTN4	Neurology	rs9881664	3	2211718	A	G	0.796442	0.0830151	0.00923755	2.54742e-19	80.7608	0.790348	0.00411392	0.008108	0.611881	0.708301	0.0197439	0.0154618	0.201622	0.6548	0.012	0.0183	0.5118
CNTN5	Neurology	rs11217277	11	98740074	C	T	0.258358	-0.056209	0.00802367	2.46263e-12	49.0756	0.263294	-0.00797037	0.0069892	0.254126	0.22523	-0.0100638	0.0160894	0.531651	0.4997	-0.0072	0.0158	0.6487
CNTN5	Neurology	rs11218462	11	98990628	A	G	0.680231	0.161809	0.00757312	2.76058e-101	456.516	0.680371	-0.00411105	0.00661413	0.534234	0.630203	0.0086473	0.013738	0.529057	0.7894	0.0127	0.0192	0.5071
CNTN5	Neurology	rs11218600	11	99036199	A	G	0.132082	-0.282773	0.0103878	3.58922e-163	741.018	0.141925	0.000457565	0.00864302	0.957779	0.331087	-0.00852437	0.0138939	0.539524	0.1827	0.0121	0.0202	0.5487
CNTN5	Neurology	rs11222727	11	99962732	G	A	0.119065	-0.0838905	0.0108681	1.17274e-14	59.5824	0.125285	-0.00425989	0.00912246	0.640524	0.0837457	-0.0402662	0.0241724	0.0957541	0.04	-0.0415	0.0413	0.316
CNTN5	Neurology	rs112703560	11	98998339	A	G	0.109733	0.460242	0.0112831	0	1663.86	0.108418	-0.0163688	0.00980289	0.0949603	0.00922811	0.067413	0.102732	0.511695	0.0512	-0.0437	0.0364	0.2299
CNTN5	Neurology	rs113161293	11	99368762	T	C	0.0651266	-0.10446	0.0142932	2.70396e-13	53.4123	0.0670386	0.00319936	0.0121437	0.792198	0.00768711	0.0793886	0.091765	0.386967	0.017	0.0568	0.0642	0.3768
CNTN5	Neurology	rs116914835	11	99867566	C	G	0.0194446	0.197128	0.0271941	4.20049e-13	52.5469	0.0185635	0.00239991	0.0254052	0.92474	Variant not present	Variant not present	Variant not present	Variant not present	Variant not present	Variant not present	Variant not present	Variant not present
CNTN5	Neurology	rs12292456	11	98750224	C	A	0.236118	-0.0514218	0.00826109	4.82836e-10	38.7454	0.238081	-0.0122261	0.00719374	0.0892149	0.0853356	-0.0142984	0.0244982	0.559454	0.226	-0.0076	0.0189	0.6867
CNTN5	Neurology	rs12792696	11	99047368	G	C	0.239313	-0.076158	0.0082459	2.56212e-20	85.3012	0.23239	-0.00359043	0.00707985	0.612061	0.02938	0.0541489	0.0488568	0.267724	0.1465	0.0409	0.0221	0.06362
CNTN5	Neurology	rs12806505	11	99892652	G	C	0.0772232	0.334829	0.0132827	3.28095e-140	635.438	0.0793195	0.0126675	0.0112883	0.261785	0.189998	-0.00995124	0.0170404	0.559236	0.0832	0.0197	0.0286	0.4915
CNTN5	Neurology	rs1284322	11	97961381	C	T	0.540685	-0.0497963	0.00707288	1.91602e-12	49.568	0.541219	-0.00187109	0.00601767	0.755852	0.321572	0.0111511	0.0139371	0.423651	0.3671	0.0312	0.0162	0.05329
CNTN5	Neurology	rs1348155	11	99629959	A	G	0.124184	-0.0910708	0.0106705	1.40411e-17	72.8432	0.128513	-0.00895584	0.00894349	0.316643	0.559742	-0.0146616	0.013204	0.266833	0.2621	-0.0174	0.0178	0.3267
CNTN5	Neurology	rs142920210	11	99092209	A	C	0.0156038	-0.23068	0.0314183	2.10087e-13	53.9082	0.0209173	0.00607552	0.0259963	0.815212	Variant not present	Variant not present	Variant not present	Variant not present	Variant not present	Variant not present	Variant not present	Variant not present
CNTN5	Neurology	rs1442448	11	100227635	T	G	0.306281	-0.0546092	0.00765124	9.51919e-13	50.9411	0.319324	-0.001225	0.00711024	0.863212	0.517114	-0.0123482	0.0143311	0.388885	0.2239	0.0133	0.0188	0.4786
CNTN5	Neurology	rs145774675	11	99181734	T	C	0.0270472	-0.146569	0.0218649	2.03657e-11	44.9355	0.0331624	-0.00332345	0.0191926	0.862523	0.0759401	-0.0483993	0.0268786	0.0717563	Variant not present	Variant not present	Variant not present	Variant not present
CNTN5	Neurology	rs146504966	11	98974531	A	C	0.0191839	-0.241561	0.0260437	1.77256e-20	86.0297	0.0228631	0.0197337	0.022379	0.377887	0.0052048	-0.021174	0.153086	0.889992	Variant not present	Variant not present	Variant not present	Variant not present
CNTN5	Neurology	rs1504730	11	99312913	A	T	0.624316	-0.192408	0.00733008	7.31139e-152	689.015	0.628551	-0.00163026	0.00671622	0.808211	0.384836	0.0139613	0.0144053	0.332458	0.3936	0.01	0.0165	0.5455
CNTN5	Neurology	rs17095481	11	100646982	G	A	0.127751	-0.0644371	0.0106037	1.22552e-09	36.9281	0.133121	-0.00316522	0.00907759	0.727326	0.144428	0.00598483	0.0191327	0.754428	0.1503	-0.0121	0.0218	0.5792
CNTN5	Neurology	rs183415671	11	99230938	T	C	0.0131138	0.349324	0.0318387	5.22757e-28	120.378	0.0100001	-0.00891299	0.0355391	0.801973	Variant not present	Variant not present	Variant not present	Variant not present	Variant not present	Variant not present	Variant not present	Variant not present
CNTN5	Neurology	rs185094073	11	99207498	T	G	0.0144423	-0.276952	0.0303278	6.72667e-20	83.3925	0.0132821	0.0260629	0.0284545	0.359694	Variant not present	Variant not present	Variant not present	Variant not present	Variant not present	Variant not present	Variant not present	Variant not present
CNTN5	Neurology	rs1939707	11	100102098	T	C	0.756155	0.0780183	0.00819133	1.65844e-21	90.716	0.752122	0.00929558	0.00707117	0.188653	0.825035	-0.00139394	0.0175971	0.936862	0.8276	0.0111	0.0209	0.5953
CNTN5	Neurology	rs1940514	11	98986362	C	T	0.924095	-0.647303	0.013273	0	2378.36	0.92595	0.0134206	0.0116074	0.247597	Variant not present	Variant not present	Variant not present	Variant not present	0.9858	-0.0038	0.0715	0.9571
CNTN5	Neurology	rs1973139	11	98651724	A	G	0.555129	0.0515035	0.00706491	3.09885e-13	53.1447	0.555696	0.00234777	0.00608559	0.69965	0.816864	0.0206082	0.0174891	0.238657	0.6016	0.0159	0.0161	0.3239
CNTN5	Neurology	rs201901488	11	98914069	C	G	0.0993257	0.151167	0.0139736	2.82683e-27	117.03	0.0950108	0.00804221	0.0133918	0.54815	0.0664	0.0009	0.0501	0.985668	Variant not present	Variant not present	Variant not present	Variant not present
CNTN5	Neurology	rs201966958	11	99077347	A	AC	0.135183	-0.255285	0.0104229	1.76198e-132	599.893	0.134288	0.00726572	0.00908539	0.423876	0.0827418	-0.0105412	0.0242589	0.663904	Variant not present	Variant not present	Variant not present	Variant not present
CNTN5	Neurology	rs2129515	11	98883664	A	G	0.409522	-0.10788	0.00740413	4.3421e-48	212.292	0.393542	0.00938138	0.00695699	0.177503	0.451752	-0.00580183	0.0154666	0.707571	0.501	0.0007	0.0157	0.9659
CNTN5	Neurology	rs2852039	11	98089822	G	A	0.528549	0.0485477	0.00707461	6.77798e-12	47.0904	0.526852	0.00212026	0.00612337	0.729149	0.688523	-0.0125784	0.0142428	0.377161	0.6699	-0.029	0.0166	0.08071
CNTN5	Neurology	rs34397855	11	99614320	T	C	0.0359961	0.203753	0.0188294	2.73842e-27	117.094	0.0278652	-0.0109245	0.0218487	0.61707	Variant not present	Variant not present	Variant not present	Variant not present	Variant not present	Variant not present	Variant not present	Variant not present
CNTN5	Neurology	rs4754675	11	100093411	T	C	0.5786	0.0834399	0.00715533	2.01094e-31	135.984	0.566733	0.00825153	0.00625806	0.187322	0.613416	-0.00098844	0.0139015	0.943316	0.1948	0.0447	0.0205	0.02922
CNTN5	Neurology	rs515828	11	100220035	G	A	0.0950264	-0.116895	0.0120059	2.10669e-22	94.7987	0.109746	0.0239318	0.0102627	0.019705	0.362584	-0.00200032	0.0147744	0.892302	0.183	0.0137	0.0203	0.4987
CNTN5	Neurology	rs543724873	11	99907005	A	G	0.0613603	0.363215	0.0151657	9.2683e-127	573.591	0.0658803	0.00940821	0.0127573	0.460832	0.168342	-0.0211782	0.0182924	0.246962	Variant not present	Variant not present	Variant not present	Variant not present
CNTN5	Neurology	rs562990	11	100178540	C	T	0.310208	-0.0802017	0.00768872	1.78813e-25	108.808	0.319733	0.0181972	0.00667855	0.00643571	0.929009	-0.0244044	0.0306177	0.425411	0.7148	-0.0061	0.0177	0.7304
CNTN5	Neurology	rs614514	11	99577089	C	T	0.558556	0.117207	0.00708338	1.68888e-61	273.795	0.556485	0.00447256	0.00604335	0.459252	0.412466	0.0260347	0.0132861	0.0500495	0.5647	0.0131	0.0156	0.4025
CNTN5	Neurology	rs61894112	11	99376355	A	C	0.172195	0.194645	0.00938558	1.54846e-95	430.095	0.161334	0.0145248	0.00850698	0.0877471	0.488607	0.00325043	0.0134223	0.808652	0.1812	-0.0086	0.0202	0.6704
CNTN5	Neurology	rs650297	11	100449142	G	T	0.333421	-0.0856392	0.00746685	1.88278e-30	131.544	0.339672	-0.0139763	0.00644859	0.030209	0.249799	0.0202848	0.015613	0.193866	0.2503	-0.0165	0.0182	0.3639
CNTN5	Neurology	rs67885470	11	99998431	T	C	0.203333	-0.0490929	0.0089412	4.00479e-08	30.1471	0.218728	-0.00984038	0.00781264	0.207833	0.214381	-0.0366942	0.017083	0.0317136	0.0439	0.0513	0.0408	0.2081
CNTN5	Neurology	rs7108523	11	99862141	C	G	0.323331	-0.133419	0.00752931	2.94239e-70	313.997	0.332722	0.000886394	0.00639569	0.889772	0.302665	0.0096478	0.0143866	0.502469	0.6048	-0.0046	0.016	0.7732
CNTN5	Neurology	rs7115147	11	98935021	C	T	0.312941	0.249176	0.00757922	4.80839e-237	1080.84	0.322112	-0.0108484	0.00651657	0.0959646	0.0838433	0.0206856	0.0251803	0.411363	0.4123	0.0005	0.0158	0.9731
CNTN5	Neurology	rs7127161	11	98256741	G	A	0.880324	0.0617297	0.0108255	1.18239e-08	32.5156	0.874718	-0.000301512	0.00905729	0.973444	0.839208	0.0566417	0.0178696	0.00152584	0.8932	-0.0133	0.0254	0.6004
CNTN5	Neurology	rs7128005	11	99615196	A	T	0.121065	-0.103503	0.0117562	1.31917e-18	77.5125	0.133951	0.000622783	0.0104657	0.952548	0.186673	0.0350806	0.0187156	0.0608742	0.2431	0.0039	0.0185	0.8324
CNTN5	Neurology	rs71474513	11	99071574	T	C	0.0155822	0.181374	0.0294586	7.41874e-10	37.9076	0.0109514	0.0198309	0.0326718	0.543869	Variant not present	Variant not present	Variant not present	Variant not present	Variant not present	Variant not present	Variant not present	Variant not present
CNTN5	Neurology	rs72983716	11	99193667	T	C	0.955364	0.467403	0.0170988	1.60694e-164	747.226	0.953904	0.000650354	0.0149282	0.965251	Variant not present	Variant not present	Variant not present	Variant not present	0.9838	-0.072	0.0642	0.2619
CNTN5	Neurology	rs72983743	11	99200118	A	G	0.0445611	-0.468753	0.0171043	2.34963e-165	751.065	0.0461187	-0.000869374	0.0149302	0.953566	Variant not present	Variant not present	Variant not present	Variant not present	Variant not present	Variant not present	Variant not present	Variant not present
CNTN5	Neurology	rs75459308	11	99619509	C	G	0.0515384	0.0921936	0.0159934	8.19181e-09	33.2292	0.0486545	-0.000336433	0.0142408	0.981152	0.0477303	0.0237404	0.03285	0.469869	0.0107	-0.0812	0.1041	0.4354
CNTN5	Neurology	rs75482679	11	99123972	T	C	0.0940429	-0.193221	0.012018	3.65679e-58	258.49	0.105447	0.00504718	0.00984007	0.608006	0.115474	0.0035767	0.021466	0.867667	0.0543	-0.0338	0.0362	0.351
CNTN5	Neurology	rs75646144	11	98955094	A	G	0.0224458	0.292389	0.0238217	1.24796e-34	150.653	0.0208723	-0.033925	0.0252966	0.179892	Variant not present	Variant not present	Variant not present	Variant not present	Variant not present	Variant not present	Variant not present	Variant not present
CNTN5	Neurology	rs76945311	11	99516650	A	C	0.282546	0.144609	0.00895195	1.0666e-58	260.949	0.28103	0.0064127	0.0081184	0.429588	0.156509	-0.000927511	0.0217973	0.966059	0.4491	-0.0109	0.0182	0.5488
CNTN5	Neurology	rs770568	11	99881267	A	G	0.980374	0.159918	0.0256273	4.3722e-10	38.9394	0.974899	-0.00442279	0.0219409	0.840247	0.77174	0.00468309	0.0178043	0.792527	0.9181	0.0086	0.0286	0.764
CNTN5	Neurology	rs78611300	11	98930138	C	T	0.0184173	0.229019	0.027283	4.69029e-17	70.4626	0.0197144	0.0241021	0.0256618	0.347616	Variant not present	Variant not present	Variant not present	Variant not present	Variant not present	Variant not present	Variant not present	Variant not present
CNTN5	Neurology	rs78863291	11	99284781	A	G	0.0162099	0.299503	0.0291295	8.51334e-25	105.715	0.013501	-0.0605719	0.0294498	0.0397067	Variant not present	Variant not present	Variant not present	Variant not present	Variant not present	Variant not present	Variant not present	Variant not present
CNTN5	Neurology	rs78873133	11	98613428	T	C	0.0872861	-0.0781007	0.012419	3.19904e-10	39.5491	0.0771143	0.00801908	0.0120668	0.506333	0.0086	-0.0424	0.1312	0.746566	0.0162	0.0381	0.0694	0.5829
CNTN5	Neurology	rs7944382	11	99778531	C	A	0.807951	0.0799962	0.00905989	1.04954e-18	77.9638	0.808907	0.0155093	0.00769187	0.0437665	0.875158	-0.0185399	0.020398	0.363399	0.699	0.0131	0.0169	0.4406
CNTN5	Neurology	rs79528811	11	99665853	C	G	0.945958	-0.0914679	0.0155393	3.95139e-09	34.6477	0.949877	-0.000794796	0.0138317	0.954177	0.944926	-0.0174696	0.0290406	0.54747	0.9891	0.1006	0.104	0.3333
CNTN5	Neurology	rs80086677	11	99591658	A	G	0.0446002	0.123704	0.0171985	6.35038e-13	51.7352	0.0448623	-0.00362869	0.0146585	0.804484	0.176563	-0.0155828	0.0172127	0.365303	0.0213	0.0153	0.0558	0.7838
CNTN5	Neurology	rs80223125	11	99611206	T	G	0.0566582	0.116108	0.0153997	4.71303e-14	56.846	0.0616444	-0.0237657	0.0133737	0.0755595	0.166367	-0.0138227	0.0184927	0.454781	0.0125	-0.0133	0.0822	0.871
CNTN5	Neurology	rs9733953	11	99835413	A	G	0.488751	-0.12123	0.00708818	1.4054e-65	292.517	0.490263	0.00245116	0.00600876	0.683325	0.633227	0.00371487	0.0137596	0.787172	0.655	-0.0127	0.0163	0.4364
CNTNAP2	Inflammation	rs1011485	7	146149953	G	A	0.286929	-0.0773444	0.00811414	1.54206e-21	90.86	0.283629	-0.00144309	0.00721994	0.841578	0.245107	0.00415998	0.0165442	0.801469	0.6364	-0.0013	0.0164	0.9372
CNTNAP2	Inflammation	rs10264957	7	145224337	G	A	0.0161757	-0.167162	0.0290769	8.97966e-09	33.0506	0.0217644	-0.0051427	0.0230824	0.823693	0.0446932	0.0172873	0.0412303	0.675007	0.1082	0.039	0.0253	0.1228
CNTNAP2	Inflammation	rs10270016	7	146620075	C	A	0.032069	0.209028	0.0206701	4.86071e-24	102.264	0.0426629	-0.0190103	0.0170465	0.264762	0.0109	-0.0598	0.1843	0.745581	0.0602	0.0289	0.0332	0.3834
CNTNAP2	Inflammation	rs1089446	7	146205226	T	G	0.671475	-0.0892673	0.00777676	1.68733e-30	131.761	0.664301	-0.00451054	0.00633641	0.476561	0.461712	-0.0165458	0.0131923	0.209768	0.1752	0.0029	0.0218	0.8923
CNTNAP2	Inflammation	rs112767625	7	145281405	T	G	0.979722	0.226568	0.0276472	2.50669e-16	67.1575	0.982602	0.020929	0.0291913	0.473399	0.9907	0.1822	0.1227	0.137564	0.981	-0.0171	0.0605	0.777
CNTNAP2	Inflammation	rs113866470	7	145517975	G	A	0.0128337	0.428384	0.0336284	3.60247e-37	162.276	0.0116347	0.0558106	0.032044	0.0815631	Variant not present	Variant not present	Variant not present	Variant not present	Variant not present	Variant not present	Variant not present	Variant not present
CNTNAP2	Inflammation	rs114425483	7	145444223	T	C	0.0419082	0.331618	0.0183919	1.11944e-72	325.105	0.0388783	-0.0117381	0.0172823	0.497015	0.0071	0.2144	0.1454	0.140333	Variant not present	Variant not present	Variant not present	Variant not present
CNTNAP2	Inflammation	rs115591854	7	145228672	A	G	0.0427493	-0.111237	0.0181772	9.3821e-10	37.4494	0.0416304	0.0289141	0.0163275	0.0765791	Variant not present	Variant not present	Variant not present	Variant not present	0.0222	0.0062	0.0558	0.9121
CNTNAP2	Inflammation	rs117134281	7	145265863	A	G	0.0516636	-0.1623	0.016865	6.36502e-22	92.6114	0.0397859	-0.00179167	0.0176042	0.918935	Variant not present	Variant not present	Variant not present	Variant not present	Variant not present	Variant not present	Variant not present	Variant not present
CNTNAP2	Inflammation	rs117213838	7	145296950	C	T	0.0402495	-0.116148	0.0187749	6.15871e-10	38.2709	0.0393181	0.0244112	0.016913	0.148925	Variant not present	Variant not present	Variant not present	Variant not present	Variant not present	Variant not present	Variant not present	Variant not present
CNTNAP2	Inflammation	rs12703672	7	144965537	C	A	0.127884	-0.0825134	0.011478	6.53431e-13	51.6793	0.126741	0.010138	0.00967014	0.294461	Variant not present	Variant not present	Variant not present	Variant not present	0.0366	-0.0219	0.0434	0.6135
CNTNAP2	Inflammation	rs13224014	7	145316174	A	G	0.0770271	-0.0853212	0.0136428	4.0024e-10	39.1117	0.0726681	0.00957403	0.0125667	0.446146	Variant not present	Variant not present	Variant not present	Variant not present	0.0169	-0.0414	0.0666	0.5339
CNTNAP2	Inflammation	rs1389783	7	146374328	G	A	0.797955	0.0598767	0.00911225	4.99689e-11	43.1782	0.794811	-0.00596126	0.00750743	0.427168	0.613009	-0.0177733	0.0134553	0.186529	0.4038	-0.0348	0.0161	0.03103
CNTNAP2	Inflammation	rs145028813	7	145535515	G	A	0.0160678	0.176708	0.030208	4.92459e-09	34.2191	0.0128868	0.0216247	0.031547	0.493045	Variant not present	Variant not present	Variant not present	Variant not present	Variant not present	Variant not present	Variant not present	Variant not present
CNTNAP2	Inflammation	rs145037096	7	145645754	C	T	0.0189251	0.235142	0.027514	1.27116e-17	73.0387	0.0110659	-0.0638359	0.0349537	0.0678057	Variant not present	Variant not present	Variant not present	Variant not present	Variant not present	Variant not present	Variant not present	Variant not present
CNTNAP2	Inflammation	rs1468583	7	145299250	C	T	0.111614	-0.194442	0.0116671	2.32434e-62	277.75	0.11209	0.00437822	0.0106131	0.67995	0.354798	-0.00148462	0.0140348	0.915756	0.1404	-0.0453	0.0227	0.04624
CNTNAP2	Inflammation	rs148428652	7	146194998	CAT	C	0.156696	0.111856	0.0112568	2.88071e-23	98.739	0.167045	-0.00133384	0.00931721	0.886164	0.2775	0.0153	0.0243	0.528937	Variant not present	Variant not present	Variant not present	Variant not present
CNTNAP2	Inflammation	rs148997216	7	145709992	A	G	0.0143925	0.234391	0.0313555	7.70371e-14	55.8797	0.0133208	0.0164305	0.0290592	0.571791	Variant not present	Variant not present	Variant not present	Variant not present	Variant not present	Variant not present	Variant not present	Variant not present
CNTNAP2	Inflammation	rs17170057	7	146049812	G	T	0.268135	-0.0802679	0.00836394	8.23948e-22	92.1005	0.264834	0.000431988	0.0074804	0.953948	0.324504	0.011958	0.014908	0.422482	Variant not present	Variant not present	Variant not present	Variant not present
CNTNAP2	Inflammation	rs189316915	7	145604631	C	A	0.02023	-0.176804	0.0261161	1.28855e-11	45.8319	0.0205255	0.0274214	0.0223884	0.220648	Variant not present	Variant not present	Variant not present	Variant not present	Variant not present	Variant not present	Variant not present	Variant not present
CNTNAP2	Inflammation	rs1990348	7	145353161	A	G	0.0234723	-0.233206	0.0242905	7.9378e-22	92.1736	0.0244365	-0.034179	0.0230679	0.138427	Variant not present	Variant not present	Variant not present	Variant not present	Variant not present	Variant not present	Variant not present	Variant not present
CNTNAP2	Inflammation	rs201772161	7	144889767	CAT	C	0.264487	-0.0660484	0.00833534	2.30197e-15	62.7882	0.269643	-0.00426792	0.00723607	0.555317	0.1253	-0.0018	0.0296	0.95151	Variant not present	Variant not present	Variant not present	Variant not present
CNTNAP2	Inflammation	rs2373282	7	147673946	T	A	0.396499	0.0544537	0.00747421	3.20406e-13	53.0792	0.383908	0.0104505	0.00622024	0.0929424	0.730969	0.0148607	0.0149269	0.319459	0.5496	0.0238	0.0156	0.1267
CNTNAP2	Inflammation	rs2462603	7	145813854	A	G	0.489401	0.175754	0.00736984	1.07152e-125	568.715	0.510408	0.00276247	0.00638031	0.665038	0.62491	0.0102794	0.0139137	0.460027	0.4423	-0.003	0.0157	0.8473
CNTNAP2	Inflammation	rs34725498	7	145386088	T	G	0.0659892	-0.175377	0.0146388	4.51128e-33	143.527	0.0622452	0.000260454	0.0135215	0.984632	Variant not present	Variant not present	Variant not present	Variant not present	Variant not present	Variant not present	Variant not present	Variant not present
CNTNAP2	Inflammation	rs35764130	7	145405502	A	G	0.0537845	-0.155272	0.0163969	2.80931e-21	89.6732	0.0463627	0.00258915	0.0167932	0.877469	0.066027	0.0175677	0.0285269	0.538006	Variant not present	Variant not present	Variant not present	Variant not present
CNTNAP2	Inflammation	rs5028055	7	147030443	T	G	0.250218	-0.0585775	0.00845106	4.16773e-12	48.044	0.24166	0.00172679	0.00700763	0.80536	0.0121	-0.0262	0.0968	0.786652	0.1269	-0.027	0.0235	0.2489
CNTNAP2	Inflammation	rs529346668	7	146118987	AT	A	0.307643	-0.0655981	0.00793317	1.3527e-16	68.3737	0.292894	0.00154382	0.00714623	0.828962	0.2624	0.0372	0.022	0.0908542	Variant not present	Variant not present	Variant not present	Variant not present
CNTNAP2	Inflammation	rs56359800	7	145244565	C	A	0.025585	-0.219276	0.0238783	4.19083e-20	84.3287	0.0274682	-0.0345277	0.0227019	0.12828	0.00704793	0.0140037	0.131481	0.91518	Variant not present	Variant not present	Variant not present	Variant not present
CNTNAP2	Inflammation	rs56931946	7	145745022	T	C	0.105679	0.0709634	0.0120331	3.6936e-09	34.7787	0.0979	0.0166968	0.0112209	0.136749	0.0612567	-0.0222223	0.0303388	0.463881	0.0194	0.0655	0.0615	0.2871
CNTNAP2	Inflammation	rs62504964	7	145173976	G	A	0.262296	0.417251	0.00833503	0	2506	0.254055	0.00118885	0.00703178	0.865742	0.392696	0.0195699	0.0135505	0.148679	0.1457	0.0318	0.022	0.1493
CNTNAP2	Inflammation	rs62505020	7	145507739	T	C	0.0240794	0.199747	0.0243813	2.55564e-16	67.1192	0.0185085	0.0718595	0.0270574	0.00791166	Variant not present	Variant not present	Variant not present	Variant not present	Variant not present	Variant not present	Variant not present	Variant not present
CNTNAP2	Inflammation	rs6972322	7	146364707	T	C	0.773779	0.0534933	0.00877015	1.06419e-09	37.2036	0.772271	-0.00602263	0.00729698	0.409168	0.612239	-0.0185948	0.0134936	0.168189	0.5583	-0.0006	0.0159	0.972
CNTNAP2	Inflammation	rs71528967	7	144884334	A	G	0.150527	-0.0795501	0.0101797	5.51442e-15	61.0677	0.150374	0.00832952	0.00885421	0.346838	0.026964	-0.00938455	0.0420896	0.823562	0.0478	0.0053	0.0381	0.8903
CNTNAP2	Inflammation	rs73158577	7	145592064	T	C	0.162922	0.126062	0.00999183	1.71199e-36	159.176	0.17625	-0.00489575	0.00888207	0.5815	0.088936	0.0175933	0.0254222	0.488909	0.0553	-0.0467	0.0355	0.188
CNTNAP2	Inflammation	rs75813942	7	145277919	G	A	0.0413952	-0.143521	0.0184309	6.8612e-15	60.637	0.0419077	-0.0112947	0.0170909	0.508703	0.0505765	0.0345142	0.0382488	0.366865	0.0806	0.0527	0.0289	0.06759
CNTNAP2	Inflammation	rs850326	7	145120062	T	G	0.463975	-0.119108	0.00734319	3.62827e-59	263.095	0.454941	0.00854249	0.00633586	0.177569	0.0953674	0.0141361	0.0232458	0.543111	0.7144	-0.0176	0.0175	0.313
CNTNAP4	Neurology II	rs4300675	16	76426434	C	T	0.596064	0.0484086	0.00790892	9.31322e-10	37.4637	0.605888	-0.00452961	0.00634316	0.47517	0.937311	-0.0743124	0.0315017	0.0183243	0.5792	-0.005	0.0159	0.7534
COCH	Cardiometabolic II	rs1124181	14	31346566	C	G	0.630213	0.119687	0.00863068	9.95176e-44	192.311	0.627285	2.02815e-05	0.00794832	0.997964	0.665017	0.0107069	0.0171858	0.533279	0.5233	-0.0043	0.0157	0.7861
COCH	Cardiometabolic II	rs117349822	14	31629098	A	G	0.0152768	0.178342	0.0304014	4.45749e-09	34.4128	0.0160626	0.0443082	0.0255038	0.0823306	0.0690962	-0.00825668	0.0275886	0.764728	0.0136	-0.0104	0.0716	0.8841
COCH	Cardiometabolic II	rs12881068	14	31354374	T	A	0.232004	-0.0807824	0.00897833	2.3094e-19	80.9548	0.248779	0.0147258	0.00825814	0.0745556	0.059147	0.0044175	0.0363277	0.903215	0.0769	0.0146	0.0303	0.6311
COCH	Cardiometabolic II	rs138632887	14	31503909	T	C	0.0126608	0.247662	0.0350807	1.66763e-12	49.8405	0.0109052	0.0580703	0.0346486	0.0937424	Variant not present	Variant not present	Variant not present	Variant not present	Variant not present	Variant not present	Variant not present	Variant not present
COCH	Cardiometabolic II	rs139421491	14	31148113	A	T	0.0225928	-0.166097	0.024801	2.12471e-11	44.8523	0.0187965	0.0518534	0.0249871	0.0379672	Variant not present	Variant not present	Variant not present	Variant not present	Variant not present	Variant not present	Variant not present	Variant not present
COCH	Cardiometabolic II	rs143405240	14	31255264	T	C	0.0110839	0.298822	0.0364407	2.39939e-16	67.2437	0.00992117	-0.00247557	0.0393425	0.949827	Variant not present	Variant not present	Variant not present	Variant not present	Variant not present	Variant not present	Variant not present	Variant not present
COCH	Cardiometabolic II	rs1454980	14	30994543	A	C	0.150072	-0.0725228	0.010332	2.23049e-12	49.2697	0.166587	0.000893723	0.00907722	0.921569	0.411654	-0.0323693	0.0142479	0.0230945	0.4829	-0.0002	0.0158	0.9888
COCH	Cardiometabolic II	rs17091503	14	31278132	A	G	0.012332	-0.233137	0.0357751	7.18621e-11	42.4679	0.0154643	-0.0185533	0.0282422	0.511224	0.0858277	8.26309e-06	0.0278587	0.999763	0.035	0.014	0.0442	0.7521
COCH	Cardiometabolic II	rs179524	14	31242851	C	A	0.217595	-0.196367	0.00909197	1.88365e-103	466.467	0.244789	-0.0145647	0.00803554	0.0699033	0.246734	-0.0206366	0.0175052	0.238444	0.4988	0.0012	0.0157	0.9398
COCH	Cardiometabolic II	rs188020350	14	31147326	C	G	0.0110161	-0.21836	0.0354754	7.49601e-10	37.8871	0.0107036	-0.0124548	0.032902	0.705028	Variant not present	Variant not present	Variant not present	Variant not present	Variant not present	Variant not present	Variant not present	Variant not present
COCH	Cardiometabolic II	rs34826120	14	31304944	G	A	0.557142	-0.290501	0.00738476	0	1547.47	0.560106	-0.0108148	0.00621816	0.0819943	0.641767	0.03395	0.0137365	0.0134542	0.6531	-0.0231	0.0165	0.1609
COCH	Cardiometabolic II	rs34911616	14	31190795	TA	T	0.0609328	0.304375	0.0159023	1.16386e-81	366.352	0.053408	-0.0244343	0.0165177	0.139066	0.0147	0.1718	0.1498	0.251438	0.0112	-0.1123	0.1024	0.2726
COCH	Cardiometabolic II	rs73264730	14	31269381	T	G	0.198412	-0.151029	0.00911165	1.05099e-61	274.743	0.197938	0.0135821	0.00761108	0.0743389	0.467431	0.00553717	0.0132757	0.676613	0.3044	-0.0232	0.0171	0.1743
COL15A1	Cardiometabolic II	rs10819460	9	101685520	C	T	0.147122	0.0584774	0.0104826	2.42583e-08	31.1199	0.13265	0.0111745	0.0088029	0.204294	0.283207	0.00118683	0.0144898	0.93472	0.2847	0.0323	0.0172	0.06091
COL15A1	Cardiometabolic II	rs10819566	9	101763477	C	T	0.364679	0.189483	0.00764437	1.23027e-135	614.408	0.367389	0.00611735	0.00654106	0.349673	0.714116	0.014229	0.0153815	0.354926	0.5986	-0.0023	0.0161	0.8854
COL15A1	Cardiometabolic II	rs11789689	9	101818796	A	G	0.09165	0.0843569	0.012687	2.94849e-11	44.2103	0.0953297	0.0110344	0.0102885	0.283495	0.348934	-0.00744715	0.0137723	0.588692	0.191	0.0041	0.0199	0.8366
COL15A1	Cardiometabolic II	rs147536506	9	101681102	T	C	0.0138856	-0.205923	0.0326137	2.71875e-10	39.8666	0.0110458	0.0337467	0.0384729	0.380402	Variant not present	Variant not present	Variant not present	Variant not present	Variant not present	Variant not present	Variant not present	Variant not present
COL15A1	Cardiometabolic II	rs148781266	9	101684706	C	T	0.0227265	-0.165972	0.0256622	9.95864e-11	41.8294	0.0242124	0.00529083	0.0257624	0.837283	Variant not present	Variant not present	Variant not present	Variant not present	Variant not present	Variant not present	Variant not present	Variant not present
COL15A1	Cardiometabolic II	rs201174698	9	101649478	GGT	G	0.0208611	0.247047	0.0267483	2.55859e-20	85.3035	0.0178661	0.0312961	0.0264186	0.236165	Variant not present	Variant not present	Variant not present	Variant not present	Variant not present	Variant not present	Variant not present	Variant not present
COL15A1	Cardiometabolic II	rs35510610	9	101639524	T	G	0.279546	-0.168494	0.00819852	7.41481e-94	422.375	0.279948	0.0151986	0.00683855	0.02625	0.0135	-0.1753	0.1033	0.0896968	0.0571	-0.0655	0.0365	0.0726
COL15A1	Cardiometabolic II	rs4743284	9	101583106	A	G	0.509695	0.0468376	0.00731952	1.5639e-10	40.9472	0.509876	0.00127448	0.00606583	0.833583	0.231998	0.02461	0.0155845	0.114305	0.7158	0.0254	0.0176	0.1491
COL15A1	Cardiometabolic II	rs4743289	9	101620172	C	G	0.949555	0.125108	0.0173814	6.11928e-13	51.8085	0.947803	-0.00856674	0.016415	0.601751	Variant not present	Variant not present	Variant not present	Variant not present	Variant not present	Variant not present	Variant not present	Variant not present
COL15A1	Cardiometabolic II	rs534427932	9	101630835	TCC	T	0.0145356	0.227765	0.033608	1.22631e-11	45.9292	0.0115046	0.0236381	0.0357316	0.508262	Variant not present	Variant not present	Variant not present	Variant not present	Variant not present	Variant not present	Variant not present	Variant not present
COL15A1	Cardiometabolic II	rs7034716	9	101858382	T	C	0.298295	0.0631677	0.00800819	3.07326e-15	62.2188	0.276726	0.00653206	0.0068615	0.341104	0.0806531	-0.0301421	0.026894	0.262383	0.279	-0.0005	0.0176	0.9754
COL15A1	Cardiometabolic II	rs77379352	9	101796082	T	G	0.0155396	-0.202723	0.0316278	1.45861e-10	41.0836	0.0147379	-0.0284561	0.0349706	0.415808	Variant not present	Variant not present	Variant not present	Variant not present	Variant not present	Variant not present	Variant not present	Variant not present
COL18A1	Cardiometabolic	rs11089010	21	46948484	A	G	0.925875	-0.105101	0.0142811	1.84629e-13	54.1615	0.929365	-0.0197008	0.0138102	0.153712	0.9829	-0.137	0.0972	0.158698	0.9197	-0.0288	0.029	0.3214
COL18A1	Cardiometabolic	rs11544970	21	46924383	T	C	0.0175578	-0.298503	0.0298256	1.40185e-23	100.166	0.025268	0.0378101	0.0241536	0.117488	0.0358	0.0653	0.061	0.284398	Variant not present	Variant not present	Variant not present	Variant not present
COL18A1	Cardiometabolic	rs115843278	21	46907084	T	C	0.0141402	-0.170308	0.0306702	2.81015e-08	30.8345	0.0141374	-0.010309	0.02923	0.724325	0.0103677	-0.089582	0.0689331	0.193755	0.053	0.0329	0.0349	0.3454
COL18A1	Cardiometabolic	rs12483377	21	46931109	A	G	0.0886316	0.146767	0.0126002	2.34855e-31	135.676	0.0909854	-0.0112276	0.0105412	0.286822	0.0121469	0.0135664	0.0636706	0.831271	0.0371	0.0145	0.0468	0.7573
COL18A1	Cardiometabolic	rs144147445	21	46930092	A	G	0.0191744	-0.517842	0.026391	1.00392e-85	385.02	0.0153311	0.0242537	0.0317667	0.445167	Variant not present	Variant not present	Variant not present	Variant not present	Variant not present	Variant not present	Variant not present	Variant not present
COL18A1	Cardiometabolic	rs145547815	21	46928811	A	G	0.0124022	-0.215241	0.0328561	5.71347e-11	42.9159	0.0137797	-0.0196243	0.0282954	0.487964	0.0065	0.0042	0.2064	0.983765	0.03	-0.048	0.0466	0.3033
COL18A1	Cardiometabolic	rs2838952	21	46930163	T	C	0.0346324	-0.14414	0.0197141	2.64058e-13	53.4583	0.0302143	-0.0294188	0.0189441	0.120441	0.0155	0.0325	0.1557	0.834655	Variant not present	Variant not present	Variant not present	Variant not present
COL18A1	Cardiometabolic	rs34513968	21	46825678	C	G	0.101678	0.0852855	0.0123727	5.46009e-12	47.514	0.0978503	-0.0188271	0.012555	0.133725	0.0263974	-0.0363247	0.0485233	0.454096	0.0928	-0.0255	0.0271	0.3473
COL18A1	Cardiometabolic	rs553545976	21	46949834	AGT	A	0.0167908	-0.545705	0.0298918	1.8531e-74	333.282	0.0129358	0.0121397	0.0375068	0.74619	0.0058	-0.2957	0.2034	0.146006	Variant not present	Variant not present	Variant not present	Variant not present
COL18A1	Cardiometabolic	rs561765826	21	46872765	A	ATG	0.28543	-0.150469	0.00803232	2.66379e-78	350.923	0.294153	-5.93443e-06	0.00667935	0.999291	0.3487	-0.0098	0.0194	0.61345	Variant not present	Variant not present	Variant not present	Variant not present
COL18A1	Cardiometabolic	rs62216332	21	46912110	T	C	0.0146663	0.182578	0.0312638	5.22276e-09	34.1046	0.0100346	-0.0395887	0.0390247	0.310368	Variant not present	Variant not present	Variant not present	Variant not present	Variant not present	Variant not present	Variant not present	Variant not present
COL18A1	Cardiometabolic	rs79186394	21	46924855	T	C	0.0239538	0.136664	0.0243598	2.02051e-08	31.4746	0.0188177	-0.0361233	0.0246268	0.142423	Variant not present	Variant not present	Variant not present	Variant not present	0.0212	-0.0385	0.0557	0.4893
COL18A1	Cardiometabolic	rs8129873	21	47021676	T	C	0.492079	-0.0443634	0.00719378	6.96338e-10	38.0308	0.492431	0.0139017	0.00643309	0.0306972	0.427613	0.0227217	0.0141502	0.108328	0.4552	-0.0143	0.0158	0.3634
COL18A1	Cardiometabolic	rs9976834	21	46897214	T	C	0.183894	-0.197366	0.00939622	5.91834e-98	441.203	0.188132	0.00658271	0.00799512	0.410314	0.103532	0.00566739	0.0229901	0.805284	0.0598	-0.0451	0.0339	0.1837
COL1A1	Cardiometabolic	rs2586490	17	48269426	T	C	0.696094	0.0466301	0.0080688	7.5119e-09	33.3976	0.691603	-0.0109596	0.00707722	0.121485	0.55936	-0.00510574	0.0143309	0.721634	0.7256	-0.0056	0.0177	0.754
COL24A1	Oncology II	rs10158055	1	86760453	G	A	0.440895	0.0534112	0.00798069	2.19331e-11	44.7903	0.40572	0.00193406	0.00683181	0.777102	0.102993	-0.0296435	0.0261576	0.257103	0.3411	-0.0142	0.0166	0.3909
COL24A1	Oncology II	rs11161756	1	86616339	C	T	0.0921833	-0.257368	0.013112	8.84301e-86	385.275	0.085622	-0.00732996	0.0107537	0.495476	0.2435	0.0208508	0.0152041	0.170252	0.0541	0.0338	0.035	0.3341
COL24A1	Oncology II	rs113615120	1	86585845	C	A	0.121808	0.0770745	0.0117931	6.33724e-11	42.7135	0.120557	-0.0135714	0.00983358	0.167552	0.0134	0.0762	0.111	0.492406	0.022	-0.0422	0.0579	0.466
COL24A1	Oncology II	rs116540842	1	86426460	A	G	0.0727832	-0.129847	0.0145683	4.96707e-19	79.4413	0.0836079	-0.0263186	0.0116986	0.0244665	0.054195	0.00432583	0.0299848	0.885289	0.0834	0.0272	0.0283	0.3359
COL24A1	Oncology II	rs12059113	1	86231813	T	C	0.0713673	0.112944	0.0147062	1.59074e-14	58.9828	0.0710104	0.0195468	0.0117269	0.0955478	0.24325	-0.0229313	0.0155217	0.139576	0.0505	-0.0458	0.0365	0.2097
COL24A1	Oncology II	rs146482999	1	85895652	A	G	0.0375832	-0.113489	0.0201036	1.6498e-08	31.8684	0.029939	0.00208784	0.0203726	0.918374	Variant not present	Variant not present	Variant not present	Variant not present	Variant not present	Variant not present	Variant not present	Variant not present
COL24A1	Oncology II	rs200180150	1	86821910	C	CTAAAA	0.28996	-0.0509279	0.00835006	1.06665e-09	37.1991	Variant not present	Variant not present	Variant not present	Variant not present	0.330316	0.00683433	0.0203636	0.737161	Variant not present	Variant not present	Variant not present	Variant not present
COL24A1	Oncology II	rs2791519	1	86934176	G	T	0.646061	-0.0728086	0.00803545	1.2936e-19	82.1003	0.646908	0.00671187	0.0066224	0.310817	0.543507	0.00108608	0.0136617	0.936636	0.5642	0.0287	0.0158	0.07035
COL24A1	Oncology II	rs6692620	1	86242642	A	T	0.874286	-0.0909986	0.0116694	6.28782e-15	60.8096	0.876404	-0.0136626	0.00950533	0.150616	0.7274	0.0213	0.0208	0.305817	0.5789	-0.0209	0.0158	0.1863
COL24A1	Oncology II	rs7529115	1	86294815	C	G	0.210543	-0.106939	0.00976673	6.69576e-28	119.887	0.210286	-0.00242133	0.00837751	0.77256	0.0710046	-0.00685205	0.0278072	0.805363	Variant not present	Variant not present	Variant not present	Variant not present
COL28A1	Neurology II	rs10255802	7	7913642	A	T	0.691491	0.0589891	0.00835591	1.67032e-12	49.8375	0.693262	-0.00941643	0.00673049	0.161792	0.567635	0.00589221	0.0133912	0.659933	0.7714	-0.0029	0.0185	0.8739
COL28A1	Neurology II	rs10689699	7	7651674	CTCTG	C	0.966546	-0.31379	0.0216052	8.56446e-48	210.941	0.96382	0.00853413	0.0171578	0.618915	0.9946	0.2037	0.2278	0.371212	Variant not present	Variant not present	Variant not present	Variant not present
COL28A1	Neurology II	rs10807959	7	7824708	G	A	0.14803	-0.0590647	0.0107537	3.96324e-08	30.1676	0.162204	0.00135235	0.00925053	0.883771	0.286562	-0.00752284	0.0164552	0.647548	0.2183	0.003	0.019	0.8753
COL28A1	Neurology II	rs10952038	7	7176855	T	G	0.989414	-0.23182	0.0372155	4.69029e-10	38.802	0.98661	0.0328714	0.0272375	0.227493	0.9763	-0.064	0.0658	0.33073	0.8075	0.0062	0.0198	0.7546
COL28A1	Neurology II	rs117839619	7	7522442	C	T	0.0118792	-0.213429	0.0360708	3.27974e-09	35.0103	0.00859747	-0.0584098	0.0386597	0.130822	Variant not present	Variant not present	Variant not present	Variant not present	Variant not present	Variant not present	Variant not present	Variant not present
COL28A1	Neurology II	rs118141906	7	7079139	G	A	0.0265323	0.172697	0.0242607	1.09194e-12	50.6714	0.0189889	0.0165994	0.0254689	0.514562	Variant not present	Variant not present	Variant not present	Variant not present	Variant not present	Variant not present	Variant not present	Variant not present
COL28A1	Neurology II	rs12532385	7	7247422	A	T	0.0101544	0.291906	0.0383727	2.80221e-14	57.8684	0.0102764	-0.0199129	0.031779	0.530918	Variant not present	Variant not present	Variant not present	Variant not present	Variant not present	Variant not present	Variant not present	Variant not present
COL28A1	Neurology II	rs12702652	7	7827738	G	C	0.649328	-0.0631025	0.00805116	4.58881e-15	61.4294	0.639813	-0.0109474	0.00704509	0.120207	0.810478	-0.0173279	0.0187051	0.354252	0.7464	0.0141	0.0182	0.4389
COL28A1	Neurology II	rs13241099	7	7526624	C	T	0.039713	-0.226359	0.0201533	2.84381e-29	126.155	0.0312845	0.00984682	0.0201597	0.625238	Variant not present	Variant not present	Variant not present	Variant not present	Variant not present	Variant not present	Variant not present	Variant not present
COL28A1	Neurology II	rs143142156	7	7922627	A	AAGGAGG	0.606427	0.0527267	0.00792482	2.86484e-11	44.2672	0.604454	-0.00668501	0.00631867	0.290065	0.3994	0.012	0.0186	0.518823	Variant not present	Variant not present	Variant not present	Variant not present
COL28A1	Neurology II	rs146252887	7	7671626	T	C	0.028845	-0.212652	0.0233518	8.51334e-20	82.9274	0.0310092	-0.0108322	0.0190098	0.568797	0.006	-0.2385	0.2542	0.348122	Variant not present	Variant not present	Variant not present	Variant not present
COL28A1	Neurology II	rs148068042	7	7020020	A	G	0.0307113	0.225644	0.0242494	1.33783e-20	86.5856	0.0277793	-0.0260517	0.0244066	0.285789	Variant not present	Variant not present	Variant not present	Variant not present	Variant not present	Variant not present	Variant not present	Variant not present
COL28A1	Neurology II	rs148782333	7	7667796	C	T	0.0152199	-0.188708	0.0320369	3.85434e-09	34.696	0.0128485	0.00255119	0.0276591	0.92651	Variant not present	Variant not present	Variant not present	Variant not present	Variant not present	Variant not present	Variant not present	Variant not present
COL28A1	Neurology II	rs16877600	7	7361181	C	G	0.142753	0.471945	0.0110462	0	1825.4	0.153463	-0.00605542	0.00953916	0.525561	0.0932813	0.0360986	0.0253863	0.155035	0.1232	-0.0037	0.0238	0.876
COL28A1	Neurology II	rs17137195	7	7787423	C	G	0.929576	0.167611	0.0150158	6.23161e-29	124.597	0.931908	-0.00997145	0.0122124	0.414212	0.981728	-0.0798699	0.0524836	0.128057	0.6918	0.0094	0.0171	0.5825
COL28A1	Neurology II	rs17168670	7	7591401	G	A	0.063114	-0.215388	0.0161853	2.09122e-40	177.093	0.0552555	-0.0109767	0.0163848	0.5029	0.134259	0.005203	0.0215692	0.809382	0.0127	0.0163	0.094	0.862
COL28A1	Neurology II	rs17468300	7	7722620	T	C	0.0170989	-0.195343	0.0296583	4.50505e-11	43.3814	0.0152764	0.0210329	0.0248761	0.397829	0.000536622	0.759292	0.418422	0.069577	Variant not present	Variant not present	Variant not present	Variant not present
COL28A1	Neurology II	rs181255503	7	7151577	A	G	0.0775873	0.126866	0.0149776	2.44568e-17	71.7474	0.0715954	0.0274931	0.0137341	0.045304	0.0089	0.0318	0.1372	0.81671	0.0138	0.0154	0.0791	0.846
COL28A1	Neurology II	rs182101819	7	7696102	G	T	0.0121864	-0.208911	0.03561	4.44703e-09	34.4174	0.00871947	0.0199574	0.0370416	0.590037	Variant not present	Variant not present	Variant not present	Variant not present	Variant not present	Variant not present	Variant not present	Variant not present
COL28A1	Neurology II	rs186177686	7	7718486	T	C	0.526867	0.1943	0.0080301	2.42661e-129	585.469	0.531644	-0.0207606	0.00650898	0.00142503	0.6207	0.0324	0.0236	0.169789	Variant not present	Variant not present	Variant not present	Variant not present
COL28A1	Neurology II	rs187409366	7	7568501	C	T	0.0110523	-0.266316	0.0391814	1.06807e-11	46.1992	0.0101571	0.0712284	0.0318461	0.0253095	Variant not present	Variant not present	Variant not present	Variant not present	Variant not present	Variant not present	Variant not present	Variant not present
COL28A1	Neurology II	rs192294492	7	7620492	A	G	0.989215	0.394685	0.0391209	6.18871e-24	101.785	0.989761	0.0230883	0.0355433	0.515962	Variant not present	Variant not present	Variant not present	Variant not present	0.987	0.0011	0.086	0.99
COL28A1	Neurology II	rs2024001	7	7562144	T	G	0.0105798	-0.403968	0.038505	9.47109e-26	110.068	0.0101065	-0.0595993	0.0351758	0.0902033	Variant not present	Variant not present	Variant not present	Variant not present	Variant not present	Variant not present	Variant not present	Variant not present
COL28A1	Neurology II	rs2052222	7	7826308	C	G	0.455754	0.0727061	0.0076987	3.59005e-21	89.1881	0.462027	0.00869054	0.00678488	0.20024	0.209969	0.0211222	0.0181061	0.243382	0.4787	0.0078	0.0157	0.6188
COL28A1	Neurology II	rs28916271	7	7692767	C	T	0.0942326	0.360227	0.0131575	5.01187e-165	749.559	0.090491	0.0159899	0.0105305	0.128904	0.0950568	-0.04878	0.0228064	0.0324461	0.0183	0.0182	0.0631	0.773
COL28A1	Neurology II	rs28916280	7	7690856	T	G	0.0507163	-0.254776	0.0173608	9.2683e-49	215.366	0.0545772	-0.0231857	0.0147452	0.115853	0.0054	0.0676	0.227	0.765858	Variant not present	Variant not present	Variant not present	Variant not present
COL28A1	Neurology II	rs34135882	7	7567131	A	G	0.0312718	-0.22659	0.0219752	6.27047e-25	106.32	0.0255662	0.0162321	0.024315	0.504405	Variant not present	Variant not present	Variant not present	Variant not present	Variant not present	Variant not present	Variant not present	Variant not present
COL28A1	Neurology II	rs34609539	7	7777681	C	G	0.0870687	-0.172126	0.0135726	7.4559e-37	160.83	0.080552	0.014392	0.0109517	0.188798	0.0981403	-0.00577214	0.0222179	0.79502	0.0161	-0.0792	0.0665	0.2331
COL28A1	Neurology II	rs3757531	7	7605286	A	G	0.967229	-0.289757	0.02153	2.75169e-41	181.126	0.966763	0.00176718	0.0169711	0.917067	0.988528	0.197141	0.0690535	0.00430506	0.6979	-0.0104	0.0173	0.547
COL28A1	Neurology II	rs4720731	7	7414354	A	G	0.0753198	-0.202974	0.0149337	4.48952e-42	184.734	0.067086	-0.0142848	0.0143124	0.318244	Variant not present	Variant not present	Variant not present	Variant not present	0.0148	-0.0706	0.0944	0.455
COL28A1	Neurology II	rs556129923	7	7413336	CT	C	0.727796	-0.169363	0.0087933	1.15452e-82	370.965	0.646677	0.0108436	0.00699153	0.120911	0.7982	-0.0482	0.025	0.0538551	Variant not present	Variant not present	Variant not present	Variant not present
COL28A1	Neurology II	rs56414120	7	7610087	G	A	0.021996	-0.238024	0.0264475	2.25996e-19	80.9976	0.0117948	-0.023198	0.0335959	0.489879	Variant not present	Variant not present	Variant not present	Variant not present	Variant not present	Variant not present	Variant not present	Variant not present
COL28A1	Neurology II	rs60609314	7	6964474	G	A	0.279784	-0.0608394	0.00888621	7.56833e-12	46.8745	0.26204	0.000314396	0.00922407	0.97281	0.0755	0.0301	0.0509	0.554282	0.1229	0.0144	0.0241	0.5496
COL28A1	Neurology II	rs61479903	7	7958915	A	T	0.224506	-0.05786	0.00938743	7.11279e-10	37.9895	0.248287	-0.00545686	0.00736811	0.458933	0.2701	0.0006	0.0217	0.977941	0.1795	-0.0009	0.0207	0.9665
COL28A1	Neurology II	rs6463669	7	7332321	A	G	0.538448	0.102089	0.00770855	4.91134e-40	175.393	0.529544	0.00186229	0.00611078	0.760553	0.650265	-0.0227808	0.0138566	0.100167	0.3557	0.038	0.0164	0.02073
COL28A1	Neurology II	rs6967320	7	7093149	T	C	0.624565	0.0565481	0.00793435	1.02565e-12	50.7941	0.641557	-0.00170749	0.00648137	0.792207	0.708082	-0.00369738	0.0145885	0.799925	0.6009	0.0123	0.0158	0.4377
COL28A1	Neurology II	rs6974910	7	7898658	G	A	0.198281	0.0798833	0.00956725	6.84542e-17	69.7168	0.196975	-0.00592387	0.00773536	0.443785	0.0394925	-0.00862474	0.0371191	0.816264	0.5963	0.0041	0.0161	0.8006
COL28A1	Neurology II	rs73051903	7	7802106	T	G	0.870216	0.16504	0.0115071	1.18713e-46	205.706	0.86866	-0.00407559	0.00990788	0.680817	0.989117	0.0246746	0.087852	0.778813	0.8493	-0.017	0.022	0.4382
COL28A1	Neurology II	rs73347189	7	7446319	T	C	0.159677	0.790395	0.0104498	0	5721.01	0.157633	0.00302633	0.00907595	0.738799	0.224378	-0.00386714	0.0185025	0.834443	0.1968	0.0149	0.0197	0.4487
COL28A1	Neurology II	rs73674639	7	7853607	A	G	0.905241	-0.10555	0.0130906	7.44218e-16	65.0126	0.90694	0.0271473	0.0113758	0.0170135	0.9915	-0.3425	0.1873	0.067457	0.9506	-0.0549	0.037	0.1384
COL28A1	Neurology II	rs74844170	7	7512910	T	C	0.0110217	0.50223	0.0390004	6.02005e-38	165.832	0.0122099	-0.0138396	0.0292162	0.635718	Variant not present	Variant not present	Variant not present	Variant not present	Variant not present	Variant not present	Variant not present	Variant not present
COL28A1	Neurology II	rs75325007	7	7690153	A	G	0.0578338	-0.244498	0.0163151	9.06358e-51	224.58	0.058375	0.0239666	0.014037	0.087749	0.0075	0.1885	0.2113	0.372341	Variant not present	Variant not present	Variant not present	Variant not present
COL28A1	Neurology II	rs75548689	7	7255893	A	G	0.989994	-0.290393	0.0384243	4.10771e-14	57.1163	0.989835	0.0131366	0.0323258	0.684462	Variant not present	Variant not present	Variant not present	Variant not present	0.8941	-0.0254	0.0254	0.3173
COL28A1	Neurology II	rs80127465	7	7995572	C	A	0.0480207	0.186432	0.0178314	1.38644e-25	109.313	0.0376647	-0.0192234	0.0162436	0.236632	Variant not present	Variant not present	Variant not present	Variant not present	Variant not present	Variant not present	Variant not present	Variant not present
COL2A1	Cardiometabolic II	rs10492082	12	48426295	C	T	0.145255	-0.570788	0.0107624	0	2812.75	0.137378	-0.00569302	0.00869658	0.512708	0.181893	0.0297676	0.0169409	0.0788932	0.3113	-0.0123	0.0168	0.4655
COL2A1	Cardiometabolic II	rs10747524	12	48223474	T	C	0.535926	0.0943217	0.00770397	1.82558e-34	149.897	0.525119	-0.000267809	0.00601274	0.964474	0.38865	0.0222143	0.0133353	0.0957492	0.6104	0.0226	0.016	0.1584
COL2A1	Cardiometabolic II	rs11168184	12	48026756	A	G	0.472842	-0.0620986	0.00826874	5.91017e-14	56.4008	0.473508	0.00298762	0.0065754	0.649568	0.6267	-0.005	0.0203	0.805446	Variant not present	Variant not present	Variant not present	Variant not present
COL2A1	Cardiometabolic II	rs11168223	12	48140381	C	T	0.125473	0.070437	0.0115602	1.10769e-09	37.1254	0.118317	0.00695576	0.00951159	0.4646	0.222179	-0.00576153	0.0159097	0.717248	0.0427	-0.0094	0.0403	0.8146
COL2A1	Cardiometabolic II	rs11168243	12	48199042	T	G	0.25692	0.0759255	0.00925599	2.34747e-16	67.2868	0.0961509	-0.0195523	0.010495	0.06246	0.0289	0.0074	0.054	0.891002	0.3654	-0.0064	0.0188	0.7342
COL2A1	Cardiometabolic II	rs11168702	12	49117316	A	G	0.970314	0.274921	0.0233527	5.4063e-32	138.593	0.959741	0.003109	0.0173635	0.857895	0.372507	-0.0230617	0.0154236	0.134855	0.9869	-0.074	0.0808	0.3598
COL2A1	Cardiometabolic II	rs113565360	12	49282497	A	G	0.0901467	-0.165157	0.0134748	1.54597e-34	150.227	0.086699	-0.000314274	0.0113559	0.977921	0.0103324	0.0484617	0.0820544	0.554785	0.0161	0.0706	0.0713	0.3221
COL2A1	Cardiometabolic II	rs11574052	12	48272105	T	C	0.0426241	-0.15945	0.0206814	1.2598e-14	59.4414	0.0503863	-0.0167564	0.0162595	0.302747	0.009	-0.0137	0.1372	0.92046	0.0136	-0.1029	0.069	0.136
COL2A1	Cardiometabolic II	rs11608516	12	48788099	T	C	0.0446198	0.260839	0.0188922	2.3222e-43	190.625	0.0420797	0.0118672	0.0158399	0.453738	0.00892681	-0.0723418	0.073327	0.323857	0.225	0.0018	0.0188	0.9238
COL2A1	Cardiometabolic II	rs116884389	12	49059553	A	G	0.0105612	-0.492406	0.0414772	1.65997e-32	140.938	0.00771093	0.0368168	0.0434348	0.396643	Variant not present	Variant not present	Variant not present	Variant not present	Variant not present	Variant not present	Variant not present	Variant not present
COL2A1	Cardiometabolic II	rs117124694	12	49276293	A	G	0.0164911	-0.295558	0.0309011	1.12616e-21	91.4824	0.0121892	0.00183767	0.0308936	0.952567	Variant not present	Variant not present	Variant not present	Variant not present	Variant not present	Variant not present	Variant not present	Variant not present
COL2A1	Cardiometabolic II	rs117470061	12	48929549	A	G	0.0325322	0.257334	0.0230615	6.4998e-29	124.514	0.0367863	-0.0174422	0.0201928	0.387706	Variant not present	Variant not present	Variant not present	Variant not present	Variant not present	Variant not present	Variant not present	Variant not present
COL2A1	Cardiometabolic II	rs117708888	12	48175330	T	A	0.0161475	-0.228448	0.0304762	6.58264e-14	56.1892	0.0130119	0.00448827	0.0294516	0.878876	0.000824641	0.202942	0.352394	0.564686	Variant not present	Variant not present	Variant not present	Variant not present
COL2A1	Cardiometabolic II	rs118024725	12	49266069	T	C	0.0586511	0.139147	0.0164829	3.12248e-17	71.2657	0.0555685	-0.00172073	0.0146359	0.90641	Variant not present	Variant not present	Variant not present	Variant not present	Variant not present	Variant not present	Variant not present	Variant not present
COL2A1	Cardiometabolic II	rs118180757	12	48662877	A	G	0.0248616	0.373025	0.0244888	2.15229e-52	232.028	0.0239719	-0.0201612	0.0210016	0.337062	Variant not present	Variant not present	Variant not present	Variant not present	Variant not present	Variant not present	Variant not present	Variant not present
COL2A1	Cardiometabolic II	rs11833747	12	49030938	A	G	0.979611	-0.20972	0.0273882	1.89845e-14	58.6344	0.976889	0.00472189	0.0204581	0.817464	Variant not present	Variant not present	Variant not present	Variant not present	0.9248	-0.0245	0.0327	0.4531
COL2A1	Cardiometabolic II	rs12721364	12	48231430	A	G	0.151679	-0.183219	0.0107925	1.22659e-64	288.202	0.154112	0.000803285	0.00826587	0.922583	0.524091	-0.0103706	0.0130904	0.428225	0.0283	-0.0601	0.0517	0.2455
COL2A1	Cardiometabolic II	rs12721404	12	48282493	A	G	0.0203226	-0.492667	0.026878	4.79181e-75	335.98	0.0192616	-0.0124	0.0266463	0.641677	Variant not present	Variant not present	Variant not present	Variant not present	Variant not present	Variant not present	Variant not present	Variant not present
COL2A1	Cardiometabolic II	rs138087390	12	48416939	G	T	0.0175678	0.320468	0.0290299	2.47172e-28	121.865	0.0244052	-0.0131284	0.023077	0.569429	Variant not present	Variant not present	Variant not present	Variant not present	Variant not present	Variant not present	Variant not present	Variant not present
COL2A1	Cardiometabolic II	rs138284922	12	48418409	C	T	0.017234	-0.412358	0.0299813	4.83059e-43	189.168	0.0122916	0.0340903	0.0292112	0.243198	Variant not present	Variant not present	Variant not present	Variant not present	Variant not present	Variant not present	Variant not present	Variant not present
COL2A1	Cardiometabolic II	rs140028817	12	48672887	A	T	0.0108347	-0.299473	0.0381252	3.99853e-15	61.7008	0.0111415	0.0223565	0.0313781	0.476164	Variant not present	Variant not present	Variant not present	Variant not present	Variant not present	Variant not present	Variant not present	Variant not present
COL2A1	Cardiometabolic II	rs142273518	12	48776869	T	G	0.0174159	-0.414302	0.0304801	4.43404e-42	184.757	0.0185477	0.0360026	0.0243357	0.139028	0.063734	0.0501664	0.0281146	0.074366	Variant not present	Variant not present	Variant not present	Variant not present
COL2A1	Cardiometabolic II	rs144025738	12	48767003	G	T	0.0176184	0.321934	0.0293922	6.4254e-28	119.969	0.0147665	0.0223627	0.0261719	0.392854	Variant not present	Variant not present	Variant not present	Variant not present	Variant not present	Variant not present	Variant not present	Variant not present
COL2A1	Cardiometabolic II	rs144111200	12	49092515	T	C	0.0534486	-0.333514	0.0175786	2.86946e-80	359.964	0.0469748	0.00723729	0.0168391	0.667347	Variant not present	Variant not present	Variant not present	Variant not present	Variant not present	Variant not present	Variant not present	Variant not present
COL2A1	Cardiometabolic II	rs149468277	12	48187855	A	G	0.013381	-0.311516	0.0356163	2.20141e-18	76.5003	0.00741879	-0.061054	0.0436352	0.161755	Variant not present	Variant not present	Variant not present	Variant not present	Variant not present	Variant not present	Variant not present	Variant not present
COL2A1	Cardiometabolic II	rs17823840	12	48613133	T	C	0.0562072	0.255971	0.0169374	1.33352e-51	228.396	0.0548946	-0.00503473	0.0141123	0.72127	Variant not present	Variant not present	Variant not present	Variant not present	0.0116	-0.0525	0.0853	0.5382
COL2A1	Cardiometabolic II	rs2232565	12	48963021	C	T	0.0448974	0.169092	0.0182607	2.04644e-20	85.7455	0.0412929	0.00617926	0.0172246	0.719784	0.0957749	0.0149536	0.0239017	0.531559	0.0128	0.0968	0.0917	0.2912
COL2A1	Cardiometabolic II	rs35126539	12	49081145	T	C	0.0710157	0.128342	0.014828	4.91021e-18	74.9156	0.0658496	0.00548751	0.0133007	0.679919	Variant not present	Variant not present	Variant not present	Variant not present	0.0134	-0.0864	0.0766	0.2594
COL2A1	Cardiometabolic II	rs3730064	12	49176582	A	G	0.0792614	0.174079	0.0147586	4.13714e-32	139.124	0.072701	-0.00925185	0.0123744	0.454664	Variant not present	Variant not present	Variant not present	Variant not present	0.0146	0.0439	0.0744	0.5557
COL2A1	Cardiometabolic II	rs3782916	12	48382100	A	G	0.028995	0.27607	0.0230138	3.7368e-33	143.9	0.023974	-0.0317684	0.0218275	0.145551	0.0640185	-0.011071	0.0299041	0.711222	Variant not present	Variant not present	Variant not present	Variant not present
COL2A1	Cardiometabolic II	rs4506714	12	48347133	T	C	0.307872	0.369322	0.00830933	0	1975.51	0.318517	-0.00312772	0.00648586	0.629638	0.0156	0.1328	0.077	0.084586	0.061	0.0193	0.0355	0.5875
COL2A1	Cardiometabolic II	rs551426749	12	48882264	CA	C	0.0727981	-0.145145	0.0152715	2.01326e-21	90.3318	0.0698301	0.00291832	0.0130073	0.822477	0.4974	-0.0284	0.0219	0.194699	Variant not present	Variant not present	Variant not present	Variant not present
COL2A1	Cardiometabolic II	rs557326253	12	49012987	G	T	0.0175439	0.180581	0.030378	2.77345e-09	35.3367	0.0191868	0.0246392	0.0238023	0.300595	Variant not present	Variant not present	Variant not present	Variant not present	Variant not present	Variant not present	Variant not present	Variant not present
COL2A1	Cardiometabolic II	rs567152670	12	48267194	G	A	0.0282873	0.149172	0.026387	1.57453e-08	31.9591	0.0283043	0.0153969	0.0215084	0.47408	0.00235107	-0.044022	0.223591	0.843916	Variant not present	Variant not present	Variant not present	Variant not present
COL2A1	Cardiometabolic II	rs6580687	12	49013564	G	A	0.305774	-0.122207	0.00852117	1.20393e-46	205.681	0.30474	-0.00193289	0.00709407	0.785265	0.728594	-0.00235066	0.0160147	0.883304	0.2537	-0.0374	0.0181	0.03871
COL2A1	Cardiometabolic II	rs7136422	12	48081539	T	C	0.577102	0.0684219	0.00770545	6.70502e-19	78.8486	0.567768	0.00124629	0.00617843	0.840138	0.436882	-0.0046359	0.0134682	0.730687	0.5076	0.0065	0.0155	0.675
COL2A1	Cardiometabolic II	rs7136534	12	48294626	T	C	0.260953	0.272507	0.00867347	1.1324e-216	987.119	0.246664	-0.00811789	0.00695724	0.24328	0.355804	-0.00630732	0.013596	0.642711	0.0982	-0.0413	0.0265	0.119
COL2A1	Cardiometabolic II	rs73300192	12	49266077	A	G	0.0868281	-0.0749649	0.0137023	4.4759e-08	29.9315	0.0835661	0.0102983	0.0110459	0.351173	0.023198	-0.0714401	0.0493629	0.147829	0.5146	0.0346	0.016	0.03038
COL2A1	Cardiometabolic II	rs73306388	12	48967186	T	C	0.954797	0.167997	0.0190939	1.38708e-18	77.413	0.947961	-0.0220662	0.016043	0.168994	0.773254	0.0250242	0.0176757	0.156852	0.9355	0.0771	0.0319	0.01573
COL2A1	Cardiometabolic II	rs75134025	12	48720827	C	T	0.023803	-0.687646	0.0247937	2.66073e-169	769.214	0.0211276	-0.00252991	0.0236642	0.914861	Variant not present	Variant not present	Variant not present	Variant not present	Variant not present	Variant not present	Variant not present	Variant not present
COL2A1	Cardiometabolic II	rs75959434	12	48543237	T	C	0.0508141	0.312287	0.0173325	1.422e-72	324.628	0.0490226	-0.00589045	0.0148145	0.690914	Variant not present	Variant not present	Variant not present	Variant not present	Variant not present	Variant not present	Variant not present	Variant not present
COL2A1	Cardiometabolic II	rs76010221	12	48907079	A	T	0.956076	0.147428	0.01857	2.03704e-15	63.0284	0.947921	-0.00656999	0.0151271	0.664056	0.926308	-0.0379062	0.0290303	0.191638	0.9372	-0.0291	0.037	0.4314
COL2A1	Cardiometabolic II	rs78761761	12	49133684	C	G	0.91249	0.242566	0.0135568	1.34834e-71	320.144	0.927816	-0.0173217	0.0140942	0.219074	Variant not present	Variant not present	Variant not present	Variant not present	0.9752	-0.1037	0.0667	0.12
COL2A1	Cardiometabolic II	rs79976589	12	48502582	G	A	0.0219147	0.31903	0.0260185	1.45479e-34	150.348	0.0254233	0.0113513	0.0235476	0.629766	Variant not present	Variant not present	Variant not present	Variant not present	Variant not present	Variant not present	Variant not present	Variant not present
COL2A1	Cardiometabolic II	rs80120825	12	48408737	C	G	0.0178194	-0.680149	0.0291291	1.39316e-120	545.198	0.0164431	0.032184	0.0236721	0.173965	Variant not present	Variant not present	Variant not present	Variant not present	Variant not present	Variant not present	Variant not present	Variant not present
COL3A1	Cardiometabolic II	rs13028444	2	189876138	C	A	0.21202	-0.0552341	0.00937858	3.87614e-09	34.6849	0.216287	0.00279406	0.0077859	0.719698	0.0925575	0.0206505	0.0238003	0.385581	0.3149	0.0248	0.0169	0.1416
COL3A1	Cardiometabolic II	rs34139968	2	189823217	A	G	0.0364491	0.120873	0.0201052	1.83189e-09	36.1445	0.0215217	0.016638	0.0260066	0.522328	0.00845636	0.320238	0.105585	0.00242147	Variant not present	Variant not present	Variant not present	Variant not present
COL4A1	Cardiometabolic	rs4773180	13	111062015	G	T	0.910908	0.0982537	0.0130312	4.70435e-14	56.8498	0.90489	0.00753344	0.0100921	0.455383	0.63091	-0.0211439	0.0135267	0.118023	0.8799	0.0032	0.0242	0.8948
COL4A1	Cardiometabolic	rs652572	13	110819457	G	A	0.660583	0.184238	0.00780284	2.92415e-123	557.51	0.661832	-0.00897563	0.0063807	0.159521	0.65448	-0.0188066	0.0141036	0.182382	0.3947	0.0053	0.018	0.7699
COL4A1	Cardiometabolic	rs7319307	13	110793077	C	T	0.375525	-0.0471941	0.00763171	6.25173e-10	38.2412	0.391621	0.00789225	0.00612316	0.197426	0.676053	0.0139242	0.0139709	0.318932	0.2831	-0.011	0.0172	0.5222
COL4A1	Cardiometabolic	rs73617438	13	110931438	A	G	0.12756	0.0888319	0.011047	8.89201e-16	64.662	0.1359	-0.0125214	0.00882244	0.15582	0.00860202	-0.0274918	0.095889	0.774338	0.0864	-0.0272	0.0279	0.3309
COL5A1	Inflammation II	rs10776894	9	137504931	C	T	0.0605848	0.0919828	0.0162565	1.52957e-08	32.0154	0.0623975	-0.0116044	0.0181486	0.522556	0.0354771	0.0758249	0.0500386	0.129689	0.3949	0.0128	0.0163	0.431
COL5A1	Inflammation II	rs10858270	9	137586516	T	G	0.878801	-0.0799486	0.0116706	7.36377e-12	46.9284	0.867454	-0.00830473	0.0100233	0.407365	0.50302	-0.0141005	0.0148785	0.343276	0.818	-0.0175	0.0204	0.3902
COL5A1	Inflammation II	rs10993918	9	136941545	A	G	0.322527	0.0644187	0.00806956	1.42889e-15	63.7271	0.35449	0.0105257	0.00626558	0.0929736	0.0824664	0.00885566	0.0241777	0.71416	0.4426	0.016	0.0158	0.3107
COL5A1	Inflammation II	rs11103417	9	137494787	G	A	0.237096	-0.100488	0.00887505	1.01508e-29	128.2	0.218186	-0.00649638	0.0107418	0.545329	0.0874967	-0.0279626	0.0283744	0.324384	0.137	0.0011	0.0231	0.9635
COL5A1	Inflammation II	rs12002679	9	137533634	G	C	0.281517	0.236004	0.0085354	2.79254e-168	764.524	0.30835	-0.015698	0.0070561	0.0260989	0.0943	-0.0146	0.0349	0.6757	0.6487	-0.0002	0.0167	0.9908
COL5A1	Inflammation II	rs3118557	9	137359689	T	C	0.726345	0.173151	0.00847296	8.05935e-93	417.618	0.725335	0.00420453	0.00752157	0.576164	0.683756	-0.00209038	0.0154772	0.892563	0.4727	-0.0064	0.0158	0.6871
COL5A1	Inflammation II	rs3132304	9	137443896	A	G	0.688315	-0.0620207	0.00821986	4.51544e-14	56.9304	0.675214	0.00575524	0.00698044	0.409666	0.6114	0.0093	0.0209	0.656337	0.5592	-0.0058	0.0163	0.7202
COL5A1	Inflammation II	rs4598329	9	137586363	T	G	0.884774	-0.0737112	0.0117758	3.861e-10	39.182	0.867267	-0.00841727	0.00997614	0.398815	0.498884	-0.0172302	0.0148533	0.24604	0.8045	-0.0134	0.0199	0.5012
COL5A1	Inflammation II	rs532553681	9	136902829	A	AT	0.401371	0.0571151	0.00874945	6.67268e-11	42.6128	Variant not present	Variant not present	Variant not present	Variant not present	0.9939	-0.4934	0.2559	0.0538431	0.1072	-0.0328	0.0297	0.2693
COL5A1	Inflammation II	rs78421381	9	137617097	A	C	0.0193584	0.240042	0.0289895	1.22857e-16	68.5635	0.019437	0.00199569	0.0273617	0.941856	Variant not present	Variant not present	Variant not present	Variant not present	Variant not present	Variant not present	Variant not present	Variant not present
COL5A1	Inflammation II	rs9409895	9	137402008	C	T	0.0798808	-0.098153	0.0139345	1.86939e-12	49.6163	0.086559	0.00441495	0.0109298	0.686258	0.495525	0.00986472	0.0131559	0.453356	0.6049	0.0195	0.0162	0.2271
COL6A3	Cardiometabolic	rs1050785	2	238232752	A	C	0.600759	0.091672	0.00761966	2.44231e-33	144.745	0.599423	-0.00695104	0.00622821	0.264398	0.5575	-0.0068	0.0186	0.71467	0.7832	-0.0357	0.0196	0.06912
COL6A3	Cardiometabolic	rs3863910	2	238326433	T	C	0.291854	0.0459675	0.00811371	1.4668e-08	32.0969	0.303816	-0.0128133	0.00658238	0.0515813	0.386322	0.0136809	0.0134516	0.30913	0.6483	0.0082	0.0168	0.6248
COL6A3	Cardiometabolic	rs78567768	2	238032707	A	T	0.0610751	-0.0972614	0.0152862	1.98258e-10	40.4839	0.0558031	0.00409638	0.0131355	0.75515	0.0107638	-0.0128674	0.0645388	0.84197	0.0727	0.0258	0.0301	0.3923
COL9A1	Inflammation	rs146714958	6	70886105	C	T	0.0100387	-0.219067	0.0389347	1.83878e-08	31.6578	0.0113712	0.0210251	0.0303471	0.488422	Variant not present	Variant not present	Variant not present	Variant not present	Variant not present	Variant not present	Variant not present	Variant not present
COL9A1	Inflammation	rs3806105	6	71006718	A	G	0.0786201	-0.224735	0.0135944	2.17671e-61	273.288	0.0914882	0.00471506	0.0109929	0.667984	0.461554	0.0133007	0.0131922	0.313346	0.3159	-0.0044	0.017	0.7968
COL9A1	Inflammation	rs6916646	6	71012991	C	G	0.19259	0.144912	0.00926614	3.95731e-55	244.574	0.207178	0.00962851	0.00828508	0.245174	0.0960799	-0.0167358	0.02528	0.507959	0.176	-0.0129	0.021	0.5368
COL9A1	Inflammation	rs6923114	6	70946816	G	T	0.302148	0.157422	0.00798585	1.68112e-86	388.587	0.296008	-0.00524895	0.00662297	0.428047	0.037449	0.014643	0.0350449	0.676067	0.1224	0.013	0.0242	0.5913
COL9A1	Inflammation	rs77268076	6	70826756	T	C	0.0208879	-0.161655	0.0264548	9.92476e-10	37.3396	0.0145298	-0.0117148	0.0281377	0.677163	Variant not present	Variant not present	Variant not present	Variant not present	Variant not present	Variant not present	Variant not present	Variant not present
COLEC12	Inflammation	rs114276788	18	461658	A	G	0.0210975	-0.14326	0.024439	4.57499e-09	34.3624	0.0235415	-0.0200675	0.0227985	0.378744	0.0106542	-0.0336676	0.0819476	0.681188	0.0866	-0.0526	0.0281	0.06129
COLEC12	Inflammation	rs117243664	18	327078	C	T	0.01623	-0.330869	0.0289212	2.62785e-30	130.882	0.0105541	-0.00700789	0.0390456	0.857561	Variant not present	Variant not present	Variant not present	Variant not present	Variant not present	Variant not present	Variant not present	Variant not present
COLEC12	Inflammation	rs142000729	18	118436	A	G	0.0105536	-0.32134	0.0350839	5.22878e-20	83.8907	0.00698046	-0.0116344	0.0548999	0.832169	Variant not present	Variant not present	Variant not present	Variant not present	0.0146	0.0446	0.0709	0.5291
COLEC12	Inflammation	rs143241654	18	405823	A	G	0.035912	-0.138577	0.0193853	8.77001e-13	51.1019	0.0284996	0.0325152	0.0212977	0.126836	Variant not present	Variant not present	Variant not present	Variant not present	Variant not present	Variant not present	Variant not present	Variant not present
COLEC12	Inflammation	rs148378296	18	424960	T	C	0.0126769	0.179376	0.0318077	1.70651e-08	31.8027	0.00860159	0.00756036	0.0377458	0.841248	Variant not present	Variant not present	Variant not present	Variant not present	Variant not present	Variant not present	Variant not present	Variant not present
COLEC12	Inflammation	rs185795197	18	88759	G	A	0.0100113	-0.384013	0.0376761	2.1419e-24	103.887	0.00726654	-0.0135751	0.0529666	0.797722	Variant not present	Variant not present	Variant not present	Variant not present	Variant not present	Variant not present	Variant not present	Variant not present
COLEC12	Inflammation	rs2305027	18	334742	T	C	0.49651	-0.120466	0.00715574	1.35394e-63	283.413	0.477333	-0.0062871	0.0068862	0.361243	0.379036	-0.00505938	0.0156266	0.746114	0.2897	0.0009	0.0174	0.9591
COLEC12	Inflammation	rs2621179	18	421366	A	C	0.978649	0.153495	0.0243726	3.01766e-10	39.6629	0.980686	0.0144427	0.0259946	0.578482	Variant not present	Variant not present	Variant not present	Variant not present	0.7477	-0.0031	0.0181	0.863
COLEC12	Inflammation	rs34496489	18	196993	A	C	0.0424536	-0.113526	0.0174548	7.82348e-11	42.302	0.045666	0.00396617	0.0150171	0.791695	0.355927	0.00587439	0.0140648	0.676192	0.233	0.0298	0.0186	0.1101
COLEC12	Inflammation	rs35622566	18	455771	T	G	0.0444216	0.103261	0.0178779	7.6542e-09	33.361	0.0502673	0.0315933	0.0169895	0.0629451	0.0052	-0.2862	0.2742	0.296595	Variant not present	Variant not present	Variant not present	Variant not present
COLEC12	Inflammation	rs507757	18	582838	A	G	0.314984	-0.0523093	0.00756913	4.81726e-12	47.7602	0.307975	-0.0042334	0.0068845	0.538609	0.310797	-0.0122801	0.0148911	0.409567	0.454	0.0317	0.0158	0.04417
COLEC12	Inflammation	rs55639531	18	394341	G	C	0.285297	-0.118889	0.00777521	8.8044e-53	233.808	0.272026	-0.00326328	0.0071194	0.64669	0.223504	0.0370428	0.016886	0.0282574	0.0839	-0.0505	0.0333	0.1297
COLEC12	Inflammation	rs56322670	18	369058	C	T	0.436475	-0.0615263	0.00722773	1.70177e-17	72.4632	0.424942	-0.00442944	0.00642924	0.490854	0.156491	0.0675237	0.0188189	0.000333137	0.2057	-0.0176	0.0195	0.3675
COLEC12	Inflammation	rs6506032	18	287534	A	G	0.0713908	0.194241	0.0135588	1.50938e-46	205.229	0.0779841	0.0031763	0.011202	0.776758	0.0444067	-0.0237341	0.0322363	0.461576	0.2917	0.0072	0.0175	0.6796
COLEC12	Inflammation	rs79766258	18	367753	A	G	0.0297612	-0.114475	0.0208137	3.79883e-08	30.2498	0.0447153	-0.00294266	0.0174173	0.865836	0.0914174	0.0526389	0.0249832	0.0351199	0.0413	0.0161	0.0408	0.6935
COLEC12	Inflammation	rs9964194	18	502359	T	C	0.423419	-0.0656023	0.00727668	1.9611e-19	81.2777	0.45828	-0.00200846	0.00772252	0.794804	0.653734	0.0216508	0.0168699	0.199352	0.6472	-0.0268	0.0171	0.117
COMMD1	Cardiometabolic II	rs112244332	2	61386592	A	G	0.0273591	-0.2396	0.0234668	1.78608e-24	104.248	0.0357288	-0.0183265	0.0170536	0.282537	0.0167	0.0975	0.0727	0.179879	Variant not present	Variant not present	Variant not present	Variant not present
COMMD1	Cardiometabolic II	rs113508774	2	61924330	T	G	0.932731	0.14948	0.0152054	8.30042e-23	96.643	0.940901	-0.00738658	0.0134944	0.584118	0.9819	-0.0581	0.0853	0.495792	0.986	-0.023	0.0919	0.8027
COMMD1	Cardiometabolic II	rs36083625	2	62230373	A	C	0.829124	0.0838302	0.0100446	7.07457e-17	69.6523	0.82901	0.00886843	0.00809555	0.273311	0.7584	-0.0198	0.0214	0.354844	0.8962	0.004	0.0256	0.8763
COMMD1	Cardiometabolic II	rs55677935	2	62228013	T	C	0.0173823	-0.672825	0.0296295	3.74111e-114	515.651	0.0192751	0.00965066	0.0222187	0.664035	Variant not present	Variant not present	Variant not present	Variant not present	Variant not present	Variant not present	Variant not present	Variant not present
COMMD1	Cardiometabolic II	rs75511893	2	62055137	T	C	0.825877	0.0702267	0.00993737	1.5838e-12	49.9415	0.825241	0.00505341	0.00801902	0.528578	0.949366	0.034251	0.0324864	0.291738	0.7962	0.0223	0.0192	0.2462
COMP	Cardiometabolic	rs11086113	19	18650692	T	C	0.255267	-0.0495339	0.008309	2.49971e-09	35.5392	0.245363	-0.0396112	0.00733645	6.69277e-08	0.429127	0.0152249	0.0142922	0.286759	0.1596	-0.0088	0.0216	0.6825
COMP	Cardiometabolic	rs113523005	19	18916914	A	C	0.251624	0.105137	0.00851909	5.42126e-35	152.309	0.246849	0.0067921	0.0074412	0.361364	0.1297	-0.0088	0.0298	0.767763	0.7464	0.0073	0.0188	0.6983
COMP	Cardiometabolic	rs12974746	19	18906548	G	A	0.03016	-0.579389	0.0216929	3.72392e-157	713.354	0.0248891	0.00162726	0.0233385	0.944413	Variant not present	Variant not present	Variant not present	Variant not present	Variant not present	Variant not present	Variant not present	Variant not present
COMP	Cardiometabolic	rs12975249	19	18875194	C	G	0.184422	-0.108717	0.00928	1.06537e-31	137.246	0.180063	-0.0032039	0.00815596	0.694446	0.176818	-0.0264367	0.0178439	0.138459	0.0704	-0.0251	0.0313	0.4227
COMP	Cardiometabolic	rs17750957	19	18923291	C	T	0.222784	0.0888324	0.00866317	1.13501e-24	105.145	0.218102	0.0153053	0.00760388	0.0441335	0.221044	0.00492785	0.0165952	0.766509	0.2237	-0.0102	0.0188	0.5873
COMP	Cardiometabolic	rs1862646	19	18762882	C	T	0.832198	-0.0706536	0.00961424	1.9994e-13	54.0056	0.829702	-0.0116999	0.00866427	0.176899	0.9596	0.0481916	0.0362598	0.183827	0.8772	0.0141	0.0241	0.5583
COMP	Cardiometabolic	rs2074177	19	18727289	A	G	0.763054	0.0700707	0.00852344	2.01883e-16	67.5839	0.769542	0.0163751	0.00752501	0.0295488	0.47256	-0.0103201	0.0138469	0.456089	0.808	-0.0009	0.0201	0.9634
COMP	Cardiometabolic	rs34666550	19	18502861	T	C	0.0195902	0.149236	0.0259384	8.74319e-09	33.1025	0.0174749	0.0313107	0.0253431	0.216654	Variant not present	Variant not present	Variant not present	Variant not present	Variant not present	Variant not present	Variant not present	Variant not present
COMP	Cardiometabolic	rs6511005	19	18918148	A	T	0.681007	-0.130346	0.0077875	6.94704e-63	280.156	0.690895	-0.0138228	0.00688195	0.0445842	0.7857	-0.0186	0.0239	0.436426	0.7611	-0.0029	0.0184	0.8735
COMP	Cardiometabolic	rs7250885	19	18914325	G	A	0.121077	0.136657	0.0111719	2.09122e-34	149.627	0.11663	0.00615953	0.00967901	0.524529	0.062464	-0.0272794	0.0291936	0.350081	0.1456	-0.0118	0.0223	0.5987
COMP	Cardiometabolic	rs72995446	19	18716141	A	C	0.34143	0.0632044	0.00758184	7.66655e-17	69.4937	0.352214	0.0246398	0.00662817	0.000201255	0.0991897	-0.00296051	0.0237969	0.900993	0.1177	-0.0306	0.0251	0.2234
COMP	Cardiometabolic	rs74182606	19	18938768	A	G	0.0386566	-0.337098	0.0195735	1.81051e-66	296.603	0.0279406	-0.00587868	0.0217117	0.786575	0.0052	-0.1465	0.2704	0.587963	Variant not present	Variant not present	Variant not present	Variant not present
COMT	Cardiometabolic	rs113509411	22	20048447	A	G	0.0448597	0.156289	0.0182431	1.06218e-17	73.3938	0.0406115	0.0371519	0.0165516	0.0247933	Variant not present	Variant not present	Variant not present	Variant not present	Variant not present	Variant not present	Variant not present	Variant not present
COMT	Cardiometabolic	rs113531644	22	19906280	G	A	0.0135431	0.192755	0.0340159	1.45646e-08	32.1105	0.0125984	0.0652521	0.0356638	0.0673034	0.000241078	0.191254	0.709422	0.787474	Variant not present	Variant not present	Variant not present	Variant not present
COMT	Cardiometabolic	rs11705021	22	20109677	A	G	0.179992	-0.167171	0.00997614	5.03037e-63	280.8	0.173942	-0.0225828	0.00839257	0.00712797	0.0572006	-0.0115964	0.0342851	0.735187	0.0334	-0.0225	0.0474	0.6348
COMT	Cardiometabolic	rs144844607	22	19912627	A	G	0.0221244	0.314851	0.0269506	1.56531e-31	136.481	0.0286332	0.00383206	0.0199821	0.847919	0.0261687	0.0259887	0.0466005	0.577055	0.0413	-0.0157	0.0398	0.6935
COMT	Cardiometabolic	rs146392041	22	20092293	T	G	0.0156801	0.255453	0.0321155	1.80302e-15	63.2692	0.0132248	0.0269362	0.0316107	0.394145	Variant not present	Variant not present	Variant not present	Variant not present	Variant not present	Variant not present	Variant not present	Variant not present
COMT	Cardiometabolic	rs174695	22	19947469	T	C	0.464254	-0.334351	0.00772039	0	1875.54	0.453192	0.015002	0.00625305	0.0164334	0.247259	0.00747838	0.0155656	0.630913	0.2482	0.013	0.0182	0.4768
COMT	Cardiometabolic	rs187447676	22	20119007	G	A	0.0160949	-0.229779	0.0307188	7.42848e-14	55.9516	0.0109459	-0.0230735	0.0314616	0.463323	Variant not present	Variant not present	Variant not present	Variant not present	Variant not present	Variant not present	Variant not present	Variant not present
COMT	Cardiometabolic	rs1978233	22	20000950	G	T	0.971802	-0.285542	0.0231562	6.15602e-35	152.057	0.975177	0.00904362	0.0203608	0.656921	0.9923	-0.121	0.1536	0.430837	Variant not present	Variant not present	Variant not present	Variant not present
COMT	Cardiometabolic	rs371812250	22	20151057	C	T	0.516341	-0.0558975	0.00819701	9.15166e-12	46.5022	0.50007	-0.0110584	0.00677249	0.102502	0.5824	0.0125	0.0218	0.566378	Variant not present	Variant not present	Variant not present	Variant not present
COMT	Cardiometabolic	rs55733201	22	19923430	C	G	0.0158493	0.186609	0.0306351	1.1198e-09	37.1045	0.0132423	0.0292289	0.026586	0.271589	Variant not present	Variant not present	Variant not present	Variant not present	0.0401	-0.026	0.0406	0.5219
COMT	Cardiometabolic	rs566411699	22	20069590	T	G	0.271059	0.0808472	0.00997912	5.42251e-16	65.6365	0.258224	0.00656122	0.00896659	0.464327	0.1543	0.0121	0.0324	0.708808	Variant not present	Variant not present	Variant not present	Variant not present
COMT	Cardiometabolic	rs62218156	22	20189408	A	G	0.0455488	0.103781	0.0181964	1.17425e-08	32.5286	0.0427952	0.00862824	0.0168344	0.608275	0.0069	0.3666	0.223	0.100187	Variant not present	Variant not present	Variant not present	Variant not present
COMT	Cardiometabolic	rs701448	22	20168607	T	C	0.064611	0.0957387	0.0156079	8.57038e-10	37.6258	0.0641143	-0.00817278	0.0130228	0.530284	0.10315	-0.03508	0.0227362	0.122852	0.0503	0.0007	0.0365	0.9837
COMT	Cardiometabolic	rs737855	22	19860832	C	G	0.693487	0.0791632	0.00832223	1.86552e-21	90.4831	0.688147	0.0101019	0.00702447	0.150404	0.755207	-0.00807767	0.0166862	0.628319	0.39	0	0.0162	0.9992
COMT	Cardiometabolic	rs74780487	22	19992685	C	T	0.0214212	-0.191681	0.0262351	2.746e-13	53.3817	0.0208018	0.0237672	0.0210536	0.258945	0.0479589	-0.0419255	0.031065	0.177142	0.0577	0.0559	0.0342	0.1017
COMT	Cardiometabolic	rs78055866	22	20244259	T	C	0.0333384	-0.120626	0.0212681	1.4141e-08	32.168	0.0310253	0.00906466	0.0248147	0.714892	Variant not present	Variant not present	Variant not present	Variant not present	0.1118	-0.042	0.0254	0.09898
COMT	Cardiometabolic	rs78201040	22	20084368	T	C	0.024497	0.214028	0.0244696	2.19634e-18	76.5046	0.0285283	-0.0261567	0.0223736	0.242369	Variant not present	Variant not present	Variant not present	Variant not present	Variant not present	Variant not present	Variant not present	Variant not present
COMT	Cardiometabolic	rs9606268	22	20142837	T	C	0.0247224	0.169518	0.0254297	2.62603e-11	44.4375	0.0154437	-0.025903	0.0285428	0.364134	Variant not present	Variant not present	Variant not present	Variant not present	Variant not present	Variant not present	Variant not present	Variant not present
COMT	Cardiometabolic	rs9680615	22	19770886	A	G	0.184985	-0.0740604	0.00977182	3.48257e-14	57.4409	0.16185	0.0249473	0.00893388	0.00523128	0.0376	0.0573	0.0603	0.341986	0.0706	-0.0132	0.0308	0.6679
COQ7	Cardiometabolic II	rs11074359	16	19085298	T	C	0.639035	-0.121032	0.00782947	6.61607e-54	238.966	0.633147	-0.0104527	0.00623122	0.0934496	0.828168	-0.00436308	0.0172686	0.800531	0.3213	-0.0147	0.0169	0.3829
CPA1	Cardiometabolic	rs13226219	7	130019491	C	T	0.128528	0.2555	0.0110747	9.1622e-118	532.253	0.12066	-0.00339783	0.00969631	0.72602	0.167935	0.00179382	0.018283	0.921842	0.0433	0.0602	0.0399	0.1314
CPA1	Cardiometabolic	rs13246561	7	130398758	G	C	0.535957	0.0513611	0.00739468	3.76617e-12	48.2425	0.528958	-0.00938593	0.00621914	0.131248	0.6237	-0.0191	0.0196	0.329813	0.3064	0.002	0.0173	0.9096
CPA1	Cardiometabolic	rs55782920	7	130019225	C	T	0.051804	0.0941896	0.016603	1.40275e-08	32.1835	0.0479639	-0.00766457	0.0144603	0.596082	Variant not present	Variant not present	Variant not present	Variant not present	0.0579	-0.0284	0.0336	0.3975
CPA2	Neurology	rs117189313	7	129421683	A	G	0.176515	0.0704648	0.00998703	1.7183e-12	49.7819	0.179978	0.00727706	0.00871544	0.40374	0.0236563	0.0311961	0.0504814	0.536594	0.0329	0.0248	0.0478	0.6034
CPA2	Neurology	rs117492117	7	129685841	A	G	0.0418	-0.180163	0.0193353	1.18768e-20	86.8219	0.0386317	-0.0200957	0.0170058	0.237325	Variant not present	Variant not present	Variant not present	Variant not present	Variant not present	Variant not present	Variant not present	Variant not present
CPA2	Neurology	rs117573700	7	129896223	A	G	0.0237866	-0.354073	0.0254914	7.29794e-44	192.929	0.0195366	-0.0245643	0.0266835	0.357269	Variant not present	Variant not present	Variant not present	Variant not present	Variant not present	Variant not present	Variant not present	Variant not present
CPA2	Neurology	rs11762784	7	130424646	A	G	0.498575	-0.0434556	0.00757221	9.53345e-09	32.9341	0.479046	0.017396	0.00642851	0.00680847	0.305069	0.00805579	0.0152641	0.597666	0.1806	-0.025	0.0207	0.2281
CPA2	Neurology	rs118021467	7	129958737	A	G	0.0183358	0.26663	0.0282535	3.83354e-21	89.0581	0.0169326	0.0128903	0.0277331	0.642075	Variant not present	Variant not present	Variant not present	Variant not present	Variant not present	Variant not present	Variant not present	Variant not present
CPA2	Neurology	rs138433028	7	129879395	C	T	0.028796	-0.309963	0.0234139	5.26381e-40	175.256	0.02562	-0.000966827	0.021704	0.964469	Variant not present	Variant not present	Variant not present	Variant not present	Variant not present	Variant not present	Variant not present	Variant not present
CPA2	Neurology	rs142472552	7	130286987	C	T	0.0127046	0.228332	0.0372311	8.63316e-10	37.6116	0.00869994	-0.125569	0.0459652	0.00629855	Variant not present	Variant not present	Variant not present	Variant not present	Variant not present	Variant not present	Variant not present	Variant not present
CPA2	Neurology	rs149137066	7	129858660	T	C	0.217092	0.35476	0.00914784	0	1503.95	0.218308	0.000854643	0.00764786	0.911022	0.0172457	0.0772304	0.0509989	0.129936	0.041	0.0987	0.0482	0.04061
CPA2	Neurology	rs2727456	7	129465053	T	C	0.317769	0.0497432	0.00814681	1.02259e-09	37.2814	0.311139	-0.00337818	0.00704704	0.631671	0.20913	0.0249849	0.0172769	0.148137	0.0618	0.052	0.0354	0.1419
CPA2	Neurology	rs28626034	7	129927287	C	A	0.0555048	-0.277747	0.0164563	6.54938e-64	284.862	0.0593698	0.0261009	0.0137413	0.0575051	0.093773	-0.00230433	0.0259389	0.929212	0.2562	-0.0024	0.0182	0.8955
CPA2	Neurology	rs35787608	7	129651288	T	C	0.0661228	-0.121194	0.0151463	1.22857e-15	64.0249	0.0676381	-0.00773735	0.013113	0.555156	0.270235	-0.0233771	0.0151681	0.123267	0.0202	-0.0793	0.0595	0.1827
CPA2	Neurology	rs372531966	7	129236103	CT	C	0.339667	-0.0590974	0.00823205	7.02587e-13	51.5372	0.336255	0.00369639	0.00690985	0.592687	0.549	-0.0078	0.019	0.68142	Variant not present	Variant not present	Variant not present	Variant not present
CPA2	Neurology	rs3857858	7	130400635	A	G	0.336409	-0.0565595	0.00793915	1.04737e-12	50.7532	0.346507	0.000405587	0.006552	0.95064	0.193258	0.00962287	0.0172316	0.576543	0.1289	0.0184	0.0235	0.4339
CPA2	Neurology	rs62473494	7	130116118	A	G	0.92218	-0.0810061	0.014121	9.66051e-09	32.9082	0.924676	-0.0325723	0.011418	0.00433488	0.849957	-0.00859746	0.0188661	0.648599	0.9829	-0.0122	0.0676	0.8573
CPA2	Neurology	rs62489506	7	129956516	A	G	0.112552	-0.118876	0.0121657	1.49314e-22	95.4804	0.105689	-0.00613266	0.0111993	0.58397	0.0858758	-0.0223525	0.026798	0.404218	0.0207	-0.0252	0.0595	0.672
CPA2	Neurology	rs6467314	7	130442141	G	C	0.311221	0.0544067	0.00812509	2.13993e-11	44.8382	0.325294	-0.0232934	0.00684722	0.000669256	0.433413	-0.00846858	0.0138442	0.540731	0.2015	0.028	0.0197	0.1538
CPA2	Neurology	rs73152836	7	129971231	A	G	0.0697881	0.117946	0.0147312	1.17951e-15	64.1047	0.0612597	0.0161584	0.0151262	0.285412	Variant not present	Variant not present	Variant not present	Variant not present	0.0138	0.0683	0.0754	0.3648
CPA2	Neurology	rs74606677	7	129982712	G	A	0.0113504	-0.274618	0.036862	9.34114e-14	55.5009	Variant not present	Variant not present	Variant not present	Variant not present	0.00843054	-0.0140173	0.106745	0.895526	Variant not present	Variant not present	Variant not present	Variant not present
CPA2	Neurology	rs748812	7	130007598	A	G	0.48124	0.0716996	0.00756289	2.53163e-21	89.8789	0.476514	0.000109868	0.00619024	0.985839	0.54158	0.0163033	0.0135674	0.229497	0.2587	0.0353	0.0178	0.04812
CPA2	Neurology	rs75222399	7	129931774	A	G	0.902663	0.136337	0.0126494	4.36817e-27	116.168	0.905255	-0.0121734	0.0134439	0.365202	0.9884	0.1804	0.1391	0.194663	0.9599	-0.0097	0.0411	0.8125
CPA2	Neurology	rs7787207	7	129649530	C	T	0.0864807	-0.117263	0.0134169	2.33292e-18	76.3867	0.0918768	-0.0145511	0.0112689	0.196613	0.270714	-0.0250316	0.0151567	0.098631	0.16	-0.0236	0.0214	0.2697
CPA2	Neurology	rs78273839	7	129278487	C	T	0.0327362	0.161073	0.0210118	1.77705e-14	58.765	0.0285848	-0.00816129	0.0204777	0.690229	Variant not present	Variant not present	Variant not present	Variant not present	Variant not present	Variant not present	Variant not present	Variant not present
CPA2	Neurology	rs79399743	7	129874795	A	G	0.0512102	-0.226181	0.017309	5.06874e-39	170.753	0.0376748	-0.0186791	0.0182271	0.305458	0.0064	-0.4827	0.2527	0.0561113	Variant not present	Variant not present	Variant not present	Variant not present
CPA2	Neurology	rs79633204	7	129798615	T	C	0.0764354	0.299405	0.014183	6.4254e-99	445.638	0.0789123	-0.0112192	0.0120501	0.351832	0.024578	-0.0997732	0.0458445	0.0295299	0.0151	0.1032	0.0712	0.1474
CPA4	Inflammation II	rs10488188	7	130084278	A	G	0.0289736	0.133275	0.0230938	7.87898e-09	33.3048	0.0319956	-0.0111694	0.0181755	0.538863	0.07135	0.00541585	0.0268504	0.840148	Variant not present	Variant not present	Variant not present	Variant not present
CPA4	Inflammation II	rs117406143	7	130107403	T	A	0.0290278	0.130631	0.023052	1.45502e-08	32.1126	0.0313961	-0.012566	0.0184314	0.495383	0.071112	-0.00186208	0.0270088	0.945035	Variant not present	Variant not present	Variant not present	Variant not present
CPA4	Inflammation II	rs117481414	7	130370287	T	A	0.0415067	0.437452	0.0195877	1.77011e-110	498.763	0.0396323	-0.00825564	0.0173142	0.633494	Variant not present	Variant not present	Variant not present	Variant not present	Variant not present	Variant not present	Variant not present	Variant not present
CPA4	Inflammation II	rs11766402	7	130552007	C	A	0.158423	0.0712592	0.0104875	1.08543e-11	46.1677	0.171982	0.0187458	0.00855136	0.0283695	0.131273	0.00449956	0.0207684	0.828478	0.0743	0.0399	0.0299	0.1823
CPA4	Inflammation II	rs117907108	7	130290814	A	G	0.0153754	-0.172404	0.0312949	3.60894e-08	30.3492	0.0136355	0.032377	0.0282744	0.252167	Variant not present	Variant not present	Variant not present	Variant not present	Variant not present	Variant not present	Variant not present	Variant not present
CPA4	Inflammation II	rs118018176	7	130331402	T	C	0.0437975	0.138971	0.0188412	1.6323e-13	54.4041	0.0434981	0.00628704	0.0149641	0.674382	0.0659906	0.0379131	0.0264642	0.151967	0.0113	0.0221	0.1026	0.8293
CPA4	Inflammation II	rs12234349	7	130490614	T	C	0.0873568	-0.120073	0.0136543	1.44577e-18	77.3307	0.0861895	-0.00647386	0.0117626	0.58206	0.230397	0.03412	0.0175234	0.0515213	0.0474	0.0054	0.0371	0.8849
CPA4	Inflammation II	rs137902837	7	129941049	T	C	0.0153503	0.48246	0.0315148	6.65733e-53	234.365	0.0142603	-0.0140117	0.0263178	0.594444	Variant not present	Variant not present	Variant not present	Variant not present	Variant not present	Variant not present	Variant not present	Variant not present
CPA4	Inflammation II	rs138793022	7	129638235	G	T	0.0116178	-0.271306	0.0370016	2.26308e-13	53.7623	0.00958363	-0.00534346	0.0393599	0.892012	Variant not present	Variant not present	Variant not present	Variant not present	Variant not present	Variant not present	Variant not present	Variant not present
CPA4	Inflammation II	rs138900412	7	129673533	T	C	0.0110748	-0.412908	0.0367818	3.04439e-29	126.02	0.0112245	0.0454673	0.0345935	0.188734	Variant not present	Variant not present	Variant not present	Variant not present	Variant not present	Variant not present	Variant not present	Variant not present
CPA4	Inflammation II	rs139185474	7	130002588	G	C	0.0292665	0.149219	0.0231012	1.05153e-10	41.7233	0.0232877	-0.0146696	0.0221729	0.508227	0.000331827	-0.60474	0.564449	0.283998	Variant not present	Variant not present	Variant not present	Variant not present
CPA4	Inflammation II	rs139527997	7	130130888	T	C	0.0220889	-0.300984	0.0258654	2.68596e-31	135.409	0.0230968	0.0210621	0.0212493	0.321593	Variant not present	Variant not present	Variant not present	Variant not present	Variant not present	Variant not present	Variant not present	Variant not present
CPA4	Inflammation II	rs139827094	7	130343720	T	C	0.0107529	-0.309627	0.0384043	7.48859e-16	65.0007	0.010161	-0.00860526	0.0351293	0.806488	Variant not present	Variant not present	Variant not present	Variant not present	Variant not present	Variant not present	Variant not present	Variant not present
CPA4	Inflammation II	rs146703594	7	129788984	T	C	0.0101886	0.440097	0.0394228	6.15177e-29	124.624	0.0135464	-0.00366535	0.0289393	0.899212	0.000480175	-0.104433	0.460327	0.820527	Variant not present	Variant not present	Variant not present	Variant not present
CPA4	Inflammation II	rs148224884	7	130153973	C	T	0.0208235	0.20695	0.0270167	1.85823e-14	58.6768	0.0235211	-0.0257112	0.0210038	0.220908	0.062798	0.0321259	0.0273636	0.24038	Variant not present	Variant not present	Variant not present	Variant not present
CPA4	Inflammation II	rs151333666	7	130488991	A	G	0.988312	-0.214427	0.0383586	2.26981e-08	31.2488	0.980611	-0.014033	0.0269052	0.601969	0.9939	0.1545	0.2257	0.493636	Variant not present	Variant not present	Variant not present	Variant not present
CPA4	Inflammation II	rs1646631	7	130451671	A	G	0.412599	-0.0441129	0.00779626	1.52957e-08	32.0154	0.43686	-0.0188081	0.00647944	0.0036991	0.623316	0.00200372	0.0147082	0.891638	0.7559	0.0148	0.0185	0.4233
CPA4	Inflammation II	rs182382143	7	129940395	T	C	0.0254363	0.208667	0.0256337	3.94185e-16	66.2651	0.0211527	-0.0182512	0.023536	0.438068	Variant not present	Variant not present	Variant not present	Variant not present	Variant not present	Variant not present	Variant not present	Variant not present
CPA4	Inflammation II	rs183451421	7	130059423	T	A	0.0155567	0.392007	0.0318395	7.80908e-35	151.585	0.0142952	0.0432151	0.0292664	0.13978	0.0083	0.2265	0.1488	0.127965	Variant not present	Variant not present	Variant not present	Variant not present
CPA4	Inflammation II	rs1877727	7	130686988	A	G	0.717137	0.0505265	0.00852498	3.08745e-09	35.1279	0.718207	-0.0386349	0.00695577	2.78623e-08	0.734044	-0.0247837	0.0155119	0.110104	0.6456	-0.0237	0.0164	0.1491
CPA4	Inflammation II	rs188812185	7	129452839	A	T	0.86339	0.0945507	0.0115472	2.65216e-16	67.0465	0.853143	0.011828	0.00982174	0.228485	0.9917	0.072	0.2228	0.746574	Variant not present	Variant not present	Variant not present	Variant not present
CPA4	Inflammation II	rs200715501	7	129774943	A	C	0.013829	-0.202943	0.0368338	3.59451e-08	30.3567	0.015837	0.0259237	0.0271048	0.338859	0.0622	0.0048	0.0485	0.921163	Variant not present	Variant not present	Variant not present	Variant not present
CPA4	Inflammation II	rs2693726	7	129417679	T	C	0.541144	0.0433047	0.00768204	1.72902e-08	31.7773	0.547	-0.00582104	0.00638012	0.361573	0.930293	-0.0439089	0.0297967	0.140585	0.642	0.0089	0.0164	0.5895
CPA4	Inflammation II	rs2727493	7	129503737	T	C	0.869418	0.088575	0.0114129	8.42752e-15	60.2324	0.856827	0.0129072	0.00990792	0.192671	0.9906	0.164	0.2134	0.442184	0.9762	-0.0811	0.0555	0.1438
CPA4	Inflammation II	rs287621	7	130435181	T	C	0.275901	-0.0651282	0.00854673	2.53163e-14	58.0682	0.286976	-0.023112	0.00705884	0.00105962	0.417228	-0.0114252	0.0138773	0.410338	0.2567	0.029	0.018	0.108
CPA4	Inflammation II	rs34743197	7	130417187	T	C	0.0170437	0.286801	0.0308111	1.29808e-20	86.6457	0.0146609	0.00356092	0.027321	0.896301	Variant not present	Variant not present	Variant not present	Variant not present	0.012	-0.0342	0.0853	0.6889
CPA4	Inflammation II	rs35072873	7	130430188	T	C	0.0543104	0.306538	0.0178492	4.17446e-66	294.938	0.0550931	0.00837818	0.0145363	0.564371	0.0088	-0.3837	0.2225	0.0846186	Variant not present	Variant not present	Variant not present	Variant not present
CPA4	Inflammation II	rs4517061	7	128980494	A	G	0.91875	-0.0951015	0.0140132	1.14815e-11	46.0575	0.914369	-0.0194472	0.0109364	0.0753692	0.96974	0.0048615	0.0382395	0.898835	0.761	0.0294	0.0185	0.1111
CPA4	Inflammation II	rs4731662	7	129782377	T	C	0.171769	0.127665	0.0101672	3.66269e-36	157.667	0.175745	-0.00607996	0.00795487	0.444685	0.269174	0.00365216	0.0148309	0.805486	0.2372	-0.0055	0.0182	0.7638
CPA4	Inflammation II	rs551699561	7	129401252	A	G	0.0129173	0.222935	0.0344823	1.01158e-10	41.7988	0.0149318	-0.00859312	0.0256781	0.737891	Variant not present	Variant not present	Variant not present	Variant not present	Variant not present	Variant not present	Variant not present	Variant not present
CPA4	Inflammation II	rs560818358	7	130262064	C	A	0.0116152	-0.688757	0.0415292	8.96603e-62	275.058	0.0155082	-0.0335791	0.032234	0.297538	0.0301	0.0638	0.0659	0.332978	Variant not present	Variant not present	Variant not present	Variant not present
CPA4	Inflammation II	rs56155312	7	129932122	T	C	0.251298	-0.446854	0.00932036	0	2298.61	0.240522	-0.0103138	0.00820491	0.208744	0.0181	-0.001	0.1056	0.992444	0.0461	0.0952	0.041	0.02009
CPA4	Inflammation II	rs62489471	7	129927283	T	C	0.0361783	0.167997	0.0219144	1.77378e-14	58.7684	0.0365505	0.0533395	0.019803	0.00707053	Variant not present	Variant not present	Variant not present	Variant not present	0.0399	-0.013	0.0408	0.7506
CPA4	Inflammation II	rs73152835	7	129971084	A	C	0.0154993	0.619325	0.0316859	4.48229e-85	382.037	0.0125403	0.0687597	0.0288968	0.0173365	Variant not present	Variant not present	Variant not present	Variant not present	Variant not present	Variant not present	Variant not present	Variant not present
CPA4	Inflammation II	rs73152853	7	129995129	G	A	0.0121168	-0.638385	0.0365721	3.12536e-68	304.695	0.00816057	-0.0327505	0.0427322	0.44343	Variant not present	Variant not present	Variant not present	Variant not present	Variant not present	Variant not present	Variant not present	Variant not present
CPA4	Inflammation II	rs73724364	7	130371577	C	T	0.0435566	0.129295	0.0208914	6.05773e-10	38.3026	0.043952	0.0197196	0.0183197	0.281741	0.0359	0.105	0.0582	0.0712119	Variant not present	Variant not present	Variant not present	Variant not present
CPA4	Inflammation II	rs76394164	7	129753579	T	G	0.0471422	-0.127163	0.0179686	1.47367e-12	50.0833	0.0468086	-0.0118091	0.0166765	0.478865	Variant not present	Variant not present	Variant not present	Variant not present	Variant not present	Variant not present	Variant not present	Variant not present
CPA4	Inflammation II	rs7788814	7	130488534	T	C	0.665313	-0.0564667	0.00812865	3.74111e-12	48.2556	0.668799	-0.00989291	0.00680901	0.146247	0.826104	-0.0201231	0.0186872	0.281553	0.6153	0.0378	0.0159	0.01757
CPA4	Inflammation II	rs79303529	7	130144560	C	G	0.0228732	-0.292612	0.0254538	1.38452e-30	132.154	0.0246526	0.0206922	0.0202179	0.30609	Variant not present	Variant not present	Variant not present	Variant not present	0.1058	-0.0241	0.0255	0.3448
CPB1	Cardiometabolic	rs13318853	3	148562399	A	G	0.23729	0.128591	0.00864128	4.37824e-50	221.445	0.222845	0.00543436	0.00760454	0.474843	0.240765	-0.0216549	0.0160421	0.177054	0.3128	-0.0065	0.0167	0.6959
CPB2	Inflammation II	rs111415791	13	46702697	T	C	0.968897	-0.166316	0.0225519	1.64589e-13	54.3878	0.976401	0.0118349	0.0239526	0.621237	0.9948	-0.1058	0.2973	0.721938	Variant not present	Variant not present	Variant not present	Variant not present
CPB2	Inflammation II	rs111556775	13	46761596	A	G	0.0645814	-0.148231	0.0153368	4.24424e-22	93.4133	0.0596073	-0.0226105	0.0133022	0.0891767	Variant not present	Variant not present	Variant not present	Variant not present	0.0121	-0.0516	0.099	0.6025
CPB2	Inflammation II	rs111875283	13	46613551	T	C	0.0179433	0.196168	0.0307921	1.88144e-10	40.5861	0.0202782	-0.0585303	0.025616	0.0223179	0.009	-0.1498	0.126	0.234483	Variant not present	Variant not present	Variant not present	Variant not present
CPB2	Inflammation II	rs113304090	13	46494864	T	C	0.0111196	0.315617	0.0412087	1.87413e-14	58.6601	0.0122925	-0.0147759	0.0381181	0.698288	Variant not present	Variant not present	Variant not present	Variant not present	Variant not present	Variant not present	Variant not present	Variant not present
CPB2	Inflammation II	rs11619963	13	46699633	C	T	0.216816	0.184789	0.00902859	4.22863e-93	418.902	0.211835	-0.012172	0.00819714	0.137568	0.0282013	0.10777	0.0486813	0.0268434	0.1185	-0.0027	0.0242	0.91
CPB2	Inflammation II	rs117271679	13	46538999	C	T	0.0156982	0.256426	0.03154	4.28647e-16	66.0999	0.0095362	-0.0425249	0.0361447	0.239387	Variant not present	Variant not present	Variant not present	Variant not present	Variant not present	Variant not present	Variant not present	Variant not present
CPB2	Inflammation II	rs118148627	13	46510675	T	C	0.0183647	-0.252516	0.0280734	2.36592e-19	80.9073	0.0186356	-0.00111896	0.0261067	0.965812	Variant not present	Variant not present	Variant not present	Variant not present	0.0183	-0.0655	0.0594	0.2706
CPB2	Inflammation II	rs11841799	13	46474448	T	C	0.022679	-0.25082	0.0249934	1.06463e-23	100.71	0.0166345	0.01204	0.0303362	0.691452	Variant not present	Variant not present	Variant not present	Variant not present	Variant not present	Variant not present	Variant not present	Variant not present
CPB2	Inflammation II	rs139526678	13	46632792	T	C	0.0127844	0.50228	0.0352106	3.61327e-46	203.491	0.0117687	0.00602503	0.0315177	0.848398	Variant not present	Variant not present	Variant not present	Variant not present	Variant not present	Variant not present	Variant not present	Variant not present
CPB2	Inflammation II	rs141410330	13	46383665	C	G	0.0145593	0.223661	0.0328906	1.04496e-11	46.242	0.0169544	0.029581	0.0261251	0.257516	Variant not present	Variant not present	Variant not present	Variant not present	Variant not present	Variant not present	Variant not present	Variant not present
CPB2	Inflammation II	rs147158833	13	46707933	T	C	0.0273119	0.170583	0.0248697	6.93107e-12	47.0468	0.0253214	-0.0170449	0.0233178	0.464791	Variant not present	Variant not present	Variant not present	Variant not present	Variant not present	Variant not present	Variant not present	Variant not present
CPB2	Inflammation II	rs148634192	13	46819675	G	A	0.0159926	-0.188072	0.0343703	4.45133e-08	29.9421	0.00956338	0.0616246	0.0455191	0.175794	Variant not present	Variant not present	Variant not present	Variant not present	Variant not present	Variant not present	Variant not present	Variant not present
CPB2	Inflammation II	rs151017891	13	46545602	G	A	0.0119323	-0.621723	0.0359022	3.49301e-67	299.883	0.0130211	-0.0556512	0.0316198	0.0784062	Variant not present	Variant not present	Variant not present	Variant not present	Variant not present	Variant not present	Variant not present	Variant not present
CPB2	Inflammation II	rs17522766	13	46696087	A	G	0.226843	0.198598	0.00888528	1.1695e-110	499.583	0.220117	-0.0166637	0.008152	0.0409409	0.0278419	0.0924251	0.048882	0.0586535	0.0441	-0.0296	0.0404	0.4645
CPB2	Inflammation II	rs182108787	13	46552234	A	G	0.0145992	0.337866	0.0319079	3.35892e-26	112.122	0.0128015	0.00645511	0.0293347	0.825832	Variant not present	Variant not present	Variant not present	Variant not present	Variant not present	Variant not present	Variant not present	Variant not present
CPB2	Inflammation II	rs200609218	13	46607999	CA	C	0.0126399	-0.608155	0.0347455	1.35675e-68	306.36	0.0139045	-0.0304	0.0321566	0.344468	0.0470425	-0.0125484	0.0364566	0.730696	0.0156	0.0342	0.0663	0.6065
CPB2	Inflammation II	rs202120066	13	46399024	A	C	0.10016	0.115391	0.0142661	6.04088e-16	65.4234	0.102202	-0.0146258	0.0125703	0.24462	0.1447	0.0057	0.0305	0.851751	Variant not present	Variant not present	Variant not present	Variant not present
CPB2	Inflammation II	rs2146891	13	46744145	T	A	0.242229	-0.201885	0.00883271	1.25893e-115	522.42	0.241976	-0.00540619	0.00748023	0.469845	0.337723	0.00741336	0.0139597	0.595382	0.4393	0.0087	0.0158	0.5835
CPB2	Inflammation II	rs3014921	13	46151779	T	C	0.37824	-0.051502	0.00773879	2.83204e-11	44.2896	0.387938	-0.00645185	0.00655999	0.325354	0.642513	0.00911758	0.0142962	0.523628	0.1752	-0.0094	0.0208	0.6528
CPB2	Inflammation II	rs41315028	13	46786337	A	G	0.271811	-0.0806805	0.00848556	1.94402e-21	90.4016	0.262934	0.0113746	0.00715545	0.111915	0.341187	0.0175256	0.0143789	0.222905	0.0685	0.0321	0.0323	0.3203
CPB2	Inflammation II	rs61953325	13	46563636	A	G	0.0503976	-0.465511	0.0170718	1.01859e-163	743.535	0.0475561	0.0165015	0.0160759	0.304667	0.0123	-0.1533	0.1736	0.377201	Variant not present	Variant not present	Variant not present	Variant not present
CPB2	Inflammation II	rs6561271	13	46425408	T	C	0.0613589	-0.113226	0.0158139	8.07235e-13	51.2642	0.0737772	0.0214544	0.0121406	0.0772004	0.149758	0.0190971	0.0186659	0.306258	0.349	-0.0143	0.0166	0.3868
CPB2	Inflammation II	rs7323698	13	46702602	A	G	0.933284	0.145208	0.0149424	2.53105e-22	94.4366	0.925705	-0.0168525	0.0132498	0.203406	0.88882	0.00606786	0.0238732	0.799364	0.9273	0.0039	0.031	0.9005
CPB2	Inflammation II	rs7333866	13	46859369	A	G	0.27964	-0.057108	0.00834415	7.69662e-12	46.8414	0.29141	0.0252553	0.00667077	0.000153116	0.41457	0.0133649	0.0135483	0.323904	0.123	-0.0013	0.0242	0.9582
CPB2	Inflammation II	rs74859256	13	46686284	G	A	0.0826702	0.177944	0.0135649	2.59657e-39	172.081	0.0648385	-0.0166087	0.0164261	0.311961	0.0055	-0.119	0.2707	0.660226	0.0137	0.1531	0.0962	0.1114
CPB2	Inflammation II	rs7492068	13	46470794	C	A	0.0730028	-0.171821	0.0144089	8.80035e-33	142.197	0.0791183	0.0207981	0.012956	0.108431	0.234631	-0.00335066	0.016892	0.842765	0.1449	-0.0268	0.0223	0.2302
CPB2	Inflammation II	rs75933101	13	46539721	G	A	0.0124111	-0.570882	0.0351351	2.30091e-59	264.004	0.0116333	0.0167628	0.0340586	0.622595	Variant not present	Variant not present	Variant not present	Variant not present	Variant not present	Variant not present	Variant not present	Variant not present
CPB2	Inflammation II	rs7982403	13	46282745	G	A	0.68493	0.0667217	0.00802882	9.54773e-17	69.0607	0.684526	0.00588284	0.00663184	0.375046	0.551837	0.00390338	0.0135733	0.77367	0.6416	0.0125	0.0164	0.4471
CPB2	Inflammation II	rs9316176	13	46497190	G	A	0.316472	-0.333477	0.00820055	0	1653.66	0.313046	0.000269772	0.0074404	0.971077	0.181028	-0.0323124	0.0198148	0.10295	0.2094	0.0048	0.0194	0.8057
CPB2	Inflammation II	rs9562623	13	46431745	T	C	0.0665498	-0.15031	0.0150216	1.43021e-23	100.125	0.0726618	0.00679739	0.0117845	0.56407	0.581806	0.00292793	0.0134702	0.827925	0.2773	0.0339	0.0174	0.05188
CPE	Oncology	rs112368977	4	166045435	A	G	0.101388	-0.0821898	0.0126205	7.39435e-11	42.4114	0.101092	-0.00880926	0.0113445	0.437442	0.0129	0.0112	0.1765	0.949403	0.0486	-0.1002	0.063	0.1117
CPE	Oncology	rs141476912	4	166439898	T	A	0.0130886	0.256653	0.0352809	3.47616e-13	52.9192	0.0125296	0.0197268	0.0311449	0.526479	Variant not present	Variant not present	Variant not present	Variant not present	Variant not present	Variant not present	Variant not present	Variant not present
CPE	Oncology	rs1550270	4	166261800	C	T	0.300855	0.255847	0.00825542	7.03072e-211	960.467	0.315349	0.00438793	0.00659696	0.505958	0.364258	-0.0133241	0.0137525	0.332622	0.2569	0.0049	0.018	0.7852
CPE	Oncology	rs189173868	4	166179132	G	A	0.014138	0.240219	0.0328043	2.42829e-13	53.6233	0.0126304	0.045598	0.0308697	0.139646	0.0072	0.1069	0.2221	0.630293	Variant not present	Variant not present	Variant not present	Variant not present
CPE	Oncology	rs572971930	4	166259460	G	A	0.0240395	-0.250806	0.0282239	6.31684e-19	78.9663	0.0233411	-0.0146851	0.0236936	0.535395	0.0926	0.038	0.0368	0.301787	Variant not present	Variant not present	Variant not present	Variant not present
CPE	Oncology	rs62352251	4	166063134	A	G	0.0138885	0.252357	0.0327373	1.27262e-14	59.4217	0.0128995	-0.0219191	0.0309291	0.478517	Variant not present	Variant not present	Variant not present	Variant not present	Variant not present	Variant not present	Variant not present	Variant not present
CPE	Oncology	rs6846518	4	166109696	C	G	0.137171	-0.0805712	0.0110456	2.99916e-13	53.2085	0.147115	-0.00640327	0.00931135	0.491651	0.0674562	-0.00703194	0.0282976	0.803748	0.478	-0.0176	0.0159	0.2688
CPE	Oncology	rs72529533	4	166284265	GT	G	0.325444	0.110974	0.0081993	9.77687e-42	183.185	0.31817	-0.000945791	0.0067271	0.888191	0.393036	0.0088584	0.0137782	0.520271	0.1404	0.002	0.0226	0.9282
CPE	Oncology	rs76715384	4	166752075	A	G	0.0118794	0.2416	0.0368368	5.42875e-11	43.016	0.012664	-0.056156	0.0341125	0.0997224	Variant not present	Variant not present	Variant not present	Variant not present	Variant not present	Variant not present	Variant not present	Variant not present
CPE	Oncology	rs79225537	4	166390495	A	G	0.0471396	0.13565	0.0178526	2.99985e-14	57.7347	0.0446199	0.0107486	0.0168674	0.523967	0.0087	0.0109	0.2011	0.956774	Variant not present	Variant not present	Variant not present	Variant not present
CPE	Oncology	rs80014363	4	166370500	G	C	0.0924319	-0.0982712	0.0131777	8.82673e-14	55.6126	0.0840169	-0.0148474	0.0116365	0.201979	0.0107	0.3456	0.1676	0.0392027	0.0531	-0.0191	0.0644	0.7672
CPM	Neurology	rs11177460	12	69421651	A	T	0.188388	-0.125845	0.00926628	5.19159e-42	184.443	0.178783	0.0216566	0.00835676	0.00955564	0.380966	0.0155368	0.0141891	0.273525	0.1245	0.0512	0.0235	0.02946
CPM	Neurology	rs12322915	12	69485452	A	G	0.870614	-0.0632271	0.0108276	5.23817e-09	34.099	0.871452	0.0176023	0.00923224	0.0565716	0.974248	0.00931662	0.0433078	0.829669	0.7374	0.0087	0.0179	0.628
CPM	Neurology	rs2870830	12	69351390	T	G	0.47737	-0.0434905	0.00722984	1.7942e-09	36.1852	0.462323	0.00509737	0.00617145	0.408826	0.63546	0.0171447	0.0140012	0.220759	0.1865	0.0071	0.0205	0.7281
CPM	Neurology	rs3924588	12	69488179	C	T	0.201254	0.0593534	0.00903942	5.16654e-11	43.1132	0.206208	-0.0176581	0.00772928	0.0223376	0.0615033	0.000234098	0.0294319	0.993654	0.2644	-0.0046	0.0178	0.7958
CPM	Neurology	rs547270563	12	69371134	CT	C	0.885507	-0.124956	0.0115763	3.66691e-27	116.513	0.862552	0.00354926	0.00983492	0.718186	0.887326	-0.0318111	0.0226258	0.159734	Variant not present	Variant not present	Variant not present	Variant not present
CPM	Neurology	rs76680153	12	69290173	GT	G	0.0806052	0.164305	0.0136558	2.41546e-33	144.766	0.0740564	-0.00522659	0.0123845	0.673005	0.11095	0.0090099	0.0220911	0.683382	0.0192	0.0426	0.0645	0.5094
CPM	Neurology	rs79563713	12	69373207	A	G	0.957037	-0.136409	0.0180016	3.52046e-14	57.4201	0.948822	0.00154371	0.0162133	0.924146	0.933913	-0.0420584	0.0282789	0.136943	0.9842	0.0874	0.0708	0.2172
CPM	Neurology	rs7978197	12	69326547	T	C	0.0140695	-0.475495	0.0307585	6.56448e-54	238.98	0.0151486	0.0595651	0.0257979	0.0209483	0.00916649	-0.0921539	0.0997203	0.355422	0.5084	0.0269	0.0158	0.08859
CPOX	Inflammation II	rs148868371	3	98313117	A	G	0.0109271	0.352482	0.0367145	7.94694e-22	92.1719	0.0116051	-0.0129435	0.0301809	0.668022	0.00027937	0.48119	0.617579	0.435888	Variant not present	Variant not present	Variant not present	Variant not present
CPOX	Inflammation II	rs16839940	3	98277697	C	T	0.306577	0.0626948	0.00833703	5.4752e-14	56.551	0.329906	0.00590865	0.00641307	0.356871	0.384735	0.00767436	0.0134757	0.569018	0.3359	-0.0077	0.0164	0.6368
CPOX	Inflammation II	rs1729988	3	98318393	T	C	0.131005	-0.156986	0.0112786	4.85959e-44	193.737	0.142285	-0.0137021	0.009019	0.1287	0.196627	-0.00945503	0.0173497	0.585776	0.4355	0.0052	0.0158	0.7437
CPOX	Inflammation II	rs55789072	3	98307882	A	G	0.0112234	0.341241	0.0361372	3.62493e-21	89.1689	0.0132708	-0.0120898	0.0278783	0.664533	0.00496145	-0.169267	0.178743	0.343646	0.1294	-0.0021	0.0232	0.9278
CPOX	Inflammation II	rs564853347	3	98383351	GTT	G	0.0277082	0.192134	0.0233992	2.19129e-16	67.4227	0.028407	-0.0424404	0.0188606	0.024435	0.0247	-0.1847	0.0669	0.00576534	Variant not present	Variant not present	Variant not present	Variant not present
CPPED1	Neurology	rs11075126	16	12706974	C	T	0.58849	-0.0658446	0.00750497	1.73261e-18	76.9737	0.590317	-8.37805e-05	0.0061482	0.989128	0.112276	-0.00150797	0.0210335	0.942846	0.2119	-0.0218	0.0193	0.2597
CPPED1	Neurology	rs113695036	16	12955815	T	C	0.0182115	0.32249	0.0278235	4.60045e-31	134.341	0.0171359	-0.0311005	0.0260581	0.23267	Variant not present	Variant not present	Variant not present	Variant not present	Variant not present	Variant not present	Variant not present	Variant not present
CPPED1	Neurology	rs113797187	16	13077464	G	A	0.010764	-0.262614	0.0357836	2.15278e-13	53.8602	0.010651	0.00451898	0.0384198	0.906368	Variant not present	Variant not present	Variant not present	Variant not present	Variant not present	Variant not present	Variant not present	Variant not present
CPPED1	Neurology	rs11647868	16	12773977	G	A	0.0552235	-0.0949013	0.0164467	7.91662e-09	33.2956	0.0562322	-0.0237316	0.0177305	0.180748	0.0224387	0.0201197	0.0545959	0.712485	0.0989	-0.0144	0.0263	0.5851
CPPED1	Neurology	rs116930707	16	13137114	T	C	0.0304849	-0.202209	0.0217329	1.34896e-20	86.5696	0.0253873	0.0290077	0.0230933	0.209077	Variant not present	Variant not present	Variant not present	Variant not present	Variant not present	Variant not present	Variant not present	Variant not present
CPPED1	Neurology	rs117108269	16	13060332	A	G	0.046984	-0.16069	0.0176864	1.03205e-19	82.5465	0.0344548	0.0111929	0.0195839	0.567636	0.007	0.1753	0.2323	0.450472	Variant not present	Variant not present	Variant not present	Variant not present
CPPED1	Neurology	rs117121575	16	13091812	C	G	0.930135	-0.107844	0.0149547	5.53732e-13	52.004	0.943522	0.0240061	0.0166218	0.148668	0.9905	0.278	0.1478	0.0599828	0.8341	0.0549	0.0789	0.4867
CPPED1	Neurology	rs117343939	16	12663807	A	G	0.0122014	0.2261	0.0344606	5.34072e-11	43.0482	Variant not present	Variant not present	Variant not present	Variant not present	Variant not present	Variant not present	Variant not present	Variant not present	0.0213	0.0534	0.0556	0.3371
CPPED1	Neurology	rs12923226	16	12882094	A	C	0.164218	0.827403	0.0100601	0	6764.4	0.169382	-0.0077064	0.00885069	0.383912	0.242854	-0.0113951	0.0161052	0.479229	0.4739	-0.0271	0.0156	0.08324
CPPED1	Neurology	rs12927790	16	13106180	A	G	0.946377	-0.16705	0.0164495	3.13834e-24	103.131	0.936738	0.00158151	0.0136599	0.907829	0.779684	-0.011795	0.0170421	0.488869	0.8969	0.0223	0.0259	0.3894
CPPED1	Neurology	rs13331224	16	13297242	T	C	0.269989	-0.0541341	0.00839281	1.1181e-10	41.6032	0.260729	0.00199379	0.00717617	0.781139	0.103593	-0.0110839	0.0227888	0.626701	0.3436	0.0045	0.0166	0.787
CPPED1	Neurology	rs141915723	16	12703331	T	G	0.0772851	-0.108861	0.0142627	2.30091e-14	58.2561	0.073271	-0.016222	0.0133438	0.2241	Variant not present	Variant not present	Variant not present	Variant not present	0.0145	-0.1539	0.0918	0.09378
CPPED1	Neurology	rs142491310	16	12844633	C	G	0.0106855	-0.369902	0.0372491	3.0669e-23	98.6147	0.0113139	0.0496354	0.0320656	0.121639	0.0064	0.2335	0.2437	0.33799	0.114	0.0215	0.025	0.3882
CPPED1	Neurology	rs146988770	16	13073911	C	G	0.0217703	0.294418	0.0258911	5.80631e-30	129.309	0.0180715	0.00208762	0.0254588	0.934647	0.0064	0.1205	0.1944	0.535353	Variant not present	Variant not present	Variant not present	Variant not present
CPPED1	Neurology	rs148060990	16	12881478	T	G	0.0306798	0.864301	0.0220741	0	1533.08	0.0253482	0.0326657	0.024992	0.191196	Variant not present	Variant not present	Variant not present	Variant not present	Variant not present	Variant not present	Variant not present	Variant not present
CPPED1	Neurology	rs148097808	16	13116546	A	G	0.989121	0.262645	0.0359348	2.69277e-13	53.4205	0.986045	-0.016117	0.0336244	0.631708	0.9713	-0.0192	0.0735	0.793919	Variant not present	Variant not present	Variant not present	Variant not present
CPPED1	Neurology	rs148263007	16	12835872	A	G	0.0109583	0.631763	0.0378874	1.9994e-62	278.047	0.0161565	-0.0199288	0.0297098	0.502359	0.00988358	0.128741	0.0775618	0.096944	Variant not present	Variant not present	Variant not present	Variant not present
CPPED1	Neurology	rs150975442	16	12746651	C	A	0.015201	0.201722	0.0314837	1.48225e-10	41.0521	0.0209894	-0.0337663	0.0254922	0.185313	0.0257585	0.0078015	0.0531801	0.883369	0.0145	-0.0154	0.0676	0.82
CPPED1	Neurology	rs1627143	16	12790722	C	A	0.926285	-0.111597	0.0141192	2.70209e-15	62.4719	0.935241	0.0110469	0.0166335	0.506603	0.836983	0.0263957	0.0209344	0.207353	0.7499	-0.0036	0.0183	0.8448
CPPED1	Neurology	rs1651004	16	12768741	C	G	0.952126	-0.371495	0.0173879	2.81838e-101	456.469	0.944924	0.00501406	0.0142628	0.725177	0.56907	0.00559201	0.0137172	0.683519	0.9344	-0.0074	0.0318	0.8157
CPPED1	Neurology	rs16960663	16	12877538	T	C	0.968553	-0.185078	0.021181	2.37465e-18	76.3513	0.961929	0.0105353	0.0196631	0.592103	0.888026	-0.0364899	0.0226981	0.107919	0.8099	0.0061	0.0202	0.7627
CPPED1	Neurology	rs17174748	16	13149291	A	T	0.128897	0.0777525	0.0117732	3.99669e-11	43.6154	0.124016	-0.00240122	0.0117603	0.838213	0.0118	-0.3325	0.1937	0.0860574	0.0227	-0.0129	0.0566	0.8195
CPPED1	Neurology	rs181724537	16	12850668	T	C	0.0188414	-0.549279	0.0302935	1.78484e-73	328.766	0.0120677	0.0133098	0.0386231	0.730389	Variant not present	Variant not present	Variant not present	Variant not present	Variant not present	Variant not present	Variant not present	Variant not present
CPPED1	Neurology	rs184711615	16	12730310	A	G	0.0117271	-0.278974	0.0375007	1.01321e-13	55.3412	0.0118905	0.0220514	0.0359171	0.539246	Variant not present	Variant not present	Variant not present	Variant not present	Variant not present	Variant not present	Variant not present	Variant not present
CPPED1	Neurology	rs200984004	16	12887898	T	TA	0.989943	-0.618153	0.0425206	6.98715e-48	211.346	0.988222	0.0279645	0.0332909	0.400905	0.8952	-0.0261	0.0305	0.392143	0.8915	-0.022	0.0288	0.4455
CPPED1	Neurology	rs2819632	16	13257674	T	G	0.776221	0.0573891	0.0089003	1.13339e-10	41.5767	0.780707	-0.0140864	0.00741761	0.0575576	0.831491	-0.020553	0.0181211	0.256709	0.7287	0.0062	0.0176	0.7234
CPPED1	Neurology	rs28666618	16	12928151	G	A	0.106604	0.269009	0.0119894	1.70608e-111	503.43	0.114296	0.00145838	0.0107182	0.891769	0.455221	-0.00255024	0.0150059	0.86505	0.2504	-0.0115	0.0179	0.5224
CPPED1	Neurology	rs35357238	16	12876403	GT	G	0.479898	-0.306647	0.00781222	0	1540.74	0.493931	0.00376967	0.00749738	0.615106	0.4887	0.0264	0.0221	0.232255	Variant not present	Variant not present	Variant not present	Variant not present
CPPED1	Neurology	rs35853286	16	12989554	T	G	0.74186	0.083222	0.00887388	6.70348e-21	87.9527	0.756479	-0.00892304	0.00852056	0.294991	0.9147	-0.0637	0.041	0.120266	Variant not present	Variant not present	Variant not present	Variant not present
CPPED1	Neurology	rs36014496	16	12930516	A	T	0.0829844	-0.282845	0.0135328	5.27473e-97	436.839	0.0814507	-0.0107836	0.0124076	0.384785	0.11991	0.0137136	0.0226521	0.544913	0.0225	-0.0122	0.0571	0.8306
CPPED1	Neurology	rs3848237	16	12942865	T	C	0.384827	-0.235818	0.00758739	4.44631e-212	965.982	0.372557	0.00286588	0.00640265	0.654435	0.498428	-0.00484501	0.0135351	0.720375	0.6668	-0.0185	0.0167	0.2686
CPPED1	Neurology	rs537664848	16	12812395	TA	T	0.230773	-0.0586511	0.00997025	4.0385e-09	34.6051	0.209483	-0.00548102	0.00966906	0.570808	0.1502	0.0309	0.0325	0.341722	Variant not present	Variant not present	Variant not present	Variant not present
CPPED1	Neurology	rs548178303	16	12900914	GAGGT	G	0.0294148	0.675837	0.0223821	2.71644e-200	911.764	0.0330809	-0.0275551	0.0177371	0.120297	0.218678	0.0158546	0.0160787	0.324103	0.1751	0.0307	0.0231	0.184
CPPED1	Neurology	rs553301382	16	13174091	T	G	0.0105599	0.268258	0.0388161	4.81172e-12	47.7619	0.00908928	0.0472039	0.0392635	0.229273	Variant not present	Variant not present	Variant not present	Variant not present	Variant not present	Variant not present	Variant not present	Variant not present
CPPED1	Neurology	rs62027344	16	12716113	T	C	0.191853	0.0904333	0.00936495	4.61105e-22	93.2494	0.191011	0.000178403	0.00789355	0.981968	0.316828	-0.000269896	0.0144663	0.985115	0.0617	0.0041	0.0329	0.9005
CPPED1	Neurology	rs71393711	16	12957454	T	TCA	0.779266	-0.248991	0.00944768	4.53942e-153	694.571	0.788751	-0.0087691	0.00882269	0.320259	0.5466	-0.0198	0.0219	0.365937	Variant not present	Variant not present	Variant not present	Variant not present
CPPED1	Neurology	rs7193741	16	12851942	G	T	0.609217	-0.344309	0.00758329	0	2061.49	0.607351	-0.00423349	0.00713082	0.55272	0.648113	0.00555107	0.0151434	0.713941	0.7747	-0.0139	0.0188	0.4585
CPPED1	Neurology	rs72779061	16	12824415	C	G	0.025199	-0.548868	0.0241295	1.54525e-114	517.415	0.0227887	0.00205282	0.0246753	0.933698	Variant not present	Variant not present	Variant not present	Variant not present	Variant not present	Variant not present	Variant not present	Variant not present
CPPED1	Neurology	rs73512663	16	12983382	T	C	0.132321	-0.224993	0.0109655	1.47741e-93	420.999	0.152884	0.00690143	0.0100141	0.490716	0.215798	0.0152877	0.0178268	0.39113	0.2467	0.0185	0.0183	0.3123
CPPED1	Neurology	rs73522023	16	12723702	C	G	0.0131765	0.235828	0.0323631	3.17103e-13	53.0995	0.0135825	-0.0200712	0.029235	0.492367	Variant not present	Variant not present	Variant not present	Variant not present	0.1343	0.0418	0.0232	0.07105
CPPED1	Neurology	rs74806771	16	12613098	A	G	0.0259702	0.137841	0.0232069	2.85608e-09	35.2795	0.0190912	-0.00670019	0.0296242	0.821067	0.0083	-0.0672	0.1419	0.635804	0.0234	-0.0803	0.0536	0.134
CPPED1	Neurology	rs76767763	16	13130642	A	G	0.0395	-0.187849	0.0189273	3.24863e-23	98.501	0.0387631	0.0169942	0.0194113	0.381314	0.0747406	-0.0210245	0.0299823	0.483159	Variant not present	Variant not present	Variant not present	Variant not present
CPPED1	Neurology	rs77630010	16	13134880	T	A	0.0515311	0.116849	0.0177353	4.44324e-11	43.4083	0.0464776	0.00805158	0.018672	0.666314	0.0051	0.1266	0.2736	0.643566	Variant not present	Variant not present	Variant not present	Variant not present
CPPED1	Neurology	rs78355097	16	13060803	T	G	0.0585507	0.147641	0.015729	6.19869e-21	88.1073	0.0491466	-0.00627476	0.0180562	0.728206	Variant not present	Variant not present	Variant not present	Variant not present	Variant not present	Variant not present	Variant not present	Variant not present
CPPED1	Neurology	rs79290057	16	12844856	A	C	0.023013	0.349828	0.0264666	6.93107e-40	174.708	0.0283539	-0.0313758	0.0256286	0.220858	0.1212	-0.0282	0.0343	0.410987	Variant not present	Variant not present	Variant not present	Variant not present
CPPED1	Neurology	rs79958428	16	13131088	A	G	0.0166362	-0.172047	0.0288687	2.52808e-09	35.5173	0.0161397	-0.0101763	0.0282412	0.718597	0.0055	0.3072	0.2541	0.226673	Variant not present	Variant not present	Variant not present	Variant not present
CPQ	Cardiometabolic II	rs10095084	8	97864591	C	G	0.0382981	-0.28145	0.0186754	2.52581e-51	227.124	0.0394536	-0.0174067	0.0175401	0.321005	Variant not present	Variant not present	Variant not present	Variant not present	Variant not present	Variant not present	Variant not present	Variant not present
CPQ	Cardiometabolic II	rs117227135	8	98124425	C	A	0.04851	0.097518	0.0166383	4.59928e-09	34.352	0.0445552	0.00400816	0.0180542	0.824309	Variant not present	Variant not present	Variant not present	Variant not present	Variant not present	Variant not present	Variant not present	Variant not present
CPQ	Cardiometabolic II	rs117513499	8	98024116	T	C	0.967084	0.571369	0.0201577	9.66051e-177	803.436	0.96538	-0.0198059	0.0182359	0.277438	0.9916	-0.18	0.2119	0.395627	Variant not present	Variant not present	Variant not present	Variant not present
CPQ	Cardiometabolic II	rs11782523	8	98322872	T	C	0.384119	-0.046414	0.0074708	5.20763e-10	38.5979	0.392791	0.00556288	0.00695593	0.423866	0.52584	0.00739748	0.0144687	0.609158	0.1854	0.0008	0.0205	0.9676
CPQ	Cardiometabolic II	rs11991927	8	98103598	G	A	0.103827	-0.138718	0.0116276	8.24708e-33	142.326	0.099644	0.00635676	0.0100924	0.52879	0.0305126	-0.00738907	0.0422505	0.861168	0.0573	-0.0179	0.034	0.5986
CPQ	Cardiometabolic II	rs13272005	8	97968804	G	A	0.0126383	-0.284867	0.033124	7.96893e-18	73.9603	0.0135523	-0.0555322	0.031077	0.0739497	Variant not present	Variant not present	Variant not present	Variant not present	Variant not present	Variant not present	Variant not present	Variant not present
CPQ	Cardiometabolic II	rs142049763	8	97749838	C	G	0.0175111	-1.02518	0.0273981	1.99067e-306	1400.1	0.0174517	0.0337992	0.0249644	0.17577	Variant not present	Variant not present	Variant not present	Variant not present	Variant not present	Variant not present	Variant not present	Variant not present
CPQ	Cardiometabolic II	rs150236479	8	98281986	C	T	0.0168476	-0.235858	0.0288049	2.65338e-16	67.0453	0.01122	0.0405503	0.0350262	0.246981	Variant not present	Variant not present	Variant not present	Variant not present	Variant not present	Variant not present	Variant not present	Variant not present
CPQ	Cardiometabolic II	rs190658692	8	98548112	A	C	0.0247232	-0.170484	0.0233088	2.5906e-13	53.4968	0.0237683	0.00566221	0.0220123	0.797002	0.0410772	0.0189584	0.0343633	0.581152	Variant not present	Variant not present	Variant not present	Variant not present
CPQ	Cardiometabolic II	rs2028086	8	97604178	C	G	0.221913	-0.0676807	0.00854361	2.34099e-15	62.7548	0.234814	-0.00869461	0.00741071	0.240696	0.290308	-0.00231048	0.0152152	0.879303	0.0617	-0.026	0.0338	0.4415
CPQ	Cardiometabolic II	rs2118060	8	97574582	A	C	0.934963	0.16295	0.0144509	1.72147e-29	127.151	0.930089	0.0166094	0.0125315	0.185034	0.732195	0.0188684	0.0154424	0.22176	0.9421	-0.0062	0.0337	0.8538
CPQ	Cardiometabolic II	rs2436047	8	98165873	A	G	0.198125	0.0801085	0.00896659	4.10393e-19	79.8183	0.199931	0.00145501	0.00810266	0.857488	0.171535	-0.0250322	0.0185517	0.177233	0.2938	-0.0074	0.0172	0.6664
CPQ	Cardiometabolic II	rs2448149	8	98466902	C	T	0.825703	-0.068899	0.0093688	1.92221e-13	54.0826	0.81609	-0.00980962	0.00837835	0.241667	0.568161	0.0183083	0.0137973	0.184525	0.8433	-0.0271	0.0216	0.2106
CPQ	Cardiometabolic II	rs2651460	8	97637672	T	G	0.646567	0.170944	0.00745738	2.74789e-116	525.455	0.607294	-0.00451744	0.00639996	0.480279	0.367487	-0.0129567	0.0140886	0.357751	0.1459	0.0265	0.0239	0.2676
CPQ	Cardiometabolic II	rs2704248	8	97657415	G	C	0.9556	0.255932	0.0174034	5.91425e-49	216.262	0.94115	-0.0119278	0.0129883	0.358437	0.645831	0.0023535	0.0138658	0.865219	0.7845	0.0023	0.0192	0.9059
CPQ	Cardiometabolic II	rs372241683	8	97749583	GATATATATATATAT	G	0.193798	0.0927645	0.00933607	2.89868e-23	98.7269	0.175338	-0.00579413	0.0089146	0.515718	0.4165	-0.0706	0.0215	0.00102446	Variant not present	Variant not present	Variant not present	Variant not present
CPQ	Cardiometabolic II	rs57469661	8	97902429	A	G	0.980784	0.235555	0.0260303	1.43913e-19	81.8891	0.97857	-0.0184993	0.0207336	0.372266	0.999562	-0.0240903	0.466773	0.958839	0.9151	0.0298	0.0279	0.2866
CPQ	Cardiometabolic II	rs576462458	8	98068329	A	AAC	0.0265678	0.810392	0.0222124	1.99986e-291	1331.07	0.0290764	0.00404271	0.0181562	0.823798	0.0785	0.0307	0.0338	0.363728	Variant not present	Variant not present	Variant not present	Variant not present
CPQ	Cardiometabolic II	rs6983702	8	97932044	G	T	0.83593	-0.0901785	0.0096753	1.15798e-20	86.8715	0.842017	-0.0043349	0.00875689	0.620581	0.506193	0.0328098	0.0139169	0.0183955	0.8147	0.0226	0.0204	0.2668
CPQ	Cardiometabolic II	rs7007951	8	98146644	T	C	0.191654	-0.140975	0.00908337	2.53513e-54	240.874	0.191642	-0.000908187	0.00805548	0.910235	0.632994	-0.000616887	0.014269	0.965516	0.3372	-0.0031	0.0164	0.8508
CPQ	Cardiometabolic II	rs72664542	8	98012000	T	G	0.842401	0.228922	0.00985039	1.79887e-119	540.093	0.839714	0.00429809	0.00857402	0.616165	0.973385	0.0470556	0.0462379	0.308828	0.9715	-0.0143	0.0515	0.7818
CPQ	Cardiometabolic II	rs72680193	8	97658153	A	C	0.0367701	-0.497629	0.018828	6.16595e-154	698.559	0.0381154	-0.00480996	0.0168637	0.775471	Variant not present	Variant not present	Variant not present	Variant not present	Variant not present	Variant not present	Variant not present	Variant not present
CPQ	Cardiometabolic II	rs74663849	8	97659408	C	G	0.0727262	0.0779741	0.0137048	1.27388e-08	32.3709	0.0591158	-0.000595001	0.0129809	0.963441	0.0051	-0.0122	0.2297	0.957642	0.0139	-0.0006	0.0755	0.9938
CPQ	Cardiometabolic II	rs74954800	8	97181463	T	G	0.96491	0.112323	0.0199293	1.73956e-08	31.7653	0.962546	0.0264225	0.0190802	0.166111	0.9934	0.0793	0.2492	0.750319	Variant not present	Variant not present	Variant not present	Variant not present
CPQ	Cardiometabolic II	rs76385088	8	97891688	A	G	0.0779089	0.117459	0.0136296	6.81554e-18	74.2688	0.0765849	0.0135804	0.0135193	0.315129	Variant not present	Variant not present	Variant not present	Variant not present	0.0142	0.0317	0.077	0.6807
CPQ	Cardiometabolic II	rs7813310	8	97805141	A	G	0.06831	-0.325646	0.0142017	2.32809e-116	525.788	0.07471	0.00531153	0.012052	0.659417	0.0123	-0.137	0.1669	0.411731	0.0243	0.0087	0.0525	0.8688
CPQ	Cardiometabolic II	rs78562693	8	98050282	T	C	0.0263102	0.818802	0.0222981	3.41193e-295	1348.41	0.0279128	0.000365259	0.0185275	0.984271	0.101379	0.0160975	0.0223002	0.470384	0.0374	-0.0281	0.0419	0.5021
CPQ	Cardiometabolic II	rs79583952	8	98303967	T	C	0.0114524	0.250579	0.0341845	2.29774e-13	53.7317	0.0119072	-0.0348133	0.033242	0.294976	Variant not present	Variant not present	Variant not present	Variant not present	Variant not present	Variant not present	Variant not present	Variant not present
CPQ	Cardiometabolic II	rs80260687	8	97304689	C	T	0.0211022	-0.162913	0.0249072	6.11928e-11	42.7821	0.0224091	-0.0610748	0.0240135	0.0109794	Variant not present	Variant not present	Variant not present	Variant not present	Variant not present	Variant not present	Variant not present	Variant not present
CPTP	Cardiometabolic II	rs150789461	1	1284490	A	G	0.928654	-0.0833763	0.0152561	4.62647e-08	29.8675	0.932568	0.00981654	0.0125079	0.432556	0.804443	0.00817645	0.0168658	0.627823	0.5548	-0.0182	0.0163	0.2664
CPVL	Oncology	rs112086953	7	29095862	A	G	0.016129	0.226204	0.0307041	1.74221e-13	54.276	0.0133148	-0.0264114	0.032679	0.418971	Variant not present	Variant not present	Variant not present	Variant not present	Variant not present	Variant not present	Variant not present	Variant not present
CPVL	Oncology	rs116854708	7	28944451	C	G	0.0133874	0.185448	0.03292	1.76803e-08	31.734	0.0126146	-0.0426227	0.0409563	0.298021	0.0054	0.264	0.1956	0.177114	Variant not present	Variant not present	Variant not present	Variant not present
CPVL	Oncology	rs117402301	7	29107489	T	C	0.0238327	0.239583	0.0237532	6.35038e-24	101.734	0.0191918	0.0640947	0.0277924	0.0210999	Variant not present	Variant not present	Variant not present	Variant not present	Variant not present	Variant not present	Variant not present	Variant not present
CPVL	Oncology	rs117744081	7	29132279	G	A	0.0320768	-0.727196	0.0206177	1.67109e-272	1244.01	0.0295754	-0.013427	0.0207291	0.517155	Variant not present	Variant not present	Variant not present	Variant not present	Variant not present	Variant not present	Variant not present	Variant not present
CPVL	Oncology	rs11980173	7	29142768	T	C	0.0802482	-0.537457	0.0133245	0	1626.99	0.0808643	-0.00078015	0.0114257	0.945563	Variant not present	Variant not present	Variant not present	Variant not present	0.0903	-0.0408	0.0307	0.1836
CPVL	Oncology	rs13238274	7	29180335	T	C	0.135504	-0.223163	0.0106445	1.36521e-97	439.535	0.138357	0.00242272	0.00881425	0.78342	0.0355697	0.0284144	0.0364532	0.435699	0.0909	0.0375	0.027	0.1646
CPVL	Oncology	rs13240928	7	28974649	G	C	0.0793824	0.11648	0.0134417	4.49366e-18	75.0921	0.080771	0.00140481	0.0115115	0.902871	Variant not present	Variant not present	Variant not present	Variant not present	0.2819	0.0014	0.0176	0.9364
CPVL	Oncology	rs138978539	7	29162155	C	T	0.01589	-0.783599	0.0307946	7.81628e-143	647.498	0.0204387	-0.00565535	0.0259154	0.827255	Variant not present	Variant not present	Variant not present	Variant not present	Variant not present	Variant not present	Variant not present	Variant not present
CPVL	Oncology	rs140369845	7	29215746	A	G	0.0824246	0.223504	0.0137222	1.20587e-59	265.291	0.0973411	0.0126731	0.0114489	0.268324	0.0075	0.1946	0.1896	0.304717	0.0141	-0.0939	0.0772	0.2239
CPVL	Oncology	rs144811184	7	29103429	T	C	0.0103969	-0.568609	0.0358626	1.2942e-56	251.388	0.0117163	-0.0551693	0.0334014	0.0985944	Variant not present	Variant not present	Variant not present	Variant not present	0.0166	-0.0549	0.0626	0.3807
CPVL	Oncology	rs147701080	7	29126849	A	G	0.985549	-0.287451	0.033224	5.06407e-18	74.8555	0.989077	0.0562295	0.0382228	0.141264	0.995	0.1458	0.2563	0.569448	Variant not present	Variant not present	Variant not present	Variant not present
CPVL	Oncology	rs150405727	7	28946418	T	C	0.0104257	-0.271947	0.0370781	2.2269e-13	53.794	0.00627927	0.0882836	0.055183	0.109636	Variant not present	Variant not present	Variant not present	Variant not present	Variant not present	Variant not present	Variant not present	Variant not present
CPVL	Oncology	rs1695508	7	28966556	A	G	0.194829	-0.0536233	0.00913892	4.42201e-09	34.4284	0.206589	-0.00738991	0.00787273	0.347899	0.554453	-0.0128491	0.0140104	0.359081	0.2587	-0.033	0.018	0.06691
CPVL	Oncology	rs182517894	7	28956319	C	T	0.0147671	0.197476	0.0310429	1.99917e-10	40.4673	0.0147969	0.00507356	0.030878	0.869487	Variant not present	Variant not present	Variant not present	Variant not present	Variant not present	Variant not present	Variant not present	Variant not present
CPVL	Oncology	rs2075127	7	29130712	C	T	0.525439	0.136106	0.00728117	5.65458e-78	349.424	0.519393	0.00952109	0.00632229	0.132078	0.31948	-0.0317554	0.0145245	0.0287913	0.7315	0.0091	0.0178	0.6106
CPVL	Oncology	rs2075129	7	29131306	A	G	0.0867451	0.206052	0.0129566	6.01451e-57	252.913	0.0866359	0.00339165	0.0113418	0.76491	0.2749	0.0042	0.0209	0.840732	0.0963	0.0304	0.0266	0.2542
CPVL	Oncology	rs2192507	7	29161573	C	G	0.0195317	0.365381	0.0263217	8.21675e-44	192.692	0.0243688	0.0106877	0.0206889	0.605442	0.0539861	-0.0806686	0.0297597	0.00671478	0.2106	0.019	0.0191	0.32
CPVL	Oncology	rs221110	7	28948465	T	G	0.309467	0.14666	0.00800878	6.59629e-75	335.344	0.324471	-0.00331822	0.00787191	0.67337	0.528448	0.00647598	0.0153888	0.673884	0.1847	0.0115	0.0202	0.5704
CPVL	Oncology	rs245872	7	29184743	T	G	0.591624	0.445639	0.00743686	0	3590.77	0.587249	-0.00446237	0.00628501	0.477703	0.719348	0.00239517	0.0146874	0.870458	0.6765	0.0256	0.0168	0.1278
CPVL	Oncology	rs245916	7	29219287	T	A	0.313759	0.0650848	0.00792867	2.23409e-16	67.3843	0.311491	-0.000736298	0.007052	0.916844	0.344734	0.00494697	0.0142537	0.728541	0.2554	-0.0079	0.0181	0.6622
CPVL	Oncology	rs245918	7	29224495	T	C	0.039495	0.155081	0.0186613	9.54333e-17	69.0611	0.0257762	0.00470963	0.0228898	0.836984	Variant not present	Variant not present	Variant not present	Variant not present	Variant not present	Variant not present	Variant not present	Variant not present
CPVL	Oncology	rs245955	7	29276307	T	C	0.196471	0.0675273	0.00913941	1.48388e-13	54.5912	0.19096	4.829e-05	0.00806709	0.995224	0.461571	0.00258783	0.0139158	0.852473	0.2908	-0.0059	0.0173	0.7314
CPVL	Oncology	rs323198	7	29142791	T	G	0.61099	0.391814	0.0075648	0	2682.66	0.599275	0.00361361	0.0063839	0.571359	0.8929	-0.0187	0.0309	0.545061	Variant not present	Variant not present	Variant not present	Variant not present
CPVL	Oncology	rs323203	7	29139529	T	C	0.985771	-0.386564	0.0327387	3.5678e-32	139.418	0.985374	0.016437	0.0318726	0.606058	Variant not present	Variant not present	Variant not present	Variant not present	Variant not present	Variant not present	Variant not present	Variant not present
CPVL	Oncology	rs34314077	7	28963602	T	C	0.0115756	0.33188	0.0359692	2.78869e-20	85.1335	0.0104568	0.0114859	0.0394993	0.771214	Variant not present	Variant not present	Variant not present	Variant not present	Variant not present	Variant not present	Variant not present	Variant not present
CPVL	Oncology	rs36074676	7	29160646	A	G	0.0154706	0.280979	0.0293495	1.03276e-21	91.6529	0.0176319	-0.0237596	0.0305097	0.436124	Variant not present	Variant not present	Variant not present	Variant not present	Variant not present	Variant not present	Variant not present	Variant not present
CPVL	Oncology	rs40241	7	29303579	C	T	0.843012	-0.11301	0.0102478	2.80867e-28	121.611	0.844791	-0.0133739	0.00872564	0.125347	0.9846	-0.0672	0.0952	0.480261	Variant not present	Variant not present	Variant not present	Variant not present
CPVL	Oncology	rs41345	7	28715007	T	C	0.462361	0.0515322	0.00736405	2.60016e-12	48.9693	0.476698	0.0117215	0.00621472	0.0592843	0.291346	-0.00907251	0.0147241	0.537784	0.4723	0.0091	0.0157	0.5624
CPVL	Oncology	rs4722859	7	28892623	T	A	0.248947	-0.0925063	0.00866904	1.39284e-26	113.868	0.24454	-0.0179552	0.00796641	0.0242045	0.0593	0.0356	0.0487	0.464775	0.4228	-0.0249	0.0159	0.1176
CPVL	Oncology	rs4722906	7	29483141	G	A	0.918964	-0.0809763	0.0133467	1.30209e-09	36.8102	0.89176	0.023942	0.0112466	0.0332686	0.879522	-0.00400087	0.0222798	0.857487	0.9832	-0.0681	0.065	0.2947
CPVL	Oncology	rs55719273	7	29455111	TA	T	0.117304	-0.0638692	0.0116222	3.89745e-08	30.2	0.114291	0.000144543	0.0106353	0.989156	0.206775	0.00395536	0.0173287	0.819448	0.0919	0.0029	0.0274	0.9165
CPVL	Oncology	rs60275569	7	29423515	A	G	0.010507	-0.350692	0.037177	3.98382e-21	88.9822	0.0232123	0.0334224	0.0262851	0.203538	0.077085	-0.0357857	0.0270747	0.186255	0.187	0.0172	0.0202	0.3935
CPVL	Oncology	rs60618326	7	28911218	T	C	0.888523	0.104362	0.0116675	3.72821e-19	80.0072	0.883622	0.00657759	0.0119829	0.583064	0.965108	0.026198	0.0454523	0.564355	0.9733	0.022	0.052	0.6718
CPVL	Oncology	rs62442252	7	28931437	A	T	0.0387494	-0.196649	0.0188867	2.18424e-25	108.41	0.0372321	-0.0134004	0.0185849	0.470888	Variant not present	Variant not present	Variant not present	Variant not present	0.0112	0.0551	0.1021	0.5898
CPVL	Oncology	rs62442658	7	29132043	T	C	0.972909	-0.170827	0.0224346	2.64789e-14	57.9798	0.972425	0.0237044	0.019008	0.21237	0.888156	0.0190048	0.0218287	0.383954	0.954	-0.003	0.0381	0.9379
CPVL	Oncology	rs62444063	7	29139789	T	G	0.0151547	0.279896	0.0297976	5.81701e-21	88.233	0.0135306	-0.052521	0.0273238	0.0545845	Variant not present	Variant not present	Variant not present	Variant not present	Variant not present	Variant not present	Variant not present	Variant not present
CPVL	Oncology	rs62444096	7	29197691	G	A	0.270051	0.225885	0.00920222	4.68813e-133	602.545	0.263793	-0.0029944	0.00904432	0.740584	0.401795	-0.02138	0.0169249	0.206508	0.058	0.0192	0.0354	0.5869
CPVL	Oncology	rs6956175	7	28904493	G	A	0.772386	0.10416	0.00877788	1.77337e-32	140.806	0.765771	0.00508918	0.00857429	0.55282	0.603206	-0.0062356	0.0158701	0.694382	0.9312	-0.019	0.032	0.5526
CPVL	Oncology	rs6966319	7	29173765	G	T	0.0812637	-0.418629	0.0132741	2.67917e-218	994.6	0.0784132	0.0117457	0.0113076	0.298923	0.0773678	-0.0504913	0.0249506	0.0430059	0.2729	0.0053	0.0174	0.7623
CPVL	Oncology	rs724629	7	28805869	T	G	0.346558	0.0517825	0.00764116	1.22885e-11	45.9248	0.347254	0.00217755	0.00631266	0.730132	0.073812	0.0131069	0.0248928	0.598517	0.165	0.0099	0.0213	0.6407
CPVL	Oncology	rs72596063	7	29508149	G	T	0.128325	0.0618997	0.0108259	1.07934e-08	32.6926	0.126636	0.011616	0.00903425	0.19852	0.11801	0.0536088	0.0201117	0.00768629	0.0235	0.0976	0.0567	0.08526
CPVL	Oncology	rs73084703	7	29126552	C	T	0.0293189	0.165016	0.0214984	1.64475e-14	58.9169	0.0331045	0.0220097	0.0201187	0.273959	Variant not present	Variant not present	Variant not present	Variant not present	Variant not present	Variant not present	Variant not present	Variant not present
CPVL	Oncology	rs73088030	7	29033277	T	C	0.12651	-0.0930217	0.0109894	2.56862e-17	71.6507	0.127686	-0.0080001	0.00952245	0.400835	0.0263775	-0.0734138	0.0499325	0.141491	0.0493	0.0399	0.0369	0.2805
CPVL	Oncology	rs73089018	7	29157532	G	A	0.0612925	-0.663078	0.0151021	0	1927.77	0.0533268	0.0115073	0.0136202	0.398181	0.023764	0.0200115	0.0451352	0.657499	0.0144	0.0438	0.0691	0.5258
CPVL	Oncology	rs74957891	7	28968671	A	C	0.0210473	0.187522	0.025377	1.47435e-13	54.6039	0.0193958	-0.0535324	0.0238692	0.0249135	0.0100322	-0.128915	0.0767562	0.0930464	0.0166	0.0636	0.0634	0.3158
CPVL	Oncology	rs7792436	7	29302850	C	T	0.0299259	-0.117871	0.0214751	4.04893e-08	30.1261	0.0398948	0.0173139	0.0168618	0.304507	0.175614	0.00628186	0.0183415	0.731979	0.1398	0.0257	0.0229	0.2604
CPVL	Oncology	rs7793452	7	29465310	T	G	0.821831	-0.0573813	0.00951557	1.63708e-09	36.364	0.824785	0.00364305	0.00849726	0.668118	0.812246	-0.030905	0.0177803	0.082183	0.7201	0.0079	0.0175	0.6495
CPVL	Oncology	rs78045629	7	29098461	T	C	0.987685	-0.234467	0.0335936	2.9621e-12	48.7136	0.989697	0.0274985	0.0411258	0.503722	0.9937	-0.4892	0.2388	0.0405036	Variant not present	Variant not present	Variant not present	Variant not present
CPVL	Oncology	rs79470360	7	29189161	C	G	0.067283	0.246255	0.0145942	7.05505e-64	284.714	0.0556364	0.000998134	0.0139512	0.942964	0.0101562	0.111168	0.149686	0.457679	0.0132	-0.1055	0.0958	0.2709
CPVL	Oncology	rs79542091	7	29176589	T	A	0.0358375	0.407904	0.0194996	3.62326e-97	437.587	0.0339858	-0.0293904	0.0220136	0.181843	Variant not present	Variant not present	Variant not present	Variant not present	Variant not present	Variant not present	Variant not present	Variant not present
CPVL	Oncology	rs80113962	7	29021711	A	G	0.0142854	0.23482	0.0311167	4.47301e-14	56.9486	0.0133258	-0.0495565	0.0284737	0.0817832	Variant not present	Variant not present	Variant not present	Variant not present	Variant not present	Variant not present	Variant not present	Variant not present
CPXM1	Oncology	rs1003525	20	2735511	A	G	0.53199	0.0932183	0.00768267	7.01132e-34	147.224	0.533477	0.0010271	0.00660774	0.876475	0.298548	0.0344361	0.0150812	0.0224082	0.3503	0.0035	0.0164	0.8332
CPXM1	Oncology	rs11699433	20	2678911	T	C	0.21398	-0.0714414	0.00940242	3.00262e-14	57.7325	0.201141	-0.00357568	0.00818533	0.662227	0.435821	0.0222076	0.014341	0.121492	0.285	-0.0045	0.0174	0.7954
CPXM1	Oncology	rs11699813	20	2679492	A	G	0.152612	-0.128732	0.0105815	4.73478e-34	148.006	0.157399	0.000821952	0.0087702	0.925331	0.264952	0.011463	0.015509	0.459834	0.2293	0.0061	0.0187	0.7446
CPXM1	Oncology	rs13038135	20	2925728	T	G	0.238308	-0.0755554	0.00876529	6.70502e-18	74.3016	0.236622	-0.0024175	0.00703957	0.731285	0.39474	0.00937361	0.0137424	0.495179	0.101	0.0595	0.0259	0.0217
CPXM1	Oncology	rs144235722	20	2770645	A	G	0.0276178	0.149729	0.0241965	6.09074e-10	38.2919	0.0244547	-0.0117144	0.0245613	0.633401	Variant not present	Variant not present	Variant not present	Variant not present	Variant not present	Variant not present	Variant not present	Variant not present
CPXM1	Oncology	rs144463939	20	2717875	G	A	0.0141771	-0.451032	0.0334382	1.82726e-41	181.94	0.0206994	-0.0215431	0.023514	0.35957	Variant not present	Variant not present	Variant not present	Variant not present	Variant not present	Variant not present	Variant not present	Variant not present
CPXM1	Oncology	rs17327928	20	2722788	T	C	0.953418	-0.106657	0.0176452	1.49834e-09	36.5364	0.956199	-0.0134396	0.0181456	0.458903	0.9914	0.1241	0.1354	0.359382	Variant not present	Variant not present	Variant not present	Variant not present
CPXM1	Oncology	rs215543	20	2780151	A	G	0.768668	0.357885	0.00887838	0	1624.87	0.762045	0.00552113	0.00702186	0.431705	0.612706	0.00790654	0.0132756	0.551462	0.4723	-0.027	0.0156	0.08421
CPXM1	Oncology	rs2325968	20	2734619	A	C	0.232374	-0.0852416	0.00912463	9.46019e-21	87.2715	0.242252	-0.00184921	0.00789159	0.814731	0.536017	-0.0284458	0.0150332	0.0584657	0.256	0.0038	0.0181	0.8324
CPXM1	Oncology	rs2326010	20	2890508	T	G	0.499476	0.0563835	0.00755888	8.70162e-14	55.6403	0.485257	0.0123627	0.00637815	0.0525873	0.4161	0.0205	0.0183	0.262621	0.7118	0.0102	0.02	0.6089
CPXM1	Oncology	rs2422822	20	2645702	A	C	0.352398	-0.0492472	0.00782598	3.1181e-10	39.5991	0.347589	0.00271711	0.00671724	0.685847	0.1714	0.0055	0.0263	0.83435	0.0724	0.0264	0.0328	0.4212
CPXM1	Oncology	rs41310169	20	2776975	T	C	0.0104961	-0.928919	0.0365643	2.2182e-142	645.418	0.0113817	-0.0634163	0.0323432	0.0499107	Variant not present	Variant not present	Variant not present	Variant not present	Variant not present	Variant not present	Variant not present	Variant not present
CPXM1	Oncology	rs4813600	20	2662954	G	A	0.177776	-0.0786459	0.0102335	1.52792e-14	59.0614	0.174125	-0.00146978	0.00890087	0.868844	0.019	-0.0888	0.1004	0.376447	Variant not present	Variant not present	Variant not present	Variant not present
CPXM1	Oncology	rs4815323	20	2542747	T	G	0.438734	-0.0489599	0.00757757	1.03901e-10	41.7466	0.438724	0.000760182	0.00608111	0.900518	0.435597	0.00165007	0.0131632	0.900243	0.154	-0.0397	0.0218	0.06881
CPXM1	Oncology	rs6037474	20	3046910	G	T	0.794394	0.0557686	0.00993854	2.00761e-08	31.4872	0.803121	-0.0136169	0.00945917	0.149997	0.935104	-0.0337442	0.0334122	0.312526	0.9538	0.0024	0.0392	0.9512
CPXM1	Oncology	rs6051416	20	2798425	C	G	0.0214281	0.172389	0.0260225	3.48097e-11	43.8855	0.0233192	0.00929787	0.0247999	0.707723	0.0074	-0.0903	0.1478	0.541226	0.2736	0.0162	0.0178	0.3621
CPXM1	Oncology	rs6083683	20	2545219	C	A	0.485183	-0.0416216	0.00749652	2.82215e-08	30.8261	0.486832	-0.00146986	0.00601193	0.806852	0.444002	-0.000964624	0.0131051	0.941323	0.1633	-0.0336	0.0214	0.1163
CPXM1	Oncology	rs6084177	20	2791245	A	G	0.325734	-0.191001	0.00808865	2.80543e-123	557.595	0.324058	-0.0183061	0.00667792	0.00611975	0.382338	-0.0141361	0.0137567	0.30415	0.2402	0.0016	0.0183	0.9315
CPXM1	Oncology	rs720044	20	2735616	C	A	0.722319	0.0887054	0.00874774	3.65679e-24	102.827	0.721819	0.00100597	0.0076442	0.895302	0.802084	0.00382963	0.0176386	0.828117	Variant not present	Variant not present	Variant not present	Variant not present
CPXM2	Cardiometabolic II	rs111435023	10	125673227	A	G	0.0168099	-0.246902	0.0293763	4.28647e-17	70.6407	0.0118499	-0.0114643	0.0359889	0.750068	Variant not present	Variant not present	Variant not present	Variant not present	Variant not present	Variant not present	Variant not present	Variant not present
CPXM2	Cardiometabolic II	rs111515742	10	125794813	T	G	0.753863	0.063037	0.00853339	1.50072e-13	54.5692	0.761209	0.00350525	0.00866299	0.685754	0.9339	-0.0365	0.0511	0.475051	Variant not present	Variant not present	Variant not present	Variant not present
CPXM2	Cardiometabolic II	rs113053885	10	125536999	G	C	0.0422927	0.104433	0.0181451	8.64192e-09	33.1251	0.0416021	-0.0460106	0.0202119	0.0228217	Variant not present	Variant not present	Variant not present	Variant not present	Variant not present	Variant not present	Variant not present	Variant not present
CPXM2	Cardiometabolic II	rs114249176	10	125694253	A	G	0.0905226	-0.100072	0.0127833	4.94425e-15	61.2829	0.0901975	-0.00165224	0.011318	0.883934	0.378085	-0.0184761	0.0146873	0.208402	0.1676	-0.0023	0.021	0.9142
CPXM2	Cardiometabolic II	rs11511760	10	125697899	T	C	0.142402	-0.235699	0.0105684	3.50752e-110	497.39	0.136785	-0.0114761	0.00998878	0.2506	0.0303	0.0279	0.0855	0.744185	0.0795	-0.0289	0.0294	0.3253
CPXM2	Cardiometabolic II	rs11592420	10	125529046	G	C	0.411744	-0.0624049	0.00752268	1.08069e-16	68.8164	0.401418	0.00348268	0.00631914	0.581543	0.330841	0.00135716	0.0144546	0.925195	0.2351	-0.0007	0.0186	0.9695
CPXM2	Cardiometabolic II	rs11595644	10	125600636	C	T	0.0107564	-0.328356	0.0394749	8.93923e-17	69.1907	0.0121664	0.0494792	0.0389509	0.203979	Variant not present	Variant not present	Variant not present	Variant not present	Variant not present	Variant not present	Variant not present	Variant not present
CPXM2	Cardiometabolic II	rs117030963	10	125620977	C	G	0.025273	0.243142	0.0246023	4.93969e-23	97.6717	0.0204291	-0.0517861	0.0288063	0.0722188	Variant not present	Variant not present	Variant not present	Variant not present	Variant not present	Variant not present	Variant not present	Variant not present
CPXM2	Cardiometabolic II	rs117630330	10	125706211	A	G	0.0148308	-0.181739	0.0312106	5.78043e-09	33.9072	0.0120197	-0.0712229	0.0353413	0.0438742	Variant not present	Variant not present	Variant not present	Variant not present	Variant not present	Variant not present	Variant not present	Variant not present
CPXM2	Cardiometabolic II	rs117899972	10	125467236	G	A	0.010935	0.205418	0.0370148	2.86286e-08	30.7983	0.0136039	0.0131651	0.0315634	0.676605	Variant not present	Variant not present	Variant not present	Variant not present	Variant not present	Variant not present	Variant not present	Variant not present
CPXM2	Cardiometabolic II	rs118133321	10	125630973	A	G	0.030832	-0.148148	0.02109	2.14734e-12	49.3445	0.0245055	-0.059686	0.0272552	0.0285318	Variant not present	Variant not present	Variant not present	Variant not present	Variant not present	Variant not present	Variant not present	Variant not present
CPXM2	Cardiometabolic II	rs148016669	10	125554284	T	C	0.963142	-0.134305	0.0226601	3.0866e-09	35.1286	0.91939	-0.00383557	0.0154755	0.804252	0.9427	0.0231	0.0549	0.673927	0.9771	-0.031	0.0546	0.5704
CPXM2	Cardiometabolic II	rs201079203	10	125607041	CA	C	0.0100261	0.283363	0.0445147	1.94523e-10	40.5209	0.00824142	0.0273	0.0483343	0.572198	Variant not present	Variant not present	Variant not present	Variant not present	Variant not present	Variant not present	Variant not present	Variant not present
CPXM2	Cardiometabolic II	rs28419428	10	125783614	T	G	0.0423049	0.107414	0.0182318	3.82569e-09	34.7106	0.0363198	-0.0316327	0.018495	0.0872029	0.0164	-0.2917	0.1535	0.0573904	0.1315	0.0215	0.0234	0.358
CPXM2	Cardiometabolic II	rs28522668	10	125722454	G	C	0.0848211	0.125039	0.0132286	3.31818e-21	89.3436	0.0814364	-0.00138509	0.0120849	0.908752	0.0844538	-0.0243399	0.0257881	0.345251	0.0196	-0.1815	0.0609	0.002892
CPXM2	Cardiometabolic II	rs28621826	10	125785392	T	A	0.253293	-0.0635205	0.00842353	4.66982e-14	56.8643	0.238027	-0.00487093	0.00801695	0.543467	0.0489277	0.046644	0.0474591	0.325693	0.1593	0.002	0.0217	0.9274
CPXM2	Cardiometabolic II	rs28661325	10	125624799	A	G	0.628684	-0.317586	0.00759773	0	1747.25	0.597823	-0.00699051	0.00769276	0.363501	0.0733	-0.0257	0.0531	0.628391	0.5813	-0.0082	0.0159	0.6073
CPXM2	Cardiometabolic II	rs28706509	10	125673873	T	C	0.0110777	-0.216494	0.0360756	1.95966e-09	36.0134	Variant not present	Variant not present	Variant not present	Variant not present	Variant not present	Variant not present	Variant not present	Variant not present	0.0456	0.0044	0.0384	0.9083
CPXM2	Cardiometabolic II	rs66848298	10	125722066	A	G	0.0203013	0.203824	0.0276682	1.74864e-13	54.2686	0.0214402	-0.00276008	0.0278471	0.921047	0.0056	0.0045	0.2822	0.987277	Variant not present	Variant not present	Variant not present	Variant not present
CPXM2	Cardiometabolic II	rs7078612	10	125496258	T	C	0.339027	-0.0960411	0.00773444	2.10426e-35	154.19	0.334037	0.00962711	0.00657531	0.143159	0.329891	0.00930487	0.0144132	0.518551	0.2775	-0.0292	0.0176	0.09785
CPXM2	Cardiometabolic II	rs71486680	10	125573890	T	C	0.0301367	-0.198764	0.0230684	6.91353e-18	74.2404	0.017367	-0.0154113	0.031703	0.626886	Variant not present	Variant not present	Variant not present	Variant not present	Variant not present	Variant not present	Variant not present	Variant not present
CPXM2	Cardiometabolic II	rs78244770	10	125650534	A	G	0.0119762	-0.249284	0.0352838	1.60472e-12	49.9158	0.0106075	0.0230435	0.0391708	0.556343	Variant not present	Variant not present	Variant not present	Variant not present	Variant not present	Variant not present	Variant not present	Variant not present
CPXM2	Cardiometabolic II	rs7904183	10	125551211	T	C	0.478684	-0.0690455	0.00742723	1.45479e-20	86.4205	0.493717	0.000958616	0.00691711	0.889777	0.5372	0.0263	0.0209	0.208257	0.2582	0.0212	0.0181	0.2419
CPXM2	Cardiometabolic II	rs7913221	10	125796933	T	C	0.738569	0.0605729	0.00829349	2.80027e-13	53.3436	0.743168	0.00229209	0.00861299	0.790147	0.911739	0.00855906	0.0296428	0.772781	0.56	0.0078	0.0159	0.6255
CPXM2	Cardiometabolic II	rs876814	10	125615869	A	G	0.185874	0.155835	0.00940776	1.25719e-61	274.383	0.168783	-0.00576357	0.00896729	0.520398	0.0867681	-0.00083442	0.0272234	0.975548	0.3919	-0.0049	0.0161	0.7595
CR1	Inflammation II	rs1009897	1	208063505	A	G	0.291719	0.0555088	0.00812456	8.35988e-12	46.6793	0.293231	0.00960985	0.00675795	0.155025	0.28712	-0.0238075	0.0150331	0.113269	0.0556	-0.0208	0.0374	0.5781
CR1	Inflammation II	rs11117884	1	207655472	G	A	0.415206	0.160096	0.00757795	4.52689e-99	446.331	0.415559	0.0041225	0.00631508	0.513884	0.370414	0.00934394	0.014329	0.514335	0.341	0.0075	0.0166	0.65
CR1	Inflammation II	rs11118328	1	207850539	T	C	0.814256	-0.314436	0.00956536	5.45758e-237	1080.59	0.796308	0.0101548	0.00792043	0.199809	0.9623	-0.0169932	0.0373388	0.649032	0.9603	-0.0203	0.0446	0.6498
CR1	Inflammation II	rs112765936	1	207677849	TTTAG	T	0.195486	-0.442239	0.00940296	0	2212	0.219423	0.00977654	0.00736658	0.18446	0.242059	0.0280537	0.0157514	0.0749082	0.5499	0.0218	0.0177	0.2181
CR1	Inflammation II	rs114430735	1	207257054	G	C	0.0102068	0.315102	0.0387496	4.23156e-16	66.1253	0.00925922	-0.0160658	0.0399489	0.687568	Variant not present	Variant not present	Variant not present	Variant not present	Variant not present	Variant not present	Variant not present	Variant not present
CR1	Inflammation II	rs11579764	1	207211055	G	A	0.0134564	0.188725	0.0329012	9.68813e-09	32.903	0.0136408	-0.0228791	0.0275701	0.406624	Variant not present	Variant not present	Variant not present	Variant not present	Variant not present	Variant not present	Variant not present	Variant not present
CR1	Inflammation II	rs116703053	1	207483767	A	T	0.0303582	-0.408621	0.0227667	4.96021e-72	322.137	0.0255927	-0.0145673	0.0221428	0.510614	Variant not present	Variant not present	Variant not present	Variant not present	Variant not present	Variant not present	Variant not present	Variant not present
CR1	Inflammation II	rs1594283	1	207454639	T	C	0.975479	-0.373617	0.0239608	8.14142e-55	243.137	0.976114	-0.00520882	0.0210009	0.804113	0.811376	-0.00146827	0.0178207	0.934336	Variant not present	Variant not present	Variant not present	Variant not present
CR1	Inflammation II	rs17015047	1	206903675	G	A	0.0253674	-0.143583	0.0243603	3.76669e-09	34.7409	0.0211896	0.0460932	0.025884	0.0749519	Variant not present	Variant not present	Variant not present	Variant not present	Variant not present	Variant not present	Variant not present	Variant not present
CR1	Inflammation II	rs2782829	1	207555686	T	C	0.0243289	0.376476	0.0241634	9.88553e-55	242.75	0.0246851	-0.000644396	0.020945	0.975456	0.186797	0.00457237	0.0181584	0.801193	0.0137	-0.0309	0.0711	0.6643
CR1	Inflammation II	rs35813701	1	206949505	A	T	0.0109474	0.207955	0.037244	2.35597e-08	31.1764	0.0112441	-0.0362064	0.0352057	0.30375	Variant not present	Variant not present	Variant not present	Variant not present	Variant not present	Variant not present	Variant not present	Variant not present
CR1	Inflammation II	rs41317951	1	207953489	A	C	0.0852126	-0.126874	0.0133282	1.74421e-21	90.6155	0.0771482	0.0300188	0.0121777	0.0136992	0.0507766	0.0640337	0.0382753	0.0943316	0.0147	0.0146	0.0757	0.8475
CR1	Inflammation II	rs494790	1	208105316	C	T	0.965214	0.236229	0.0201993	1.35301e-31	136.771	0.963531	-0.026172	0.0161037	0.104116	0.95129	-0.00322482	0.0326403	0.921298	0.5976	0.0302	0.0163	0.06346
CR1	Inflammation II	rs527673480	1	207919722	GT	G	0.018938	0.207407	0.0325025	1.75639e-10	40.7205	0.0194641	-0.021659	0.0272438	0.42661	0.2289	0.015	0.0243	0.537047	Variant not present	Variant not present	Variant not present	Variant not present
CR1	Inflammation II	rs553370471	1	207970017	A	G	0.0155065	-0.253655	0.0329341	1.34091e-14	59.3192	0.0217597	0.00532782	0.0258374	0.83663	0.0106	0.0106	0.125	0.93242	Variant not present	Variant not present	Variant not present	Variant not present
CR1	Inflammation II	rs567125	1	208175991	T	C	0.893574	-0.110682	0.0123644	3.50187e-19	80.1324	0.890602	-0.0218786	0.0119713	0.0676124	0.9803	-0.0081	0.0948	0.931909	0.7249	0.0109	0.0176	0.5364
CR1	Inflammation II	rs61821109	1	207591695	C	G	0.0903371	-0.229075	0.0129596	6.4121e-70	312.444	0.0904674	-0.00653982	0.0106223	0.538113	Variant not present	Variant not present	Variant not present	Variant not present	0.0151	-0.0517	0.0747	0.4895
CR1	Inflammation II	rs6663390	1	208092269	T	G	0.087048	-0.117536	0.0132108	5.73852e-19	79.156	0.0906928	0.0170834	0.0108222	0.114438	0.2277	0.0178	0.0233	0.444898	0.5051	0.028	0.016	0.07931
CR1	Inflammation II	rs72757638	1	207578988	T	C	0.0181689	0.485753	0.027647	4.19469e-69	308.699	0.0114874	-0.0651585	0.0387334	0.0925242	Variant not present	Variant not present	Variant not present	Variant not present	Variant not present	Variant not present	Variant not present	Variant not present
CR1	Inflammation II	rs78301018	1	207689595	C	T	0.0229466	-0.172064	0.0248475	4.36616e-12	47.9529	0.0178204	0.00205497	0.0252223	0.935065	Variant not present	Variant not present	Variant not present	Variant not present	Variant not present	Variant not present	Variant not present	Variant not present
CR1	Inflammation II	rs79002104	1	207091570	A	G	0.0214777	-0.159693	0.0255317	3.983e-10	39.1212	0.0178332	0.00611271	0.027499	0.824089	Variant not present	Variant not present	Variant not present	Variant not present	Variant not present	Variant not present	Variant not present	Variant not present
CR2	Cardiometabolic	rs17043515	1	207608866	T	C	0.113739	-0.282321	0.011464	6.54636e-134	606.477	0.107681	-0.00845621	0.00979974	0.388192	0.0051	-0.1633	0.2396	0.495522	0.033	-0.0016	0.0455	0.9719
CR2	Cardiometabolic	rs181541555	1	206958315	T	G	0.0101103	-0.276975	0.037964	2.9703e-13	53.2276	0.0105491	-0.00573236	0.0331135	0.862563	Variant not present	Variant not present	Variant not present	Variant not present	Variant not present	Variant not present	Variant not present	Variant not present
CR2	Cardiometabolic	rs201066857	1	207616609	T	G	0.0108311	-0.570076	0.0379099	4.16102e-51	226.131	0.0134038	-0.0247485	0.0328565	0.451311	0.0283089	-0.019468	0.0455305	0.668956	Variant not present	Variant not present	Variant not present	Variant not present
CR2	Cardiometabolic	rs2796272	1	207943112	T	C	0.356715	0.0549581	0.00859761	1.63456e-10	40.8609	0.364868	0.00184471	0.00727977	0.799958	0.4958	-0.0473	0.0231	0.0405973	0.5911	0.0012	0.0164	0.9394
CR2	Cardiometabolic	rs4317805	1	207652992	G	A	0.917245	-0.18101	0.0133399	6.10801e-42	184.12	0.908183	-0.000632293	0.0110766	0.954479	Variant not present	Variant not present	Variant not present	Variant not present	0.9849	-0.0744	0.0746	0.3186
CR2	Cardiometabolic	rs4844579	1	207377891	T	C	0.190637	0.124402	0.00934046	1.80343e-40	177.386	0.211757	-0.00441465	0.00772005	0.567429	0.0991066	0.00470355	0.0245615	0.848133	0.1651	-0.0247	0.021	0.24
CR2	Cardiometabolic	rs596319	1	207766156	A	C	0.167007	-0.0855032	0.00977592	2.20445e-18	76.4979	0.189816	0.0101418	0.00765725	0.185348	0.264205	0.0292344	0.0150604	0.0522412	0.7768	0.0109	0.0199	0.5842
CR2	Cardiometabolic	rs61821111	1	207595899	C	T	0.113731	-0.282721	0.011464	2.75423e-134	608.196	0.107644	-0.00854379	0.00979736	0.383181	Variant not present	Variant not present	Variant not present	Variant not present	0.0646	0.0269	0.0322	0.4033
CR2	Cardiometabolic	rs77071388	1	207292380	CG	C	0.376227	-0.0508124	0.00862527	3.8361e-09	34.7052	0.347121	0.00883931	0.00784622	0.259925	0.494513	0.0082957	0.0157502	0.598399	0.3802	-0.0071	0.0163	0.664
CR2	Cardiometabolic	rs78526594	1	207614378	C	A	0.0656786	0.163021	0.0149283	9.22571e-28	119.252	0.0701917	0.00080737	0.0125166	0.948569	0.0072	-0.2343	0.2069	0.257453	0.0142	-0.0306	0.0919	0.7391
CRACR2A	Oncology	rs6489498	12	3902269	G	A	0.342568	-0.13434	0.00788769	4.7874e-65	290.075	0.344664	-0.00336149	0.00675374	0.61868	0.417668	-2.67218e-05	0.0140998	0.998488	0.5681	-0.0198	0.0157	0.2083
CRACR2A	Oncology	rs7957678	12	3863079	G	A	0.719841	0.113241	0.00832777	4.11244e-42	184.906	0.706423	-0.00350455	0.0070838	0.620793	0.53837	0.0123043	0.0133779	0.357706	0.6118	-0.0045	0.0161	0.782
CRACR2A	Oncology	rs9788233	12	3806147	C	T	0.114076	-0.0884133	0.0117879	6.36649e-14	56.2552	0.119924	0.00137752	0.00918283	0.880757	0.220323	0.00919131	0.0158107	0.561015	0.1334	-0.0145	0.0229	0.5256
CRADD	Neurology	rs56944668	12	94243853	T	C	0.156959	-0.100031	0.0104112	7.39776e-22	92.314	0.162726	-0.00965398	0.00831552	0.245659	0.400188	0.0161528	0.0134566	0.229996	0.1146	-0.0355	0.0247	0.1517
CREG1	Oncology	rs1003815	1	167499599	C	T	0.89249	-0.0697997	0.011628	1.94035e-09	36.0327	0.890185	-0.0162307	0.0102943	0.11487	0.995384	0.241927	0.15817	0.12613	0.9066	0.0209	0.0273	0.4438
CREG1	Oncology	rs10753759	1	167503091	A	T	0.90467	-0.0796215	0.0125155	1.99379e-10	40.4729	0.907446	0.0275522	0.0114499	0.016114	0.978287	0.0116638	0.0570998	0.838142	0.5525	0.0138	0.016	0.387
CREG1	Oncology	rs1229429	1	167505066	T	C	0.709143	-0.0901406	0.00792775	5.88031e-30	129.283	0.71345	0.00671802	0.00689725	0.33005	0.711809	0.0134754	0.014586	0.35556	0.6233	0.021	0.0162	0.1932
CREG1	Oncology	rs7513428	1	167515272	C	T	0.84085	-0.254494	0.00988307	3.1842e-146	663.088	0.838109	0.00935256	0.0086705	0.280737	0.981083	-0.10311	0.0560973	0.0660547	0.7642	0.0388	0.0186	0.03666
CREG1	Oncology	rs78452229	1	167517829	C	T	0.060524	-0.191147	0.0155292	8.11148e-35	151.508	0.0529242	0.0364271	0.0153233	0.0174433	Variant not present	Variant not present	Variant not present	Variant not present	0.0346	0.1393	0.0883	0.1147
CREG1	Oncology	rs858493	1	167501611	C	A	0.812331	-0.0619843	0.00983392	2.91716e-10	39.7292	0.801976	-0.00620339	0.00887743	0.484689	0.916144	0.009221	0.0265624	0.728483	0.4912	-0.0344	0.016	0.03089
CRELD1	Inflammation II	rs1056286	3	9957455	T	C	0.49203	-0.286858	0.00751817	0	1455.83	0.495676	0.00816251	0.00614679	0.184201	0.091202	-0.00143292	0.0230335	0.950395	0.3756	0.001	0.0162	0.9514
CRELD1	Inflammation II	rs111343192	3	9981432	A	G	0.974693	-0.184644	0.0270453	8.65964e-12	46.6108	0.974311	0.030469	0.0229071	0.183482	0.954629	-0.0212739	0.0371024	0.566385	0.9118	-0.0346	0.0309	0.2635
CRELD1	Inflammation II	rs112204493	3	9651446	A	G	0.928266	-0.0893826	0.0146569	1.07184e-09	37.1896	0.924089	0.0128624	0.0128984	0.318664	0.9943	-0.0483	0.2521	0.848063	0.9519	0.002	0.0373	0.9566
CRELD1	Inflammation II	rs112623184	3	9944308	A	G	0.0145869	0.272957	0.031962	1.34153e-17	72.9324	0.0105714	-0.0368412	0.0325171	0.257223	Variant not present	Variant not present	Variant not present	Variant not present	Variant not present	Variant not present	Variant not present	Variant not present
CRELD1	Inflammation II	rs112652416	3	10214497	A	G	0.112179	0.317915	0.0119593	1.06414e-155	706.66	0.111971	-0.00178201	0.00996427	0.858064	0.0099127	0.174459	0.0859717	0.0424322	0.3008	0.0293	0.0176	0.09629
CRELD1	Inflammation II	rs113331905	3	10209247	C	T	0.0142191	0.578254	0.0337186	6.35038e-66	294.102	0.0203482	-0.0194438	0.0254952	0.445674	0.0617956	-0.0251512	0.0349033	0.471158	0.0425	-0.0794	0.0401	0.04798
CRELD1	Inflammation II	rs114276486	3	10519714	T	C	0.011177	0.215029	0.0367394	4.83315e-09	34.2555	0.0108336	0.00330303	0.035551	0.925975	Variant not present	Variant not present	Variant not present	Variant not present	Variant not present	Variant not present	Variant not present	Variant not present
CRELD1	Inflammation II	rs115015959	3	9469279	T	C	0.0324525	0.134377	0.0207694	9.80618e-11	41.8603	0.0254829	0.00397113	0.0210022	0.850029	Variant not present	Variant not present	Variant not present	Variant not present	Variant not present	Variant not present	Variant not present	Variant not present
CRELD1	Inflammation II	rs115267208	3	9855548	A	C	0.0153976	0.325025	0.0304774	1.49245e-26	113.731	0.014489	-0.0095854	0.0278422	0.730638	Variant not present	Variant not present	Variant not present	Variant not present	Variant not present	Variant not present	Variant not present	Variant not present
CRELD1	Inflammation II	rs115525380	3	10305968	T	C	0.0280984	-0.21877	0.0227531	6.91672e-22	92.4473	0.0321671	0.00124346	0.0177993	0.944305	Variant not present	Variant not present	Variant not present	Variant not present	Variant not present	Variant not present	Variant not present	Variant not present
CRELD1	Inflammation II	rs116177812	3	9751257	T	G	0.0314273	0.14803	0.0233947	2.49132e-10	40.0373	0.0365016	0.0171163	0.0204275	0.402083	0.0798189	-0.00793969	0.0315681	0.80142	0.1496	-0.0445	0.0222	0.045
CRELD1	Inflammation II	rs11919727	3	10572297	A	G	0.0531804	0.116947	0.0168612	4.03738e-12	48.1062	0.0548403	0.00113925	0.0140463	0.935357	0.292622	0.00503501	0.0148798	0.735078	0.0688	0.0112	0.0311	0.7184
CRELD1	Inflammation II	rs12495901	3	10526803	A	G	0.872611	0.0857081	0.0121682	1.87284e-12	49.6125	0.853877	-0.0055603	0.010895	0.609803	0.749036	0.0112255	0.018447	0.542838	0.9382	-0.0023	0.0331	0.9434
CRELD1	Inflammation II	rs13085155	3	9775730	A	G	0.0409641	0.178709	0.0191747	1.16332e-20	86.8632	0.0302454	0.010315	0.0194286	0.595475	0.0768204	0.00651063	0.0262508	0.804121	0.0861	0.0141	0.0283	0.6184
CRELD1	Inflammation II	rs140390578	3	10037974	G	C	0.0224995	-0.35481	0.0256018	1.12538e-43	192.066	0.0280507	-0.0102668	0.0203517	0.613932	0.0563746	0.00350125	0.0324432	0.914059	0.0198	0.0195	0.058	0.7367
CRELD1	Inflammation II	rs145604495	3	10125781	A	G	0.0217207	0.828253	0.0268609	8.91251e-209	950.791	0.0261648	-0.00693385	0.0207945	0.738797	Variant not present	Variant not present	Variant not present	Variant not present	Variant not present	Variant not present	Variant not present	Variant not present
CRELD1	Inflammation II	rs146627472	3	10153320	A	C	0.0378288	-0.443437	0.0209503	1.95839e-99	448.006	0.0435102	-0.00276782	0.0185179	0.881185	Variant not present	Variant not present	Variant not present	Variant not present	Variant not present	Variant not present	Variant not present	Variant not present
CRELD1	Inflammation II	rs147824054	3	9608584	A	T	0.0229371	0.139569	0.0255143	4.49428e-08	29.9234	0.0177106	-0.00612993	0.0269507	0.820074	0.0051	-0.7518	0.3244	0.020476	Variant not present	Variant not present	Variant not present	Variant not present
CRELD1	Inflammation II	rs150134181	3	10118847	A	G	0.01314	-0.393112	0.0340455	7.67361e-31	133.325	0.0128073	0.0283889	0.0299274	0.342829	Variant not present	Variant not present	Variant not present	Variant not present	Variant not present	Variant not present	Variant not present	Variant not present
CRELD1	Inflammation II	rs159143	3	9835140	T	G	0.138631	-0.0683115	0.0110016	5.3239e-10	38.5546	0.130988	-0.0185469	0.00909218	0.0413634	0.298266	-0.00838132	0.014424	0.561194	0.3183	-0.012	0.0169	0.4794
CRELD1	Inflammation II	rs17050671	3	10025393	C	T	0.0395317	0.702127	0.0193092	1.67494e-289	1322.22	0.0380298	-0.000590409	0.0159125	0.970403	0.119972	0.0361938	0.0210194	0.0850832	0.0645	-0.0104	0.0325	0.748
CRELD1	Inflammation II	rs182884486	3	9869081	T	C	0.0183204	-0.207145	0.0290101	9.30251e-13	50.9859	0.0186448	0.0211575	0.0272811	0.438022	Variant not present	Variant not present	Variant not present	Variant not present	Variant not present	Variant not present	Variant not present	Variant not present
CRELD1	Inflammation II	rs193208683	3	10064383	C	G	0.982023	0.386208	0.0296482	8.66762e-39	169.686	0.980088	-0.0104096	0.0285561	0.71546	Variant not present	Variant not present	Variant not present	Variant not present	0.988	0.0079	0.0843	0.9255
CRELD1	Inflammation II	rs2075314	3	10429394	T	C	0.209609	-0.0753469	0.00927645	4.57088e-16	65.9731	0.207475	0.00395328	0.00749963	0.598103	0.295952	-0.00804851	0.0147882	0.586267	0.0455	-0.0037	0.0408	0.927
CRELD1	Inflammation II	rs2241308	3	10295883	A	G	0.201611	0.25835	0.00952528	5.34564e-162	735.633	0.202317	-0.000865721	0.00771689	0.910677	0.672895	0.0382095	0.0147285	0.00947964	0.3185	-0.0166	0.0168	0.3239
CRELD1	Inflammation II	rs2430890	3	10532556	T	C	0.19601	0.100826	0.00948871	2.2584e-26	112.91	0.185467	0.000944176	0.00851629	0.911722	0.312353	-0.0021918	0.0155534	0.887933	0.2221	-0.0297	0.0191	0.1194
CRELD1	Inflammation II	rs2596913	3	9436472	C	T	0.61183	0.0861052	0.00769956	4.93174e-29	125.062	0.602452	-0.00111495	0.00631467	0.85985	0.561049	0.00709125	0.0132397	0.592231	0.5403	0.0208	0.0158	0.1885
CRELD1	Inflammation II	rs26314	3	10376194	A	G	0.146843	0.123506	0.0105523	1.21423e-31	136.988	0.157286	-0.0105617	0.00869858	0.224678	0.465902	-0.0117518	0.0140104	0.401585	0.3421	0.0181	0.0165	0.2723
CRELD1	Inflammation II	rs2648513	3	9300985	C	G	0.30032	-0.0592362	0.00838691	1.63042e-12	49.8851	0.298513	-0.00377798	0.00742806	0.611026	0.0226	0.1837	0.0845	0.0297078	0.0617	0.0149	0.0349	0.6693
CRELD1	Inflammation II	rs2668367	3	9296187	A	G	0.820789	-0.058881	0.00980787	1.93175e-09	36.0413	0.822686	-0.00267971	0.00892051	0.763873	0.775132	-0.0272799	0.0170192	0.10896	0.8111	-0.0027	0.0201	0.8928
CRELD1	Inflammation II	rs279546	3	9970769	A	C	0.818916	-0.409107	0.0100724	0	1649.71	0.820286	0.00824874	0.00897367	0.357982	0.833026	-0.0220446	0.0203299	0.278214	0.3151	-0.0086	0.0174	0.6237
CRELD1	Inflammation II	rs293780	3	9766964	A	C	0.530622	0.0930027	0.00766462	6.97268e-34	147.235	0.532303	-0.00393503	0.0067534	0.560113	0.518592	0.00734475	0.0140854	0.602058	0.8645	0.0332	0.0238	0.1629
CRELD1	Inflammation II	rs34022591	3	9891165	T	C	0.830964	0.0671665	0.011859	1.48088e-08	32.0781	0.830266	0.00704719	0.0111678	0.528022	0.8569	0.0166	0.0363	0.647455	Variant not present	Variant not present	Variant not present	Variant not present
CRELD1	Inflammation II	rs34029315	3	10571102	A	G	0.906772	-0.0893546	0.0129778	5.77032e-12	47.4058	0.909306	0.00198001	0.0110981	0.858402	0.536398	-0.00189551	0.0138171	0.890884	0.9271	0.0078	0.0301	0.7962
CRELD1	Inflammation II	rs34189325	3	10532084	CTT	C	0.354719	0.0982048	0.00809836	7.64364e-34	147.052	0.340903	-0.00079826	0.00715824	0.911207	0.5834	-0.0161	0.0224	0.472295	Variant not present	Variant not present	Variant not present	Variant not present
CRELD1	Inflammation II	rs34283953	3	9907511	T	C	0.0169632	0.515639	0.0293765	5.665e-69	308.1	0.0133545	0.0255862	0.0299835	0.393468	0.0286024	0.0802153	0.0463913	0.0837907	Variant not present	Variant not present	Variant not present	Variant not present
CRELD1	Inflammation II	rs35373606	3	9651494	AC	A	0.472219	-0.0855817	0.00766538	6.06876e-29	124.651	0.448043	-0.00696906	0.00720029	0.333101	0.465911	-0.00302859	0.0161887	0.851598	Variant not present	Variant not present	Variant not present	Variant not present
CRELD1	Inflammation II	rs35495399	3	10115033	T	G	0.0347133	-0.401295	0.0215684	2.88868e-77	346.172	0.0277369	0.0287188	0.0233534	0.218791	Variant not present	Variant not present	Variant not present	Variant not present	Variant not present	Variant not present	Variant not present	Variant not present
CRELD1	Inflammation II	rs376375807	3	9899025	T	C	0.0400991	-0.242293	0.0209236	5.21075e-31	134.094	0.0441095	0.016587	0.0181606	0.361059	0.0142	0.2689	0.1018	0.00825511	0.0156	0.102	0.0771	0.1858
CRELD1	Inflammation II	rs3774170	3	10416225	G	A	0.15601	-0.110028	0.0104432	5.90609e-26	111.004	0.156723	0.00626634	0.008451	0.458396	0.271584	3.67406e-06	0.0152884	0.999808	0.0399	0.0061	0.0424	0.8852
CRELD1	Inflammation II	rs40515	3	10345921	T	C	0.231504	0.155123	0.00896367	4.25696e-67	299.489	0.219804	0.00327891	0.00749117	0.661601	0.0132045	-0.0532832	0.0937115	0.569636	0.2695	-0.0009	0.0177	0.9595
CRELD1	Inflammation II	rs548642424	3	9993985	T	C	0.0103763	-0.41264	0.0388019	2.05826e-26	113.093	0.00831715	-0.0369009	0.0434429	0.395652	Variant not present	Variant not present	Variant not present	Variant not present	Variant not present	Variant not present	Variant not present	Variant not present
CRELD1	Inflammation II	rs567238463	3	10267528	G	A	0.0297443	0.336347	0.0222935	1.96517e-51	227.624	0.0280142	-0.0352535	0.01943	0.0696178	0.00508337	-0.0354382	0.156277	0.820606	Variant not present	Variant not present	Variant not present	Variant not present
CRELD1	Inflammation II	rs575646222	3	9546065	GA	G	0.165281	0.092924	0.0112128	1.15798e-16	68.6796	0.169422	0.0062501	0.00978555	0.523014	0.4158	-0.0072	0.0214	0.736533	Variant not present	Variant not present	Variant not present	Variant not present
CRELD1	Inflammation II	rs577682577	3	10170286	A	AAAC	0.914753	-0.82163	0.0146868	0	3129.67	Variant not present	Variant not present	Variant not present	Variant not present	0.9762	-0.0121	0.0582	0.835304	Variant not present	Variant not present	Variant not present	Variant not present
CRELD1	Inflammation II	rs579308	3	10499994	T	C	0.5857	-0.153274	0.00761372	3.92103e-90	405.269	0.590099	0.00536453	0.00641268	0.402846	0.547582	-0.00135343	0.0139881	0.92292	0.3581	-0.0153	0.0165	0.3548
CRELD1	Inflammation II	rs59920736	3	9423336	CT	C	0.673432	0.0985137	0.00810402	5.32108e-34	147.772	0.644233	-0.000525578	0.00674358	0.937878	0.8404	0.003	0.0277	0.913755	Variant not present	Variant not present	Variant not present	Variant not present
CRELD1	Inflammation II	rs62247505	3	9926010	A	G	0.0946003	0.132617	0.0128201	4.43507e-25	107.008	0.0932367	0.00731771	0.0111597	0.511999	0.0157853	0.0298115	0.0569012	0.600336	0.0363	0.0076	0.0437	0.8613
CRELD1	Inflammation II	rs6442157	3	10209255	C	T	0.0631767	-0.271879	0.0161566	1.52933e-63	283.173	0.0694445	0.0128519	0.0143215	0.369514	0.122327	0.0209192	0.0224376	0.351165	0.1724	0.0163	0.0208	0.4325
CRELD1	Inflammation II	rs681997	3	10495387	T	C	0.863481	-0.122289	0.0109371	5.04545e-29	125.017	0.866459	-0.00568319	0.00938938	0.544994	0.64382	-0.00331021	0.0146683	0.821457	0.2873	-0.0158	0.018	0.3787
CRELD1	Inflammation II	rs75972783	3	10168732	A	G	0.0222376	-0.343964	0.0253485	6.07995e-42	184.129	0.022108	0.0270349	0.0265487	0.30853	Variant not present	Variant not present	Variant not present	Variant not present	Variant not present	Variant not present	Variant not present	Variant not present
CRELD1	Inflammation II	rs7627578	3	9981954	T	G	0.0620623	0.645355	0.0156797	0	1694.03	0.0641615	-0.00655261	0.0126089	0.603285	Variant not present	Variant not present	Variant not present	Variant not present	0.2901	0.0266	0.0194	0.1721
CRELD1	Inflammation II	rs7646664	3	10429108	T	C	0.364577	0.0527547	0.007796	1.31583e-11	45.7908	0.369103	0.00408491	0.00627255	0.514895	0.966988	-0.110366	0.0399707	0.00575924	0.6821	0.0009	0.017	0.957
CRELD1	Inflammation II	rs77148318	3	10122515	T	C	0.0238346	-0.364486	0.0246399	1.63682e-49	218.818	0.0258209	-0.0257722	0.0217135	0.235258	Variant not present	Variant not present	Variant not present	Variant not present	Variant not present	Variant not present	Variant not present	Variant not present
CRELD1	Inflammation II	rs77671684	3	10170281	G	A	0.0120962	-0.395764	0.0355065	7.46793e-29	124.239	0.0141567	-0.0201799	0.0295213	0.494246	Variant not present	Variant not present	Variant not present	Variant not present	Variant not present	Variant not present	Variant not present	Variant not present
CRELD1	Inflammation II	rs781868	3	10022920	T	C	0.963831	0.220637	0.0211652	1.91646e-25	108.671	0.963677	-0.0239352	0.0189519	0.206609	Variant not present	Variant not present	Variant not present	Variant not present	0.9848	0.0309	0.0663	0.6406
CRELD1	Inflammation II	rs781871	3	10066805	A	T	0.423049	-0.588689	0.00765541	0	5913.37	0.434396	0.00397386	0.00620938	0.522187	0.128502	0.00617138	0.0210513	0.769401	0.077	-0.0175	0.0327	0.5919
CRELD1	Inflammation II	rs79319148	3	10631434	C	T	0.0577206	0.137144	0.0163097	4.14477e-17	70.7069	0.0524902	4.73728e-05	0.0147266	0.997433	0.100334	-0.0344987	0.026331	0.190131	0.0127	-0.0721	0.0875	0.4102
CRELD1	Inflammation II	rs79848224	3	9813330	G	A	0.0115708	0.210077	0.0351119	2.18968e-09	35.7971	0.0131721	-0.0190095	0.0332053	0.566994	Variant not present	Variant not present	Variant not present	Variant not present	Variant not present	Variant not present	Variant not present	Variant not present
CRELD1	Inflammation II	rs9841674	3	9827450	C	T	0.724565	0.132806	0.00845141	1.21255e-55	246.932	0.721659	0.0107977	0.0067305	0.108651	0.649177	0.0070979	0.0137299	0.60518	0.5166	0.0051	0.0158	0.7459
CRELD2	Inflammation	rs1107734	22	49907895	T	C	0.88982	0.0891308	0.0118308	4.92833e-14	56.758	0.86039	-0.0161541	0.0119197	0.17534	0.731171	-0.0013403	0.0186115	0.94259	0.9518	-0.0331	0.0378	0.3805
CRELD2	Inflammation	rs111244256	22	50311353	CT	C	0.0315769	-0.201331	0.0245214	2.20445e-16	67.411	0.0340305	-0.0114832	0.0215746	0.594551	0.0442	-0.0301	0.0497	0.544758	Variant not present	Variant not present	Variant not present	Variant not present
CRELD2	Inflammation	rs113168785	22	50318061	C	G	0.0215931	-0.192678	0.0254058	3.35043e-14	57.5173	0.0266083	0.0327093	0.0304338	0.282478	Variant not present	Variant not present	Variant not present	Variant not present	Variant not present	Variant not present	Variant not present	Variant not present
CRELD2	Inflammation	rs114325722	22	50183249	C	T	0.0291312	0.507254	0.0223957	1.40929e-113	513.005	0.0308913	-0.0425853	0.0192092	0.0266287	0.0108	0.1524	0.1404	0.277714	0.1066	0.0053	0.0257	0.8373
CRELD2	Inflammation	rs115267945	22	50195724	A	C	0.989564	0.246058	0.0365522	1.67726e-11	45.3156	0.989188	-0.0568667	0.0307951	0.0648031	0.995796	-0.0401304	0.164621	0.807405	0.9402	-0.0225	0.0334	0.5004
CRELD2	Inflammation	rs117563943	22	50114083	A	C	0.0453607	-0.433278	0.018404	1.49279e-122	554.254	0.05641	0.00667658	0.0161772	0.679815	0.0098	0.0059	0.1443	0.967386	Variant not present	Variant not present	Variant not present	Variant not present
CRELD2	Inflammation	rs13054650	22	50625079	C	G	0.366861	-0.0513446	0.00772289	2.96347e-11	44.2008	0.369152	-0.00483886	0.00632653	0.44436	0.335957	-0.0143419	0.0139802	0.304953	0.3886	0.0085	0.016	0.5954
CRELD2	Inflammation	rs134475	22	49911171	A	G	0.210769	-0.0595698	0.0100332	2.89801e-09	35.2512	0.16335	-0.0111527	0.0111874	0.318815	0.0169	0.0188	0.1065	0.859881	0.0377	-0.0636	0.0462	0.1685
CRELD2	Inflammation	rs28562884	22	50312869	C	T	0.115289	0.444758	0.0116279	0	1463	0.119391	0.00149249	0.00936586	0.87339	0.0564471	-0.0533561	0.0293564	0.0691357	0.1511	-0.0027	0.0219	0.9013
CRELD2	Inflammation	rs470018	22	49911808	C	G	0.552706	0.0574483	0.00759099	3.7914e-14	57.274	0.547831	-0.000177039	0.00647112	0.978174	0.414158	0.00135247	0.0136001	0.920784	0.504	-0.0251	0.0157	0.1102
CRELD2	Inflammation	rs470019	22	49911677	T	C	0.278371	0.0493548	0.00827588	2.4661e-09	35.5656	0.279317	-0.00139769	0.00725001	0.847128	0.181533	-0.0238105	0.0189533	0.209018	0.0708	-0.0277	0.032	0.386
CRELD2	Inflammation	rs4824055	22	49928018	C	T	0.685265	0.0630023	0.00800295	3.47937e-15	61.9744	0.678538	-0.00729055	0.00791245	0.35684	0.684322	-0.015411	0.0161671	0.340473	0.145	-0.0221	0.024	0.3573
CRELD2	Inflammation	rs531468505	22	50224144	CA	C	0.0154057	0.269821	0.0325548	1.14974e-16	68.6944	0.0214168	0.00323178	0.0249044	0.89675	0.0767	-0.0293	0.0348	0.399814	Variant not present	Variant not present	Variant not present	Variant not present
CRELD2	Inflammation	rs535707358	22	50585674	A	G	0.0326076	-0.256207	0.0215383	1.25026e-32	141.501	0.0380631	0.0036255	0.0183391	0.843286	0.0071	-0.0829	0.1532	0.588423	Variant not present	Variant not present	Variant not present	Variant not present
CRELD2	Inflammation	rs56691937	22	50162517	C	G	0.0103451	0.404684	0.0368129	4.12952e-28	120.846	0.0103283	-0.0314566	0.0313504	0.315674	0.0479544	-0.0151614	0.0317718	0.633222	0.2112	0.0177	0.0193	0.3586
CRELD2	Inflammation	rs5769698	22	49997706	G	A	0.6188	0.0789427	0.00767604	8.29278e-25	105.767	0.612587	-0.00895229	0.00625844	0.152592	0.345074	-0.00103745	0.0139353	0.940654	0.2649	-0.0102	0.018	0.5691
CRELD2	Inflammation	rs60332599	22	50433020	G	A	0.183634	-0.0848991	0.00985934	7.24102e-18	74.1499	0.169657	0.0157186	0.00948976	0.0976468	0.286026	2.1769e-05	0.017134	0.998986	0.0351	-0.0703	0.046	0.1263
CRELD2	Inflammation	rs62232134	22	50000277	T	C	0.0688344	-0.233005	0.0147547	3.53671e-56	249.385	0.0608781	0.0206383	0.0147168	0.160806	Variant not present	Variant not present	Variant not present	Variant not present	0.0136	-0.015	0.0797	0.8508
CRELD2	Inflammation	rs742184	22	50697119	T	C	0.281266	-0.0582341	0.00829399	2.19938e-12	49.2978	0.295523	-0.0124342	0.00672204	0.0643465	0.285705	-0.00931284	0.0146799	0.525824	0.1497	-0.0191	0.0219	0.3811
CRELD2	Inflammation	rs74452402	22	50222742	A	G	0.0429493	-0.124362	0.0182943	1.06218e-11	46.2108	0.0539222	0.00471005	0.0206534	0.819605	0.0064	0.1399	0.2627	0.594347	Variant not present	Variant not present	Variant not present	Variant not present
CRELD2	Inflammation	rs74510325	22	50315382	G	C	0.0348094	-0.812982	0.0201768	0	1623.52	0.0339144	0.00148901	0.0179215	0.933784	Variant not present	Variant not present	Variant not present	Variant not present	Variant not present	Variant not present	Variant not present	Variant not present
CRELD2	Inflammation	rs78721569	22	50359902	T	C	0.184173	-0.109698	0.0108208	3.75664e-24	102.773	0.174592	0.00826786	0.0104487	0.428779	0.278148	0.00100811	0.0180364	0.955427	0.0373	-0.0304	0.0442	0.4922
CRELD2	Inflammation	rs9616688	22	49997158	T	C	0.120096	0.071514	0.0114742	4.58818e-10	38.8452	0.111557	0.00477214	0.0104653	0.648393	Variant not present	Variant not present	Variant not present	Variant not present	0.0186	0.0453	0.0632	0.4733
CRHBP	Inflammation	rs114492048	5	76372531	T	G	0.978425	0.198554	0.0277524	8.39847e-13	51.1866	0.977299	0.0502483	0.0242958	0.0386224	0.9856	-0.0318	0.1031	0.757749	0.8281	-0.0355	0.0215	0.09832
CRHBP	Inflammation	rs114828933	5	76040987	T	C	0.0733886	-0.175354	0.014235	7.20112e-35	151.746	0.0610528	-0.00393579	0.0127032	0.756693	Variant not present	Variant not present	Variant not present	Variant not present	0.0138	0.0751	0.0947	0.4275
CRHBP	Inflammation	rs116169014	5	76139479	T	C	0.0182756	0.289083	0.0278506	3.06478e-25	107.74	0.015907	0.00506357	0.0249755	0.839337	0.0358659	0.0081745	0.0354801	0.817784	0.0686	-0.0459	0.0313	0.1427
CRHBP	Inflammation	rs116462677	5	76127845	A	T	0.980029	0.241259	0.0278988	5.25654e-18	74.7818	0.979019	-0.0179966	0.0247529	0.467195	Variant not present	Variant not present	Variant not present	Variant not present	0.9164	0.0619	0.0487	0.2038
CRHBP	Inflammation	rs11747040	5	76251844	C	T	0.0846238	0.165342	0.0135184	2.12471e-34	149.595	0.0847217	-0.00649088	0.0117984	0.582217	0.038627	0.0540369	0.0389432	0.165264	0.0164	-0.1331	0.0672	0.04768
CRHBP	Inflammation	rs12171500	5	76460134	A	G	0.142198	0.106878	0.0106586	1.15478e-23	100.549	0.15251	-0.00144748	0.00843264	0.863711	0.74928	-0.00974739	0.015554	0.530869	0.0533	0.0188	0.0359	0.6002
CRHBP	Inflammation	rs12513912	5	75928577	C	G	0.0464754	0.191341	0.0174436	5.3765e-28	120.322	0.0464075	-3.72955e-05	0.0144937	0.997947	0.143585	0.0218856	0.0197075	0.266775	0.0144	0.0419	0.0725	0.5632
CRHBP	Inflammation	rs13173245	5	76387372	T	C	0.279333	-0.0956961	0.00832547	1.40799e-30	132.121	0.273255	0.0103602	0.00704414	0.141356	0.167837	-0.00415556	0.0184351	0.821656	0.0865	0.053	0.0288	0.06616
CRHBP	Inflammation	rs139951260	5	76328772	T	C	0.0124941	-0.289051	0.0341711	2.69836e-17	71.5535	0.0105259	0.00146125	0.0346266	0.966339	Variant not present	Variant not present	Variant not present	Variant not present	Variant not present	Variant not present	Variant not present	Variant not present
CRHBP	Inflammation	rs142287479	5	76701855	C	T	0.0221228	0.177212	0.0251572	1.86552e-12	49.6206	0.0197833	0.0246072	0.023069	0.286117	Variant not present	Variant not present	Variant not present	Variant not present	Variant not present	Variant not present	Variant not present	Variant not present
CRHBP	Inflammation	rs144018189	5	76105369	T	G	0.0108041	0.230887	0.0358669	1.21588e-10	41.4392	0.0129321	0.0175961	0.028319	0.534367	Variant not present	Variant not present	Variant not present	Variant not present	Variant not present	Variant not present	Variant not present	Variant not present
CRHBP	Inflammation	rs144505112	5	76145635	T	C	0.0183856	-0.254736	0.0285291	4.29932e-19	79.7268	0.0182717	-0.00898916	0.0252715	0.722063	Variant not present	Variant not present	Variant not present	Variant not present	Variant not present	Variant not present	Variant not present	Variant not present
CRHBP	Inflammation	rs148554737	5	76347217	T	C	0.032555	0.314003	0.0216136	8.05378e-48	211.064	0.027879	0.0332264	0.0195553	0.0893009	0.0216013	0.0112198	0.0532397	0.833089	Variant not present	Variant not present	Variant not present	Variant not present
CRHBP	Inflammation	rs168752	5	76046655	T	C	0.0466098	-0.142336	0.0177531	1.0787e-15	64.2808	0.044476	0.00751058	0.014473	0.603805	0.410017	0.00223989	0.013359	0.866844	0.0125	0.0376	0.0994	0.7048
CRHBP	Inflammation	rs1700692	5	76229072	T	G	0.935065	-0.0904795	0.0151401	2.28486e-09	35.7144	0.939653	-0.00931014	0.0133018	0.48398	0.994	-0.2817	0.2061	0.171684	0.9877	-0.0507	0.098	0.6046
CRHBP	Inflammation	rs173779	5	75982168	T	G	0.826873	-0.107811	0.0105235	1.24968e-24	104.956	0.817292	0.00438459	0.00871569	0.614916	0.8964	0.0123	0.0344	0.720674	Variant not present	Variant not present	Variant not present	Variant not present
CRHBP	Inflammation	rs1842230	5	76470266	T	C	0.044709	0.118876	0.0179826	3.82648e-11	43.7002	0.0431814	0.000688816	0.0155289	0.96462	0.0511966	-0.0340996	0.031483	0.278759	0.0831	0.0234	0.0288	0.4174
CRHBP	Inflammation	rs186759174	5	76407958	G	A	0.0145357	-0.302248	0.0312127	3.54405e-22	93.7701	0.0109721	-0.0228541	0.0330608	0.489392	Variant not present	Variant not present	Variant not present	Variant not present	Variant not present	Variant not present	Variant not present	Variant not present
CRHBP	Inflammation	rs188654848	5	76133481	A	G	0.0200387	-0.235929	0.0271137	3.27567e-18	75.7155	0.0124559	0.0176983	0.02906	0.542506	Variant not present	Variant not present	Variant not present	Variant not present	Variant not present	Variant not present	Variant not present	Variant not present
CRHBP	Inflammation	rs34801972	5	76200541	A	T	0.020546	-0.265559	0.028888	3.83001e-20	84.5059	0.012817	0.0281988	0.0322277	0.381582	0.112394	0.0251426	0.0216229	0.244919	0.0238	0.021	0.0528	0.6903
CRHBP	Inflammation	rs34994307	5	75971257	A	G	0.0443384	-0.0998964	0.0180318	3.02434e-08	30.6917	0.0458627	0.00375934	0.0143793	0.793752	Variant not present	Variant not present	Variant not present	Variant not present	Variant not present	Variant not present	Variant not present	Variant not present
CRHBP	Inflammation	rs35310145	5	75983392	A	AGGG	0.956487	0.211619	0.0185147	2.96756e-30	130.64	0.965014	0.0210914	0.0168869	0.21167	0.627	-0.0011	0.0195	0.955015	Variant not present	Variant not present	Variant not present	Variant not present
CRHBP	Inflammation	rs4703712	5	75839350	A	C	0.85429	-0.0634016	0.0105087	1.60702e-09	36.4001	0.856655	0.00322803	0.00919752	0.725613	0.915069	-0.0122817	0.02471	0.619165	0.7595	-0.0128	0.0184	0.4867
CRHBP	Inflammation	rs4704324	5	75827471	A	G	0.365552	-0.0843045	0.00783586	5.38642e-27	115.752	0.364695	-0.00299913	0.00659394	0.649231	0.915517	0.0142041	0.0259322	0.58387	0.4937	-0.029	0.0158	0.06562
CRHBP	Inflammation	rs534291045	5	75811697	T	C	0.939519	-0.209032	0.0170422	1.38644e-34	150.444	0.946462	-0.0125539	0.0157236	0.42463	0.9839	0.0072	0.0935	0.938619	Variant not present	Variant not present	Variant not present	Variant not present
CRHBP	Inflammation	rs541074270	5	75981518	G	C	0.0155384	-0.172729	0.0313074	3.44469e-08	30.4394	0.0127042	-0.0614345	0.0338793	0.0697801	Variant not present	Variant not present	Variant not present	Variant not present	Variant not present	Variant not present	Variant not present	Variant not present
CRHBP	Inflammation	rs62364479	5	76233873	T	C	0.0128369	0.292348	0.0339733	7.61728e-18	74.05	0.0133529	0.0218556	0.0316997	0.490535	Variant not present	Variant not present	Variant not present	Variant not present	Variant not present	Variant not present	Variant not present	Variant not present
CRHBP	Inflammation	rs72761094	5	76117836	A	G	0.0226307	0.403704	0.0248219	1.77705e-59	264.519	0.0176079	-0.00977301	0.0238312	0.681737	Variant not present	Variant not present	Variant not present	Variant not present	Variant not present	Variant not present	Variant not present	Variant not present
CRHBP	Inflammation	rs73764663	5	76380329	T	C	0.0153572	-0.28437	0.0307444	2.25528e-20	85.5531	0.0106676	-0.0229891	0.0346947	0.507579	Variant not present	Variant not present	Variant not present	Variant not present	0.0565	0.0217	0.0345	0.5297
CRHBP	Inflammation	rs76623763	5	76354914	C	T	0.115349	-0.0641273	0.0115907	3.1545e-08	30.6102	0.118437	-0.00901286	0.0097161	0.353604	0.151785	-0.0465859	0.0194893	0.0168332	0.0211	0.0533	0.0598	0.373
CRHBP	Inflammation	rs76752647	5	76399173	G	A	0.0139473	0.333151	0.0326905	2.1737e-24	103.858	0.0226301	-0.00290599	0.0236748	0.902308	Variant not present	Variant not present	Variant not present	Variant not present	Variant not present	Variant not present	Variant not present	Variant not present
CRHBP	Inflammation	rs7719566	5	76716040	C	G	0.977939	-0.177473	0.0253121	2.35939e-12	49.1596	0.980133	-0.0261614	0.0232193	0.259866	Variant not present	Variant not present	Variant not present	Variant not present	0.9426	0.045	0.0342	0.1875
CRHBP	Inflammation	rs77255160	5	76375326	C	T	0.0144879	-0.210721	0.0330081	1.72612e-10	40.7544	0.0184406	0.00914623	0.0275856	0.740223	Variant not present	Variant not present	Variant not present	Variant not present	Variant not present	Variant not present	Variant not present	Variant not present
CRHBP	Inflammation	rs7736104	5	76160677	G	T	0.597998	-0.480614	0.00758154	0	4018.63	0.599106	0.00812294	0.00644654	0.207653	0.662705	-0.0171477	0.0148306	0.247582	0.8542	-0.0051	0.0227	0.8242
CRHBP	Inflammation	rs78403057	5	76365708	C	T	0.0169228	0.2971	0.0292245	2.80802e-24	103.35	0.0139816	-0.0164662	0.028566	0.564326	Variant not present	Variant not present	Variant not present	Variant not present	Variant not present	Variant not present	Variant not present	Variant not present
CRHBP	Inflammation	rs78644660	5	76110269	A	G	0.12198	-0.176507	0.0112803	3.46258e-55	244.84	0.119394	-0.00364914	0.00993347	0.713352	0.253602	-0.0215938	0.0158389	0.172776	0.0229	0.0271	0.0569	0.6335
CRHBP	Inflammation	rs78956189	5	76002983	T	A	0.0236828	-0.152463	0.0249215	9.49183e-10	37.4266	0.0293169	0.00196359	0.0198291	0.921118	0.0107333	0.026001	0.0817464	0.750433	Variant not present	Variant not present	Variant not present	Variant not present
CRHBP	Inflammation	rs79944412	5	76260744	T	C	0.0190579	0.31224	0.0282293	1.94223e-28	122.342	0.016307	-0.0221957	0.0261947	0.396808	Variant not present	Variant not present	Variant not present	Variant not present	Variant not present	Variant not present	Variant not present	Variant not present
CRH	Oncology	rs10113298	8	67699805	T	C	0.142474	0.0857364	0.0107006	1.1259e-15	64.1969	0.117801	-0.00490731	0.0110037	0.655618	0.0096	0.2659	0.1484	0.0731684	0.0239	-0.0452	0.0559	0.4188
CRH	Oncology	rs10676957	8	67386464	GT	G	0.102517	0.0874917	0.0131491	2.85562e-11	44.2733	0.108329	0.0231494	0.0112018	0.0387736	0.2092	0.0261	0.0253	0.30225	Variant not present	Variant not present	Variant not present	Variant not present
CRH	Oncology	rs111686742	8	66184171	T	C	0.0611623	-0.13229	0.0164747	9.75439e-16	64.4791	0.0615671	0.0147227	0.015026	0.32718	Variant not present	Variant not present	Variant not present	Variant not present	0.0118	0.0024	0.1013	0.9813
CRH	Oncology	rs112865571	8	66925013	CA	C	0.182803	0.0603138	0.00973571	5.82425e-10	38.3794	0.174448	-0.00675957	0.00817044	0.408055	0.0462	0.0121	0.0439	0.782835	Variant not present	Variant not present	Variant not present	Variant not present
CRH	Oncology	rs113363095	8	67854108	T	C	0.0149921	-0.266525	0.0313822	2.01558e-17	72.1289	0.015034	0.0217017	0.0289915	0.454126	Variant not present	Variant not present	Variant not present	Variant not present	Variant not present	Variant not present	Variant not present	Variant not present
CRH	Oncology	rs12156075	8	67111626	T	C	0.0480994	0.205856	0.0174219	3.23073e-32	139.616	0.0445815	-0.00851796	0.0154813	0.582176	0.0092	0.1399	0.1856	0.450986	0.2784	-0.0202	0.0177	0.2543
CRH	Oncology	rs148862233	8	67401265	T	C	0.0867988	0.0945255	0.0132679	1.04568e-12	50.7567	0.0853296	0.0308201	0.0111082	0.00552787	0.0075	-0.1147	0.1874	0.540498	0.1212	0.0076	0.0242	0.7523
CRH	Oncology	rs149795556	8	67294170	AT	A	0.0715418	-0.254083	0.0145525	2.90536e-68	304.843	0.0745324	-0.000815601	0.0117121	0.944482	0.253411	0.00911984	0.0151742	0.547835	Variant not present	Variant not present	Variant not present	Variant not present
CRH	Oncology	rs184009445	8	68073149	T	C	0.0179395	-0.204801	0.0286534	8.83487e-13	51.0872	0.022683	-0.00818042	0.0220001	0.710015	Variant not present	Variant not present	Variant not present	Variant not present	Variant not present	Variant not present	Variant not present	Variant not present
CRH	Oncology	rs4027443	8	66275064	T	C	0.428338	0.0491766	0.00817108	1.76181e-09	36.2208	0.423183	0.0057916	0.00701535	0.409053	0.8299	0.0261	0.03	0.3843	Variant not present	Variant not present	Variant not present	Variant not present
CRH	Oncology	rs59104426	8	67172949	A	T	0.033408	-0.680558	0.0207994	8.09096e-235	1070.6	0.0357215	0.018085	0.0172633	0.294824	0.0406422	0.0194856	0.036318	0.591595	0.055	-0.0656	0.0351	0.06128
CRH	Oncology	rs6472184	8	66153617	T	C	0.892735	0.0677728	0.012313	3.70928e-08	30.2958	0.914114	0.0196036	0.0114993	0.0882399	0.999063	0.504941	0.339566	0.137009	0.9815	0.0123	0.0642	0.8486
CRH	Oncology	rs74655933	8	66969847	C	T	0.143891	-0.0799611	0.0109191	2.42326e-13	53.627	0.151953	0.00938113	0.00880105	0.286464	0.0161	-0.3838	0.1491	0.0100498	0.0349	-0.0361	0.0523	0.4891
CRH	Oncology	rs74688006	8	67045274	C	G	0.119005	-0.0934561	0.0117717	2.03751e-15	63.0285	0.127006	0.00836917	0.00943615	0.375118	0.0087	-0.4421	0.2002	0.0272239	0.0941	-0.0519	0.0555	0.3494
CRH	Oncology	rs75599573	8	66772874	A	G	0.217042	0.0510962	0.0090781	1.81765e-08	31.6802	0.215374	-0.00980195	0.00754042	0.193628	0.0411912	0.00395275	0.0342709	0.908177	0.5978	0.003	0.0164	0.8568
CRH	Oncology	rs77616461	8	66751728	C	T	0.0108537	0.325174	0.0374262	3.67451e-18	75.4884	0.0143169	-0.0162928	0.0298125	0.584717	Variant not present	Variant not present	Variant not present	Variant not present	Variant not present	Variant not present	Variant not present	Variant not present
CRH	Oncology	rs79111847	8	67271690	T	C	0.0722378	-0.251724	0.0144575	6.77642e-68	303.154	0.0726351	0.000348788	0.0117089	0.976236	0.255592	0.0072337	0.0150363	0.630459	0.0199	-0.0282	0.0635	0.6567
CRIM1	Inflammation	rs10084382	2	36768447	T	C	0.311432	-0.0854683	0.00788877	2.37137e-27	117.379	0.315516	-0.000119511	0.00655512	0.985454	0.163682	0.00517647	0.017931	0.77282	0.2429	-0.011	0.0183	0.5484
CRIM1	Inflammation	rs10198165	2	36821614	G	A	0.9709	-0.203322	0.0225156	1.71199e-19	81.5458	0.974481	-0.00732547	0.0229016	0.74907	0.989859	-0.031	0.0781067	0.691446	Variant not present	Variant not present	Variant not present	Variant not present
CRIM1	Inflammation	rs10221948	2	36576964	T	C	0.201567	-0.147446	0.00913119	1.1825e-58	260.742	0.201851	0.0178991	0.00787003	0.0229461	0.713544	0.00543146	0.0153673	0.723757	0.5367	0.0036	0.0163	0.8267
CRIM1	Inflammation	rs111453351	2	36843831	A	T	0.0381011	0.118496	0.0193432	9.01405e-10	37.5276	0.0353244	-0.00484929	0.0169417	0.774699	0.0737377	0.00624664	0.0264329	0.813184	0.1408	0.0044	0.0225	0.846
CRIM1	Inflammation	rs11889121	2	36913334	C	T	0.650416	0.0472509	0.00766895	7.2139e-10	37.9619	0.671904	-0.00714544	0.00640742	0.264773	0.454386	-0.0271238	0.0131983	0.0398699	0.317	0	0.0171	0.9994
CRIM1	Inflammation	rs12466450	2	36620953	T	C	0.1748	-0.137187	0.00963934	5.80363e-46	202.55	0.179698	0.00730159	0.00822768	0.374841	0.175359	0.0115406	0.0180161	0.521801	0.1401	-0.0118	0.0224	0.5985
CRIM1	Inflammation	rs201258494	2	36583342	TGCG	T	0.191898	-0.152987	0.00926611	3.09172e-61	272.593	0.189025	0.0189826	0.00808698	0.0189099	0.369907	0.00211019	0.0143302	0.882931	Variant not present	Variant not present	Variant not present	Variant not present
CRIM1	Inflammation	rs34746844	2	36843670	A	G	0.174689	-0.0666616	0.00970249	6.3944e-12	47.2047	0.176825	-0.0018031	0.00797845	0.821204	0.0539299	0.0355853	0.0302492	0.239433	0.0519	-0.0581	0.0366	0.1125
CRIM1	Inflammation	rs35857165	2	36549262	A	AT	0.588836	0.0415054	0.00752259	3.43985e-08	30.4421	0.589545	-0.00400149	0.00631168	0.526093	0.7198	0.0058	0.0212	0.784404	Variant not present	Variant not present	Variant not present	Variant not present
CRIM1	Inflammation	rs3770834	2	36735426	T	C	0.75302	-0.0752885	0.00845003	5.10975e-19	79.3854	0.756047	-0.0019687	0.00720392	0.784636	0.728299	-0.0107276	0.0150735	0.476661	0.7395	-0.0305	0.0179	0.08933
CRIM1	Inflammation	rs3770920	2	36632175	C	A	0.389347	-0.0934932	0.00751387	1.53144e-35	154.822	0.386351	0.001416	0.00643844	0.825926	0.646291	0.00470399	0.0141319	0.739237	0.301	-0.0054	0.017	0.7524
CRIM1	Inflammation	rs79890806	2	36534826	A	C	0.0475616	0.0987988	0.0173555	1.25081e-08	32.4063	0.0445374	-0.00139332	0.0156518	0.929066	Variant not present	Variant not present	Variant not present	Variant not present	Variant not present	Variant not present	Variant not present	Variant not present
CRIP2	Neurology	rs10134474	14	106078720	A	G	0.969796	-0.142837	0.0226207	2.71194e-10	39.8721	0.941374	0.0264246	0.0180785	0.143833	0.5092	0.0189	0.0242	0.434807	Variant not present	Variant not present	Variant not present	Variant not present
CRIP2	Neurology	rs117128712	14	105966612	T	C	0.018768	-0.165886	0.0299015	2.89381e-08	30.7775	0.00956695	0.0122026	0.0468379	0.794456	Variant not present	Variant not present	Variant not present	Variant not present	0.0136	0.0025	0.0783	0.9751
CRIP2	Neurology	rs7141736	14	105927471	G	A	0.0177952	-0.193869	0.026987	6.77954e-13	51.6069	0.0226964	0.0123177	0.0265529	0.642725	0.0091	0.0987	0.1509	0.513063	0.1723	0.0312	0.021	0.1361
CRIP2	Neurology	rs80324969	14	105917816	C	G	0.171047	0.183384	0.0100244	9.27897e-75	334.662	0.16423	-0.00589282	0.00920227	0.521934	0.4564	-0.0037	0.0214	0.862732	0.0459	-0.0381	0.0441	0.3871
CRISP2	Oncology	rs10081098	6	49863044	A	C	0.0288805	0.109239	0.0197802	3.33941e-08	30.4996	0.0277314	0.0189391	0.0196927	0.336186	0.0286848	-0.00702978	0.0485741	0.88493	0.0327	0.0431	0.0446	0.3339
CRISP2	Oncology	rs10948502	6	49376683	T	C	0.353689	0.188245	0.00703891	1.46893e-157	715.214	0.366073	0.00126438	0.00670557	0.85044	0.4012	0.004	0.0202	0.84303	0.1994	-0.0224	0.0198	0.2559
CRISP2	Oncology	rs10948514	6	49559793	T	G	0.296394	-0.314045	0.00712272	0	1943.98	0.28034	-0.0019778	0.00694771	0.775897	0.228425	0.00172752	0.0163228	0.915713	0.1031	-0.0227	0.0259	0.3818
CRISP2	Oncology	rs112895335	6	49632726	A	G	0.0184864	-1.32949	0.0242151	0	3014.38	0.0201544	-0.0238975	0.0225683	0.289648	0.00184912	-0.176494	0.240436	0.462913	Variant not present	Variant not present	Variant not present	Variant not present
CRISP2	Oncology	rs114524020	6	49232394	T	C	0.0326209	0.111524	0.0181726	8.41201e-10	37.6619	0.0281487	-8.85524e-05	0.0197638	0.996425	0.0095	0.0137	0.1337	0.918385	Variant not present	Variant not present	Variant not present	Variant not present
CRISP2	Oncology	rs114977030	6	50365217	G	A	0.0172394	-0.481388	0.0253085	1.14789e-80	361.791	0.0121611	0.036387	0.031336	0.245565	Variant not present	Variant not present	Variant not present	Variant not present	Variant not present	Variant not present	Variant not present	Variant not present
CRISP2	Oncology	rs115173680	6	49036156	C	G	0.962445	-0.136425	0.0175791	8.45279e-15	60.2275	0.964614	0.0203441	0.0192736	0.291178	Variant not present	Variant not present	Variant not present	Variant not present	0.9873	0.1567	0.0741	0.03449
CRISP2	Oncology	rs115769567	6	48830866	C	A	0.0239087	0.231384	0.022887	4.99574e-24	102.209	0.0270107	0.00782485	0.0214555	0.715334	0.040026	-0.00333315	0.0375626	0.929292	Variant not present	Variant not present	Variant not present	Variant not present
CRISP2	Oncology	rs115811803	6	49157739	G	A	0.0343601	0.28461	0.0179926	2.33185e-56	250.214	0.0347273	0.010901	0.016453	0.507615	0.0156929	-0.0124415	0.0563152	0.82515	0.0151	0.0891	0.0659	0.1766
CRISP2	Oncology	rs116178988	6	49908083	A	C	0.0138913	-0.276049	0.0286275	5.2723e-22	92.9834	0.0107226	0.0816074	0.0336327	0.0152481	Variant not present	Variant not present	Variant not present	Variant not present	Variant not present	Variant not present	Variant not present	Variant not present
CRISP2	Oncology	rs116371157	6	50071899	A	G	0.0129983	-0.484701	0.0285959	1.92353e-64	287.303	0.0134659	-0.0963367	0.030201	0.00142345	Variant not present	Variant not present	Variant not present	Variant not present	Variant not present	Variant not present	Variant not present	Variant not present
CRISP2	Oncology	rs11967168	6	49778519	A	G	0.0173667	-0.209153	0.0251431	8.90841e-17	69.1975	0.0162793	-0.00776649	0.0275256	0.777824	Variant not present	Variant not present	Variant not present	Variant not present	Variant not present	Variant not present	Variant not present	Variant not present
CRISP2	Oncology	rs12192459	6	50626392	A	C	0.0549179	0.109074	0.0144465	4.3461e-14	57.0056	0.0605279	0.00305688	0.0132148	0.817064	Variant not present	Variant not present	Variant not present	Variant not present	Variant not present	Variant not present	Variant not present	Variant not present
CRISP2	Oncology	rs1229693	6	50042450	C	T	0.0757724	-0.238719	0.0123762	6.70502e-83	372.048	0.0774036	-0.00381855	0.0120699	0.751721	0.0324177	-0.00690503	0.042655	0.8714	0.3422	-0.0244	0.0165	0.1395
CRISP2	Oncology	rs13210242	6	50227958	G	C	0.280853	-0.114921	0.00727167	2.92281e-56	249.764	0.283372	0.0109239	0.00703676	0.120566	0.469246	-0.0427435	0.0136959	0.00180302	0.1182	-0.0051	0.0243	0.8325
CRISP2	Oncology	rs137958420	6	50316322	A	G	0.0257652	0.172095	0.02118	4.4617e-16	66.0214	0.01915	-0.00988466	0.0276617	0.720836	Variant not present	Variant not present	Variant not present	Variant not present	Variant not present	Variant not present	Variant not present	Variant not present
CRISP2	Oncology	rs139513315	6	50175299	GTCTA	G	0.762877	0.102755	0.00840237	2.1687e-34	149.555	0.783727	-0.0117428	0.00907555	0.195702	0.9147	0.0142	0.0499	0.775974	Variant not present	Variant not present	Variant not present	Variant not present
CRISP2	Oncology	rs141917461	6	49915349	T	C	0.0124523	-0.195242	0.0306228	1.82092e-10	40.6496	0.0193242	0.00687111	0.0260239	0.791756	Variant not present	Variant not present	Variant not present	Variant not present	Variant not present	Variant not present	Variant not present	Variant not present
CRISP2	Oncology	rs144639519	6	49279497	G	A	0.0104286	0.197466	0.0325043	1.23925e-09	36.9065	0.00871076	-0.0207146	0.0376782	0.582473	Variant not present	Variant not present	Variant not present	Variant not present	Variant not present	Variant not present	Variant not present	Variant not present
CRISP2	Oncology	rs17737393	6	50207181	C	T	0.149116	0.218614	0.00912912	9.95405e-127	573.453	0.140574	-0.00605443	0.00923193	0.511943	0.0075	-0.1324	0.2535	0.60147	0.0247	0.0518	0.0556	0.3513
CRISP2	Oncology	rs181578630	6	49848668	G	A	0.0116631	-0.341086	0.0316497	4.42588e-27	116.142	0.0119498	-0.0574044	0.0331432	0.0832716	Variant not present	Variant not present	Variant not present	Variant not present	Variant not present	Variant not present	Variant not present	Variant not present
CRISP2	Oncology	rs183313026	6	50314644	T	G	0.0128334	-0.494646	0.0292603	4.13048e-64	285.78	0.0161642	0.0206609	0.025767	0.422648	Variant not present	Variant not present	Variant not present	Variant not present	Variant not present	Variant not present	Variant not present	Variant not present
CRISP2	Oncology	rs189354845	6	49456523	A	G	0.0129095	-0.824405	0.0295779	5.76766e-171	776.867	0.0118377	0.00593581	0.0296745	0.841456	Variant not present	Variant not present	Variant not present	Variant not present	Variant not present	Variant not present	Variant not present	Variant not present
CRISP2	Oncology	rs190901578	6	50643447	T	G	0.0103402	-0.189046	0.0324768	5.85154e-09	33.8835	0.0107789	0.0171811	0.0347888	0.621399	Variant not present	Variant not present	Variant not present	Variant not present	Variant not present	Variant not present	Variant not present	Variant not present
CRISP2	Oncology	rs200243	6	50434789	A	G	0.0981828	-0.124972	0.0108656	1.2939e-30	132.287	0.102723	-0.0045442	0.0100372	0.650739	Variant not present	Variant not present	Variant not present	Variant not present	0.3287	0.012	0.0172	0.4857
CRISP2	Oncology	rs2516117	6	49158646	A	G	0.0194616	0.315455	0.0241119	4.12003e-39	171.164	0.0186652	0.0149132	0.0245909	0.544215	Variant not present	Variant not present	Variant not present	Variant not present	Variant not present	Variant not present	Variant not present	Variant not present
CRISP2	Oncology	rs35921262	6	50500915	G	GT	0.133568	-0.09231	0.00999751	2.62422e-20	85.2538	0.199396	-0.0047613	0.00852117	0.576325	0.0847	-0.0223	0.044	0.612282	Variant not present	Variant not present	Variant not present	Variant not present
CRISP2	Oncology	rs41528149	6	48728020	T	C	0.0620326	0.0770268	0.0133712	8.37954e-09	33.1851	0.0652661	-0.0144704	0.0130997	0.269315	0.0454902	0.00502085	0.0338037	0.881925	0.0142	0.0465	0.0795	0.5585
CRISP2	Oncology	rs528410528	6	49275425	A	T	0.0162733	-0.673848	0.0257407	4.68813e-151	685.304	0.0132579	0.00129925	0.0271185	0.961788	0.00182004	-0.327116	0.242223	0.176864	Variant not present	Variant not present	Variant not present	Variant not present
CRISP2	Oncology	rs535936393	6	49815407	GT	G	0.352999	-0.13558	0.00768966	1.41319e-69	310.869	0.00680337	-0.0466198	0.0514732	0.36509	Variant not present	Variant not present	Variant not present	Variant not present	0.3214	0.0107	0.0196	0.5844
CRISP2	Oncology	rs557589	6	49653110	C	G	0.972584	-0.381536	0.0198765	4.04855e-82	368.461	0.973821	0.0315639	0.0193786	0.103355	0.96999	-0.0536095	0.0413343	0.19464	0.8032	-0.0399	0.0198	0.0434
CRISP2	Oncology	rs56020616	6	50408837	T	C	0.102702	-0.0954388	0.0108564	1.48149e-18	77.282	0.101629	-0.00519571	0.0107358	0.628413	Variant not present	Variant not present	Variant not present	Variant not present	0.1348	-0.033	0.0226	0.1447
CRISP2	Oncology	rs572532603	6	49890033	A	G	0.966308	0.170818	0.0203341	4.44222e-17	70.5696	0.968822	0.0509256	0.0227349	0.0250922	0.9731	0.0578	0.0824	0.483018	Variant not present	Variant not present	Variant not present	Variant not present
CRISP2	Oncology	rs61258519	6	49662453	CT	C	0.612834	-0.275992	0.00682022	0	1637.56	0.614507	-0.00522579	0.0066139	0.429457	0.6903	-0.0001	0.0214	0.996272	Variant not present	Variant not present	Variant not present	Variant not present
CRISP2	Oncology	rs62413604	6	49652991	T	C	0.0269669	0.384881	0.0200211	2.34207e-82	369.553	0.0252565	-0.0307254	0.0197899	0.120524	0.028903	0.0471092	0.0417241	0.258871	Variant not present	Variant not present	Variant not present	Variant not present
CRISP2	Oncology	rs6905366	6	49771994	A	C	0.283373	0.226057	0.00721188	1.13501e-215	982.514	0.279835	0.00305404	0.00682398	0.654481	0.355035	-0.0199919	0.0138399	0.148595	0.3639	0.005	0.0163	0.7572
CRISP2	Oncology	rs71540249	6	50547509	A	AATAGATAGATAG	0.738469	-0.0835484	0.00798734	1.31704e-25	109.414	0.765488	-0.00533728	0.00816962	0.513557	0.6644	0.0079	0.0229	0.730111	Variant not present	Variant not present	Variant not present	Variant not present
CRISP2	Oncology	rs72869083	6	48742215	A	C	0.0806131	0.0742413	0.0118675	3.95348e-10	39.1357	0.0833764	-0.000924259	0.0114185	0.935487	0.0766124	0.0100343	0.0254058	0.692872	0.1352	-0.0119	0.0228	0.6025
CRISP2	Oncology	rs73431965	6	49517951	C	A	0.0211813	-1.09723	0.0225105	0	2375.88	0.0220723	-0.0258645	0.0219798	0.239298	Variant not present	Variant not present	Variant not present	Variant not present	0.1594	0.0197	0.0214	0.3565
CRISP2	Oncology	rs74433578	6	49024150	G	T	0.0278367	-0.207065	0.0197564	1.05682e-25	109.849	0.0231561	-0.00239949	0.0249229	0.923301	Variant not present	Variant not present	Variant not present	Variant not present	Variant not present	Variant not present	Variant not present	Variant not present
CRISP2	Oncology	rs74853165	6	49385654	A	G	0.98341	0.65757	0.0253955	7.96159e-148	670.456	0.986643	-0.0194757	0.0266659	0.46517	Variant not present	Variant not present	Variant not present	Variant not present	0.9222	-0.0423	0.0293	0.1487
CRISP2	Oncology	rs77301483	6	49058942	C	A	0.0127299	0.279443	0.0292668	1.32069e-21	91.1666	0.0091201	-0.0472287	0.0369952	0.201738	Variant not present	Variant not present	Variant not present	Variant not present	Variant not present	Variant not present	Variant not present	Variant not present
CRISP2	Oncology	rs780784	6	49868379	G	A	0.962204	-0.149432	0.0173319	6.59174e-18	74.3353	0.965553	-0.0186081	0.0175254	0.288334	0.973561	-0.00953255	0.0492515	0.84653	0.9469	0.0005	0.0355	0.9895
CRISP2	Oncology	rs9473672	6	49805045	T	C	0.417091	-0.274877	0.00659579	0	1736.77	0.416157	0.00184232	0.00619573	0.766196	0.0287565	-0.0338049	0.0432218	0.434141	0.2905	0.006	0.0172	0.7279
CRISP3	Inflammation II	rs10948514	6	49559793	T	G	0.296446	-0.341878	0.00816007	0	1755.31	0.28034	-0.0019778	0.00694771	0.775897	0.228425	0.00172752	0.0163228	0.915713	0.1031	-0.0227	0.0259	0.3818
CRISP3	Inflammation II	rs112187381	6	49523433	A	G	0.0222063	-0.152351	0.025488	2.26804e-09	35.7289	0.0243242	-0.0193169	0.021181	0.361772	Variant not present	Variant not present	Variant not present	Variant not present	0.0865	0.0234	0.028	0.4025
CRISP3	Inflammation II	rs112895335	6	49632726	A	G	0.0184544	-0.172827	0.0277365	4.63372e-10	38.8258	0.0201544	-0.0238975	0.0225683	0.289648	0.00184912	-0.176494	0.240436	0.462913	Variant not present	Variant not present	Variant not present	Variant not present
CRISP3	Inflammation II	rs114145100	6	48717497	A	G	0.0188599	-0.353485	0.0273132	2.61156e-38	167.493	0.0158194	-0.00302244	0.0249507	0.903583	Variant not present	Variant not present	Variant not present	Variant not present	0.0515	0.0303	0.036	0.4004
CRISP3	Inflammation II	rs114697354	6	48934633	T	A	0.0107571	0.237284	0.0380646	4.55481e-10	38.8592	0.0101886	0.0490508	0.0343684	0.15352	Variant not present	Variant not present	Variant not present	Variant not present	Variant not present	Variant not present	Variant not present	Variant not present
CRISP3	Inflammation II	rs114925064	6	50053039	T	G	0.015248	0.175275	0.030451	8.6141e-09	33.1312	0.0144738	0.0409917	0.0286785	0.152903	0.0082	-0.0486	0.1839	0.791569	0.0116	-0.0513	0.089	0.5646
CRISP3	Inflammation II	rs114977030	6	50365217	G	A	0.0172323	-0.360158	0.0289703	1.75227e-35	154.554	0.0121611	0.036387	0.031336	0.245565	Variant not present	Variant not present	Variant not present	Variant not present	Variant not present	Variant not present	Variant not present	Variant not present
CRISP3	Inflammation II	rs11967168	6	49778519	A	G	0.0172064	-0.169381	0.0288773	4.47672e-09	34.4046	0.0162793	-0.00776649	0.0275256	0.777824	Variant not present	Variant not present	Variant not present	Variant not present	Variant not present	Variant not present	Variant not present	Variant not present
CRISP3	Inflammation II	rs12190679	6	48867689	A	G	0.459799	-0.0635886	0.00742576	1.09724e-17	73.3292	0.467925	0.00445207	0.00610261	0.465674	0.2293	0.0004	0.0219	0.985428	0.4163	0.004	0.0162	0.8037
CRISP3	Inflammation II	rs12214603	6	49770138	T	A	0.0544986	-0.424691	0.0163413	6.63743e-149	675.418	0.0520642	-0.00500528	0.0143713	0.727628	0.0255031	0.0534815	0.0437871	0.221935	0.0724	-0.0838	0.0437	0.055
CRISP3	Inflammation II	rs12214846	6	50509489	C	T	0.748882	0.0671561	0.00900839	8.99705e-14	55.5746	0.744912	0.00231889	0.00755067	0.758759	0.946	-0.0106	0.0512	0.835985	Variant not present	Variant not present	Variant not present	Variant not present
CRISP3	Inflammation II	rs1229693	6	50042450	C	T	0.07603	-0.187977	0.0141431	2.60735e-40	176.653	0.0774036	-0.00381855	0.0120699	0.751721	0.0324177	-0.00690503	0.042655	0.8714	0.3422	-0.0244	0.0165	0.1395
CRISP3	Inflammation II	rs13214128	6	49845172	G	A	0.0552302	0.254642	0.0163723	1.51356e-54	241.903	0.0499238	0.00277006	0.015454	0.857745	Variant not present	Variant not present	Variant not present	Variant not present	Variant not present	Variant not present	Variant not present	Variant not present
CRISP3	Inflammation II	rs13215077	6	49875742	A	G	0.0605613	0.197994	0.0157159	2.15576e-36	158.718	0.0584687	0.00872416	0.0144327	0.54553	Variant not present	Variant not present	Variant not present	Variant not present	0.0118	-0.0728	0.1029	0.479
CRISP3	Inflammation II	rs1342231	6	50403472	A	T	0.986487	-0.396788	0.0380427	1.80759e-25	108.786	0.991955	-0.0263682	0.0472921	0.577144	Variant not present	Variant not present	Variant not present	Variant not present	0.9279	0.0148	0.0303	0.6248
CRISP3	Inflammation II	rs143293937	6	49536549	G	A	0.0115329	0.298343	0.0374984	1.7746e-15	63.3004	0.0130399	0.000331219	0.0325439	0.99188	Variant not present	Variant not present	Variant not present	Variant not present	Variant not present	Variant not present	Variant not present	Variant not present
CRISP3	Inflammation II	rs143728860	6	49492457	T	C	0.0104722	0.267035	0.0372672	7.75532e-13	51.3432	0.0125652	0.0056134	0.0292309	0.847713	0.000901224	-0.168546	0.352595	0.632639	Variant not present	Variant not present	Variant not present	Variant not present
CRISP3	Inflammation II	rs145836596	6	50046436	A	G	0.984788	-0.176978	0.0304777	6.36766e-09	33.719	0.985757	-0.0414171	0.0287924	0.1503	0.9919	0.0472	0.184	0.797548	Variant not present	Variant not present	Variant not present	Variant not present
CRISP3	Inflammation II	rs147616959	6	49023032	G	A	0.0392272	0.187865	0.0195107	6.04088e-22	92.7142	0.0267862	0.00513915	0.0220648	0.81583	Variant not present	Variant not present	Variant not present	Variant not present	Variant not present	Variant not present	Variant not present	Variant not present
CRISP3	Inflammation II	rs149722581	6	49819300	T	G	0.0219322	0.205128	0.0263484	6.95985e-15	60.6096	0.0225666	0.0171424	0.0228886	0.453888	0.000377269	-0.0740139	0.58159	0.898734	Variant not present	Variant not present	Variant not present	Variant not present
CRISP3	Inflammation II	rs150626922	6	49403990	G	A	0.0138796	0.319613	0.0332495	7.07783e-22	92.4014	0.0189933	-0.0128136	0.0269736	0.634757	Variant not present	Variant not present	Variant not present	Variant not present	Variant not present	Variant not present	Variant not present	Variant not present
CRISP3	Inflammation II	rs16880360	6	50415303	G	A	0.0924164	-0.11215	0.01324	2.44343e-17	71.7501	0.0880907	-0.00676726	0.011261	0.547875	0.239308	-0.00816628	0.0167039	0.624924	0.0182	-0.0572	0.0637	0.3693
CRISP3	Inflammation II	rs185303453	6	48850295	T	G	0.0127796	0.196565	0.0335235	4.53231e-09	34.3806	0.0075759	0.0543781	0.0538996	0.313033	Variant not present	Variant not present	Variant not present	Variant not present	Variant not present	Variant not present	Variant not present	Variant not present
CRISP3	Inflammation II	rs200067716	6	50406845	TC	T	0.0889788	0.260481	0.0144779	2.26517e-72	323.699	0.0761475	-0.00880853	0.0141171	0.532654	0.0514299	-0.0202895	0.0375129	0.588599	Variant not present	Variant not present	Variant not present	Variant not present
CRISP3	Inflammation II	rs201643686	6	50040899	CT	C	0.0740852	-0.310738	0.0146743	1.6014e-99	448.409	0.0625481	0.0199954	0.014514	0.16831	0.0145	0.3243	0.1176	0.0058218	Variant not present	Variant not present	Variant not present	Variant not present
CRISP3	Inflammation II	rs35921262	6	50500915	G	GT	0.133257	-0.0854159	0.0114439	8.40234e-14	55.7095	0.199396	-0.0047613	0.00852117	0.576325	0.0847	-0.0223	0.044	0.612282	Variant not present	Variant not present	Variant not present	Variant not present
CRISP3	Inflammation II	rs528410528	6	49275425	A	T	0.0163794	-0.455705	0.0293727	2.76376e-54	240.702	0.0132579	0.00129925	0.0271185	0.961788	0.00182004	-0.327116	0.242223	0.176864	Variant not present	Variant not present	Variant not present	Variant not present
CRISP3	Inflammation II	rs533797404	6	49764037	A	T	0.0134627	0.234643	0.0328872	9.69393e-13	50.9051	0.0127056	-0.0191969	0.0302864	0.526182	Variant not present	Variant not present	Variant not present	Variant not present	Variant not present	Variant not present	Variant not present	Variant not present
CRISP3	Inflammation II	rs535936393	6	49815407	GT	G	0.352725	0.219797	0.00880139	1.20226e-137	623.65	0.00680337	-0.0466198	0.0514732	0.36509	Variant not present	Variant not present	Variant not present	Variant not present	0.3214	0.0107	0.0196	0.5844
CRISP3	Inflammation II	rs561302101	6	50191243	T	C	0.0218397	0.203588	0.0258407	3.31131e-15	62.072	0.0187489	-0.0180909	0.0257252	0.481908	Variant not present	Variant not present	Variant not present	Variant not present	Variant not present	Variant not present	Variant not present	Variant not present
CRISP3	Inflammation II	rs563359129	6	49761495	A	G	0.0290995	0.640202	0.0220389	1.59588e-185	843.829	0.0244062	0.0551031	0.0211267	0.00910152	Variant not present	Variant not present	Variant not present	Variant not present	Variant not present	Variant not present	Variant not present	Variant not present
CRISP3	Inflammation II	rs568306697	6	49523226	CTTTTT	C	0.864612	-0.0988498	0.0111855	9.80393e-19	78.0982	0.858721	0.00970101	0.00938792	0.30144	0.9694	-0.0741	0.0668	0.267309	Variant not present	Variant not present	Variant not present	Variant not present
CRISP3	Inflammation II	rs62413583	6	49644291	T	G	0.0273175	0.250556	0.0227018	2.53805e-28	121.812	0.0255276	-0.0239338	0.019468	0.218925	0.0309022	0.0561981	0.0407972	0.168359	0.1019	0.0297	0.0257	0.2483
CRISP3	Inflammation II	rs62413605	6	49658746	A	T	0.0268987	0.251522	0.022943	5.76103e-28	120.185	0.0257778	-0.0284682	0.0195085	0.144489	0.0301829	0.0489628	0.041234	0.235055	0.0784	0.018	0.0291	0.5379
CRISP3	Inflammation II	rs6927828	6	48834812	A	G	0.0814436	0.0855137	0.013531	2.6183e-10	39.9403	0.0842299	0.00161603	0.0113526	0.886804	0.0781015	0.00826993	0.0252782	0.743549	0.1052	-0.0128	0.0253	0.6129
CRISP3	Inflammation II	rs6941100	6	49600695	T	A	0.98669	-0.238056	0.033047	5.86678e-13	51.8913	0.988736	0.00947637	0.0321035	0.767855	Variant not present	Variant not present	Variant not present	Variant not present	Variant not present	Variant not present	Variant not present	Variant not present
CRISP3	Inflammation II	rs72863146	6	49831992	C	T	0.0690046	0.623047	0.0147795	0	1777.14	0.0622937	-0.00914175	0.012711	0.472017	Variant not present	Variant not present	Variant not present	Variant not present	0.0124	-0.0004	0.0991	0.9971
CRISP3	Inflammation II	rs72864860	6	49952459	T	G	0.0330142	0.5281	0.0212199	1.03039e-136	619.364	0.0299543	0.02366	0.0201016	0.239186	0.005	-0.3045	0.2732	0.265036	Variant not present	Variant not present	Variant not present	Variant not present
CRISP3	Inflammation II	rs72866716	6	50012552	G	A	0.126979	0.149362	0.0111623	7.81088e-41	179.049	0.125935	-0.00829851	0.00911104	0.36239	0.0055	-0.1066	0.1936	0.581894	0.0289	-0.0657	0.0554	0.2352
CRISP3	Inflammation II	rs72878878	6	50257698	T	C	0.96203	-0.238452	0.0194345	1.32008e-34	150.541	0.955972	-0.0264381	0.0161444	0.101506	0.99	-0.1511	0.1924	0.432252	0.9678	-0.0091	0.0452	0.8407
CRISP3	Inflammation II	rs76529620	6	50202617	A	G	0.0466719	-0.201996	0.017722	4.27563e-30	129.915	0.0496611	-0.0220408	0.0156362	0.158656	Variant not present	Variant not present	Variant not present	Variant not present	Variant not present	Variant not present	Variant not present	Variant not present
CRISP3	Inflammation II	rs7762453	6	50476553	A	G	0.0304213	-0.188485	0.0216237	2.86682e-18	75.979	0.0355124	0.00539855	0.0168028	0.747992	Variant not present	Variant not present	Variant not present	Variant not present	0.1232	-0.007	0.024	0.7701
CRISP3	Inflammation II	rs79391592	6	49868866	G	A	0.0172602	0.163268	0.0287527	1.36e-08	32.2437	0.0191543	0.000449458	0.0239804	0.985046	Variant not present	Variant not present	Variant not present	Variant not present	Variant not present	Variant not present	Variant not present	Variant not present
CRISP3	Inflammation II	rs9367397	6	50364717	T	C	0.938209	0.204721	0.0153567	1.52827e-40	177.717	0.940185	-0.0106322	0.0143999	0.460298	0.805142	0.0106941	0.0180583	0.553719	0.9862	-0.0268	0.0933	0.7743
CRISP3	Inflammation II	rs962952	6	49666617	G	A	0.169745	-0.616223	0.00991525	0	3862.5	0.165369	0.00503798	0.00813532	0.535737	0.339791	-0.0231099	0.0140042	0.0988998	0.0389	-0.0239	0.0447	0.5933
CRNN	Oncology	rs10888501	1	152537954	A	G	0.371827	0.0616833	0.00758103	4.06724e-16	66.2032	0.363198	0.00487097	0.00706942	0.490811	0.500141	-0.00313228	0.0142686	0.826243	0.6763	0.0098	0.017	0.5652
CRNN	Oncology	rs10888502	1	152545993	G	C	0.411789	0.0605901	0.00754644	9.83105e-16	64.4643	0.383593	0.00310623	0.00643382	0.629239	0.318509	0.013272	0.0146585	0.365248	0.5598	-0.0001	0.0161	0.9933
CRNN	Oncology	rs11205000	1	152377846	A	G	0.806636	-0.400954	0.00925744	0	1875.89	0.821587	-0.00657259	0.00813984	0.419402	0.947049	0.017814	0.0313761	0.570201	0.9259	-0.0061	0.0304	0.8413
CRNN	Oncology	rs114085900	1	152539736	C	A	0.0109083	-0.919597	0.0367505	3.45939e-138	626.136	0.00982742	0.00736049	0.035032	0.833584	Variant not present	Variant not present	Variant not present	Variant not present	Variant not present	Variant not present	Variant not present	Variant not present
CRNN	Oncology	rs114172098	1	153016906	G	A	0.0148406	-0.218053	0.0311827	2.69526e-12	48.8986	0.011243	0.0413627	0.0327579	0.206704	Variant not present	Variant not present	Variant not present	Variant not present	Variant not present	Variant not present	Variant not present	Variant not present
CRNN	Oncology	rs115007802	1	152195559	T	C	0.0248461	-0.957902	0.0244335	0	1536.99	0.0277608	0.03982	0.0220106	0.0704307	Variant not present	Variant not present	Variant not present	Variant not present	Variant not present	Variant not present	Variant not present	Variant not present
CRNN	Oncology	rs116408212	1	151821854	C	A	0.0217551	0.178363	0.0250458	1.06782e-12	50.7154	0.0267351	0.0325022	0.0203041	0.109428	0.0066	-0.0085	0.2315	0.970711	0.0432	-0.0064	0.0394	0.8719
CRNN	Oncology	rs12402668	1	151699416	T	C	0.180656	-0.0959881	0.00951983	6.57204e-24	101.666	0.20311	-0.000981806	0.00772743	0.898897	0.264555	0.00467407	0.015421	0.761816	0.1586	-0.0168	0.0214	0.4314
CRNN	Oncology	rs12730114	1	151486026	A	T	0.830092	0.0663847	0.00974068	9.41239e-12	46.447	0.82181	0.0168121	0.00798792	0.035318	0.230237	-0.0244744	0.0157529	0.120269	0.337	-0.0024	0.017	0.8895
CRNN	Oncology	rs12742185	1	151468289	A	G	0.0202241	-0.166009	0.0259866	1.67788e-10	40.8098	0.0196908	0.00827302	0.0288758	0.774493	Variant not present	Variant not present	Variant not present	Variant not present	Variant not present	Variant not present	Variant not present	Variant not present
CRNN	Oncology	rs149817134	1	152281724	T	G	0.0105965	-1.06377	0.0362045	9.24698e-190	863.317	0.0132701	0.0178278	0.0295771	0.546671	Variant not present	Variant not present	Variant not present	Variant not present	Variant not present	Variant not present	Variant not present	Variant not present
CRNN	Oncology	rs16828436	1	151919346	T	C	0.907894	0.181207	0.0128162	2.18776e-45	199.909	0.902351	0.033355	0.0105043	0.00149655	0.694641	-0.0183168	0.0143771	0.202654	0.9789	-0.008	0.059	0.8919
CRNN	Oncology	rs17623123	1	151476524	A	C	0.025904	-0.14347	0.0230519	4.85277e-10	38.7355	0.0330606	0.0052689	0.0206429	0.798537	Variant not present	Variant not present	Variant not present	Variant not present	0.0147	0.108	0.0688	0.1161
CRNN	Oncology	rs190750243	1	152115146	A	G	0.0141737	-0.637494	0.0315583	9.68724e-91	408.061	0.01269	-0.0508899	0.0290287	0.0795871	0.000770095	-0.416014	0.440821	0.345309	Variant not present	Variant not present	Variant not present	Variant not present
CRNN	Oncology	rs2275920	1	151700214	T	C	0.80388	0.0897443	0.00924745	2.8774e-22	94.1824	0.78296	0.00136245	0.00751322	0.856101	0.735845	-0.00362546	0.0153875	0.813735	0.9584	0.0425	0.0429	0.3217
CRNN	Oncology	rs28608883	1	152929945	T	C	0.466108	0.0727753	0.00733578	3.38688e-23	98.4182	0.450739	-0.00756992	0.00618401	0.22091	0.111709	-0.0122376	0.0211222	0.56234	0.0834	-0.0046	0.0316	0.8844
CRNN	Oncology	rs2916197	1	153328335	A	G	0.870738	-0.0684105	0.0110298	5.56429e-10	38.4689	0.865012	-0.00743216	0.00946521	0.432332	0.798066	0.00294811	0.017289	0.864602	0.9348	-0.025	0.0322	0.4378
CRNN	Oncology	rs3120664	1	152313206	G	T	0.148664	-0.540296	0.0103547	0	2722.63	0.170111	-0.00631441	0.00815864	0.438958	0.505959	-0.00608839	0.0137275	0.657391	0.3927	-0.0013	0.0162	0.9383
CRNN	Oncology	rs34539553	1	153307657	CA	C	0.911811	-0.0928088	0.0129298	7.07946e-13	51.5222	0.906745	-0.0145845	0.011088	0.188392	0.888327	0.00277273	0.0222687	0.90091	0.9651	0.034	0.0493	0.4902
CRNN	Oncology	rs4112788	1	152551276	A	G	0.336967	-0.117711	0.00774868	4.04855e-52	230.77	0.358632	0.0018215	0.00654759	0.780863	0.40496	0.000199905	0.0138353	0.988472	0.2625	0.0099	0.0179	0.5809
CRNN	Oncology	rs476589	1	152453669	T	G	0.78274	-0.370342	0.00882623	0	1760.58	0.800326	-0.00264629	0.00783622	0.735589	0.934458	-0.00923514	0.027282	0.734981	0.7732	0.0271	0.0187	0.1464
CRNN	Oncology	rs542907950	1	152904289	T	TA	0.656853	0.0954053	0.00870304	5.80096e-28	120.172	Variant not present	Variant not present	Variant not present	Variant not present	0.9439	0.0463	0.0528	0.380544	0.1873	-0.0217	0.0237	0.359
CRNN	Oncology	rs552300221	1	151954642	CA	C	0.533889	-0.106204	0.00822488	3.82737e-38	166.733	0.535618	-0.00930718	0.00714555	0.19274	0.5688	0.0018	0.0216	0.933586	Variant not present	Variant not present	Variant not present	Variant not present
CRNN	Oncology	rs572806201	1	152481441	CA	C	0.0252111	0.222638	0.0273175	3.63915e-16	66.4227	0.0247993	0.00124187	0.0218645	0.954706	0.122	-0.0666	0.0293	0.0230239	Variant not present	Variant not present	Variant not present	Variant not present
CRNN	Oncology	rs577512342	1	151816260	CT	C	0.817799	-0.0670192	0.0107687	4.86127e-10	38.7322	0.837198	0.00718213	0.00964153	0.456323	0.8324	-0.0041	0.03	0.891294	Variant not present	Variant not present	Variant not present	Variant not present
CRNN	Oncology	rs61819526	1	151533947	A	G	0.635778	-0.0719413	0.00906252	2.04927e-15	63.0171	0.671824	0.00601748	0.00865942	0.487114	0.6905	-0.0672	0.0263	0.0106147	Variant not present	Variant not present	Variant not present	Variant not present
CRNN	Oncology	rs6587678	1	152475299	C	G	0.0188059	0.180123	0.0271841	3.44826e-11	43.9044	0.0223035	0.00431437	0.021627	0.841879	0.0974966	-0.0416606	0.0225083	0.0641833	0.3802	-0.006	0.0164	0.7127
CRNN	Oncology	rs67401364	1	153265396	C	G	0.0632434	-0.0950945	0.0151329	3.30027e-10	39.4881	0.0622074	-0.0145781	0.0137318	0.288402	0.0089	0.0613	0.2145	0.775046	0.2272	-0.0141	0.0188	0.4533
CRNN	Oncology	rs72698939	1	152368302	G	C	0.0141847	-1.12047	0.0322558	2.1727e-264	1206.66	0.0161283	-0.0223893	0.0288878	0.438313	Variant not present	Variant not present	Variant not present	Variant not present	Variant not present	Variant not present	Variant not present	Variant not present
CRNN	Oncology	rs72704810	1	152784023	C	G	0.944774	0.2644	0.0162067	7.81088e-60	266.154	0.950517	0.0276135	0.0161215	0.0867426	0.9942	-0.4575	0.2459	0.0628131	0.9875	0.0597	0.0995	0.5482
CRNN	Oncology	rs72710157	1	151443836	T	C	0.0205466	-0.206301	0.0263431	4.82948e-15	61.3294	0.0160293	-0.0146057	0.027524	0.59566	Variant not present	Variant not present	Variant not present	Variant not present	Variant not present	Variant not present	Variant not present	Variant not present
CRNN	Oncology	rs74940264	1	151833396	T	C	0.020327	0.203577	0.0262142	8.10401e-15	60.3093	0.0240386	0.043081	0.0205523	0.0360679	0.000351535	-0.389078	0.54342	0.474004	0.0288	-0.011	0.0482	0.8195
CRNN	Oncology	rs76990585	1	151795777	T	C	0.196594	-0.113762	0.00922345	5.94292e-35	152.127	0.218143	0.0025076	0.00781261	0.748235	0.328669	0.00383189	0.0146838	0.794123	0.0403	-0.0293	0.0436	0.5022
CRNN	Oncology	rs78351402	1	153074513	G	A	0.0178794	0.376566	0.0325849	6.84857e-31	133.552	0.0173202	0.0524876	0.0295822	0.0760145	Variant not present	Variant not present	Variant not present	Variant not present	Variant not present	Variant not present	Variant not present	Variant not present
CRNN	Oncology	rs78416005	1	153120446	C	T	0.0216368	-0.169482	0.0262049	9.95864e-11	41.8294	0.0169761	0.0297951	0.0278215	0.284197	Variant not present	Variant not present	Variant not present	Variant not present	Variant not present	Variant not present	Variant not present	Variant not present
CRTAC1	Cardiometabolic	rs1010931	10	99360792	T	C	0.425051	-0.121447	0.00681031	3.92735e-71	318.009	0.408527	0.000683944	0.00688411	0.920859	0.131404	-0.0243049	0.0215557	0.259516	0.1741	0.0102	0.021	0.6288
CRTAC1	Cardiometabolic	rs10736128	10	100050787	C	T	0.909814	0.126212	0.0118872	2.47059e-26	112.731	0.909954	0.01575	0.0136115	0.247228	0.805592	-0.0389117	0.0189119	0.0396359	0.765	0.0068	0.0186	0.7157
CRTAC1	Cardiometabolic	rs10883056	10	100031573	G	C	0.337378	0.121397	0.00749079	4.56352e-59	262.64	0.377821	0.00328993	0.00736183	0.654954	0.574475	0.0229949	0.0154276	0.136092	0.3437	-0.03	0.0166	0.07059
CRTAC1	Cardiometabolic	rs11189559	10	100102771	A	G	0.302572	0.0634039	0.00735819	6.88652e-18	74.2489	0.281438	0.00722742	0.00742795	0.330552	0.186049	-0.002064	0.0181161	0.909292	0.0559	-0.0208	0.0366	0.5691
CRTAC1	Cardiometabolic	rs111970298	10	100354995	T	C	0.0903014	-0.0747531	0.0121409	7.40747e-10	37.9103	0.0930601	0.00269321	0.0108844	0.80457	0.218171	-0.00875762	0.0165943	0.597674	0.0515	-0.0216	0.0369	0.5585
CRTAC1	Cardiometabolic	rs116221084	10	99976171	T	G	0.988266	0.315377	0.0377488	6.56296e-17	69.7997	0.981292	0.00979125	0.0308574	0.751011	0.9823	0.1622	0.0988	0.100652	0.9213	-0.0009	0.0296	0.9767
CRTAC1	Cardiometabolic	rs117257152	10	100067348	T	C	0.0249813	0.156278	0.022519	3.92645e-12	48.1612	0.0234453	7.62098e-05	0.024253	0.997493	Variant not present	Variant not present	Variant not present	Variant not present	Variant not present	Variant not present	Variant not present	Variant not present
CRTAC1	Cardiometabolic	rs117588431	10	99313108	A	G	0.055827	0.125295	0.0150599	8.81455e-17	69.2187	0.0542084	0.0129636	0.0138407	0.348949	0.0083	-0.0317	0.1852	0.864093	Variant not present	Variant not present	Variant not present	Variant not present
CRTAC1	Cardiometabolic	rs12245600	10	99388158	A	C	0.0318128	-0.296335	0.0192356	1.50245e-53	237.331	0.026997	0.0441946	0.0225411	0.049923	Variant not present	Variant not present	Variant not present	Variant not present	0.0517	0.0339	0.0356	0.3413
CRTAC1	Cardiometabolic	rs12570264	10	99493736	A	C	0.0960047	0.14835	0.0113993	1.01859e-38	169.363	0.0914127	0.00439104	0.0112841	0.697177	0.177657	-0.00566924	0.0179675	0.752361	0.1732	0.0117	0.0209	0.5745
CRTAC1	Cardiometabolic	rs12767960	10	99660874	T	C	0.190024	0.0782215	0.00932888	5.07809e-17	70.3061	0.189847	0.0089157	0.00920064	0.33253	0.1668	-0.0089	0.0325	0.784203	Variant not present	Variant not present	Variant not present	Variant not present
CRTAC1	Cardiometabolic	rs12776203	10	99430415	G	A	0.0322876	-0.310372	0.0192367	1.46352e-58	260.318	0.0287383	0.0221714	0.0220963	0.315668	Variant not present	Variant not present	Variant not present	Variant not present	Variant not present	Variant not present	Variant not present	Variant not present
CRTAC1	Cardiometabolic	rs138730266	10	99751177	T	TAATA	0.132512	0.088733	0.0102817	6.12774e-18	74.4801	0.129436	0.00509604	0.00971721	0.599977	0.1438	0.0506	0.0264	0.0552803	Variant not present	Variant not present	Variant not present	Variant not present
CRTAC1	Cardiometabolic	rs140893096	10	99639342	T	C	0.0106256	-0.309457	0.0342076	1.47707e-19	81.8381	0.00968897	-0.0770602	0.0391615	0.0490966	Variant not present	Variant not present	Variant not present	Variant not present	Variant not present	Variant not present	Variant not present	Variant not present
CRTAC1	Cardiometabolic	rs143923379	10	99641067	T	C	0.0119916	0.305813	0.0326876	8.31189e-21	87.5278	0.014334	-0.0434588	0.0339251	0.200186	Variant not present	Variant not present	Variant not present	Variant not present	Variant not present	Variant not present	Variant not present	Variant not present
CRTAC1	Cardiometabolic	rs145129752	10	99843436	T	C	0.0152451	-0.163144	0.0284249	9.49642e-09	32.9416	0.0132153	-0.02033	0.0317849	0.522424	0.00339464	-0.0805342	0.186451	0.66579	Variant not present	Variant not present	Variant not present	Variant not present
CRTAC1	Cardiometabolic	rs145742513	10	99463966	T	C	0.0106732	-0.225428	0.0336873	2.20445e-11	44.7799	0.00749051	-0.0327387	0.0448798	0.465711	Variant not present	Variant not present	Variant not present	Variant not present	Variant not present	Variant not present	Variant not present	Variant not present
CRTAC1	Cardiometabolic	rs145756878	10	99639154	A	G	0.0145921	0.34155	0.0299488	3.971e-30	130.062	0.0120775	-0.0271205	0.0347765	0.435478	Variant not present	Variant not present	Variant not present	Variant not present	Variant not present	Variant not present	Variant not present	Variant not present
CRTAC1	Cardiometabolic	rs146419288	10	99402685	C	T	0.0232052	-0.303808	0.0249291	3.6509e-34	148.52	0.0241734	0.00415088	0.022712	0.854985	0.1457	-0.0172	0.0271	0.525633	Variant not present	Variant not present	Variant not present	Variant not present
CRTAC1	Cardiometabolic	rs150320126	10	99606030	G	A	0.0168389	0.181393	0.0278946	7.88497e-11	42.2864	0.0151536	-0.00433242	0.0296885	0.883977	Variant not present	Variant not present	Variant not present	Variant not present	Variant not present	Variant not present	Variant not present	Variant not present
CRTAC1	Cardiometabolic	rs150762911	10	99728031	A	G	0.0298248	-0.240852	0.0203725	2.98951e-32	139.769	0.0251643	-0.0277409	0.0233494	0.234804	Variant not present	Variant not present	Variant not present	Variant not present	Variant not present	Variant not present	Variant not present	Variant not present
CRTAC1	Cardiometabolic	rs151319023	10	99336916	T	C	0.0148149	0.174853	0.0292247	2.18978e-09	35.797	0.0136855	0.0567204	0.0333522	0.0890084	Variant not present	Variant not present	Variant not present	Variant not present	Variant not present	Variant not present	Variant not present	Variant not present
CRTAC1	Cardiometabolic	rs2296415	10	99667593	T	A	0.795926	0.143561	0.00837966	8.55461e-66	293.508	0.794084	0.00418499	0.00809569	0.605198	0.913389	-0.00798967	0.0245163	0.744506	0.7126	0.0038	0.0174	0.8252
CRTAC1	Cardiometabolic	rs2636778	10	98871038	T	C	0.666295	0.0425215	0.00714645	2.68108e-09	35.4027	0.677433	0.00355738	0.00640994	0.578909	0.708935	-0.00402451	0.0143441	0.779041	0.4702	-0.0006	0.0156	0.9676
CRTAC1	Cardiometabolic	rs34233771	10	99612573	A	G	0.0179603	0.278608	0.0263902	4.70327e-26	111.456	0.0193277	-0.0227682	0.0289041	0.430865	Variant not present	Variant not present	Variant not present	Variant not present	Variant not present	Variant not present	Variant not present	Variant not present
CRTAC1	Cardiometabolic	rs34408387	10	99942840	T	C	0.0219728	-0.31773	0.0231531	7.39265e-43	188.321	0.0164192	-0.0207124	0.0292419	0.47875	Variant not present	Variant not present	Variant not present	Variant not present	Variant not present	Variant not present	Variant not present	Variant not present
CRTAC1	Cardiometabolic	rs34833894	10	99709684	A	G	0.0610003	-0.243344	0.0140587	4.01236e-67	299.606	0.0412581	-0.0317831	0.0192494	0.0987131	Variant not present	Variant not present	Variant not present	Variant not present	Variant not present	Variant not present	Variant not present	Variant not present
CRTAC1	Cardiometabolic	rs35648134	10	100201911	T	C	0.0918162	-0.0755242	0.0117305	1.20848e-10	41.4514	0.0815936	0.0250655	0.0126768	0.0480114	0.0210116	0.0450182	0.0557862	0.41968	0.2574	-0.0221	0.0181	0.2219
CRTAC1	Cardiometabolic	rs377506718	10	99007723	CT	C	0.811216	0.0589402	0.0100469	4.45092e-09	34.4159	0.799194	-0.00320437	0.00935378	0.731918	0.5923	-0.0349	0.021	0.0965319	Variant not present	Variant not present	Variant not present	Variant not present
CRTAC1	Cardiometabolic	rs4917821	10	100108549	G	A	0.320437	0.0537088	0.00726365	1.42266e-13	54.674	0.302923	0.00300694	0.00730613	0.680659	0.199181	-0.00313509	0.0178864	0.860861	0.2083	-0.0018	0.0193	0.9277
CRTAC1	Cardiometabolic	rs543171875	10	99579086	T	G	0.0262725	0.159889	0.021235	5.09214e-14	56.6934	0.0335737	0.0109258	0.0185503	0.555871	0.115356	-0.0291093	0.0221325	0.188433	Variant not present	Variant not present	Variant not present	Variant not present
CRTAC1	Cardiometabolic	rs563466377	10	99926869	TACATAA	T	0.0222533	-0.330764	0.0228833	2.35072e-47	208.929	0.0199695	-0.00910165	0.0260488	0.726784	Variant not present	Variant not present	Variant not present	Variant not present	Variant not present	Variant not present	Variant not present	Variant not present
CRTAC1	Cardiometabolic	rs564980123	10	99459830	C	T	0.0417658	0.184594	0.0189336	1.8531e-22	95.0536	0.0326847	-0.00390632	0.0211844	0.853702	0.0220337	-0.0493678	0.0535751	0.356805	Variant not present	Variant not present	Variant not present	Variant not present
CRTAC1	Cardiometabolic	rs60511309	10	100189928	G	A	0.0579759	-0.102717	0.0144872	1.33937e-12	50.2708	0.0479498	0.0250931	0.0171516	0.143464	0.0193752	0.0532202	0.0569861	0.350347	0.0966	-0.0151	0.0267	0.5717
CRTAC1	Cardiometabolic	rs61873892	10	100118038	T	C	0.0454239	0.0917736	0.0161352	1.28695e-08	32.3509	0.0344216	0.0157104	0.0212253	0.459196	Variant not present	Variant not present	Variant not present	Variant not present	Variant not present	Variant not present	Variant not present	Variant not present
CRTAC1	Cardiometabolic	rs684225	10	99642362	A	C	0.424377	-0.290256	0.00682551	0	1808.39	0.417936	0.00155317	0.00613749	0.80022	0.596779	-0.00420179	0.0132832	0.751757	0.2246	0.0069	0.019	0.7148
CRTAC1	Cardiometabolic	rs7072608	10	98901721	T	G	0.0495786	0.105707	0.0162326	7.41481e-11	42.4064	0.0527553	0.00960928	0.0165537	0.561583	0.270698	-0.000680991	0.0176465	0.969217	0.0914	0.001	0.0273	0.9719
CRTAC1	Cardiometabolic	rs7073540	10	99446318	A	G	0.0170078	-0.16458	0.0264333	4.7776e-10	38.766	0.0144557	-0.0726436	0.028635	0.0111845	Variant not present	Variant not present	Variant not present	Variant not present	0.0386	0.0037	0.0416	0.9284
CRTAC1	Cardiometabolic	rs7078809	10	99559595	T	G	0.306964	-0.310944	0.00730386	0	1812.42	0.301375	0.00619333	0.007026	0.378054	0.337374	0.0213555	0.0149892	0.154237	0.1706	-0.0195	0.0209	0.3509
CRTAC1	Cardiometabolic	rs72826287	10	99998970	A	G	0.0592281	-0.130206	0.014746	1.04809e-18	77.9675	0.0456876	-0.00881273	0.0177322	0.619196	0.006	-0.1182	0.2887	0.68223	Variant not present	Variant not present	Variant not present	Variant not present
CRTAC1	Cardiometabolic	rs72828461	10	100003304	G	A	0.0399058	-0.105771	0.0172761	9.21934e-10	37.4836	0.0339103	-0.00486004	0.0202461	0.810293	0.0063	0.2917	0.2318	0.208243	0.0174	-0.0963	0.0616	0.1182
CRTAC1	Cardiometabolic	rs76172641	10	99584880	C	G	0.965736	-0.102739	0.0186602	3.67553e-08	30.3136	0.957038	-0.0112862	0.0166962	0.499056	0.8989	0.0517	0.0334	0.121645	0.9125	-0.0187	0.0279	0.5031
CRTAC1	Cardiometabolic	rs7897357	10	100163597	T	C	0.318227	0.0489089	0.00725714	1.59038e-11	45.4198	0.328327	0.00123817	0.00649346	0.848776	0.514187	-0.00861046	0.0131249	0.511799	0.7801	-0.0226	0.0194	0.2426
CRTAC1	Cardiometabolic	rs7908417	10	99278820	C	T	0.88718	0.0800746	0.0107023	7.31981e-14	55.9803	0.885996	-0.00575093	0.00945958	0.543222	0.972336	0.0359261	0.0413273	0.384679	0.5822	-0.0309	0.0159	0.05184
CRTAC1	Cardiometabolic	rs7913685	10	99665886	G	C	0.0670683	0.222722	0.013516	5.25049e-61	271.538	0.0589311	0.0076675	0.0133195	0.564846	0.0947323	0.0155397	0.0224875	0.489542	0.1242	-0.0416	0.0237	0.07979
CRTAC1	Cardiometabolic	rs7914222	10	99666275	T	C	0.0669281	0.223579	0.013544	3.23743e-61	272.501	0.056766	0.00831528	0.0134082	0.535149	0.0925041	0.0132472	0.0226094	0.557932	0.1035	-0.0283	0.0257	0.2709
CRTAC1	Cardiometabolic	rs79414645	10	99502153	C	T	0.0336551	0.111766	0.019501	9.96667e-09	32.8478	0.0355181	0.000132874	0.0176566	0.993996	0.0528925	-0.00134192	0.0329816	0.967546	0.0462	-0.0292	0.038	0.4412
CRTAC1	Cardiometabolic	rs9787703	10	99454978	T	C	0.185514	0.0692735	0.00871078	1.826e-15	63.2441	0.181746	0.00734631	0.0079838	0.357493	0.213137	0.0280498	0.0162694	0.0846919	0.2004	0.0228	0.0197	0.2464
CRTAM	Neurology	rs10790532	11	122646438	T	C	0.972602	0.164382	0.0226768	4.20049e-13	52.5466	0.971134	0.0172896	0.0183038	0.344866	0.719014	-0.0394175	0.0156656	0.0118634	Variant not present	Variant not present	Variant not present	Variant not present
CRTAM	Neurology	rs10892897	11	122644077	T	C	0.394246	0.0625192	0.0076518	3.07044e-16	66.7574	0.390803	-0.000183221	0.00673494	0.978297	0.354483	-0.0115296	0.0150662	0.444113	0.1006	-0.0356	0.0269	0.1847
CRTAM	Neurology	rs11218998	11	122996748	C	T	0.274588	0.0639681	0.00830645	1.3499e-14	59.3056	0.26238	-0.0147374	0.00743898	0.0475789	0.0708155	-0.049879	0.0284618	0.0796897	0.1603	-0.0018	0.0213	0.9346
CRTAM	Neurology	rs11463797	11	123041150	CT	C	0.465737	0.0599218	0.00797369	5.69377e-14	56.4743	0.468817	-0.0134129	0.00660332	0.0422309	0.5539	-0.0161	0.0205	0.432239	Variant not present	Variant not present	Variant not present	Variant not present
CRTAM	Neurology	rs140527737	11	122615994	A	G	0.0177531	-0.210172	0.0291512	5.60661e-13	51.9801	0.0179176	-0.0278636	0.0270059	0.302184	Variant not present	Variant not present	Variant not present	Variant not present	Variant not present	Variant not present	Variant not present	Variant not present
CRTAM	Neurology	rs149050775	11	122808105	T	C	0.0183474	-0.207227	0.0276666	6.88018e-14	56.1024	0.0140262	-0.00894241	0.0264164	0.734973	Variant not present	Variant not present	Variant not present	Variant not present	Variant not present	Variant not present	Variant not present	Variant not present
CRTAM	Neurology	rs1563964	11	122995291	T	C	0.145122	0.0579179	0.0105471	3.98896e-08	30.155	0.142782	-0.00636399	0.00912343	0.485462	0.16217	-0.0258408	0.0186065	0.164893	0.3822	0.03	0.0162	0.06479
CRTAM	Neurology	rs1894084	11	122604566	A	G	0.342416	0.0486156	0.0078053	4.70804e-10	38.7947	0.346377	-0.00947121	0.00657593	0.149787	0.506861	-0.0200271	0.0134634	0.136879	0.2958	0.0037	0.0172	0.8316
CRTAM	Neurology	rs192203033	11	122983156	T	C	0.0110185	-0.285691	0.0367296	7.35529e-15	60.5007	0.0121822	0.0212551	0.0316147	0.501382	Variant not present	Variant not present	Variant not present	Variant not present	Variant not present	Variant not present	Variant not present	Variant not present
CRTAM	Neurology	rs201100113	11	122701601	T	C	0.0126592	0.252318	0.0357477	1.68539e-12	49.8196	0.0138995	0.00692552	0.0267922	0.796029	0.272372	-0.0129802	0.0155458	0.403737	0.1355	0.0072	0.0266	0.7874
CRTAM	Neurology	rs2140151	11	122736853	C	A	0.72066	0.208307	0.00816295	1.22462e-143	651.199	0.730152	-0.00746228	0.00715728	0.297127	0.509776	0.00828772	0.0134918	0.53903	0.4149	-0.0047	0.0162	0.7707
CRTAM	Neurology	rs2312937	11	122822615	A	G	0.351146	0.0503673	0.00777221	9.14534e-11	41.996	0.355478	-0.00131813	0.00643357	0.837663	0.032	0.0561	0.0926	0.544627	0.1606	0.0363	0.0212	0.08715
CRTAM	Neurology	rs2370794	11	122714782	G	A	0.336568	0.313207	0.0078	0	1612.4	0.33002	-0.000387192	0.00702089	0.95602	0.424193	-0.0121489	0.0138394	0.380025	0.4605	0.0023	0.0158	0.8869
CRTAM	Neurology	rs4936740	11	122635055	C	G	0.97287	0.161999	0.0227451	1.06096e-12	50.7281	0.972218	0.0141758	0.0182107	0.436312	0.724356	-0.0309218	0.0154125	0.0448264	0.9861	-0.0471	0.0705	0.5042
CRTAM	Neurology	rs7115792	11	123132645	A	G	0.16151	0.0587515	0.0102626	1.03562e-08	32.7735	0.165041	-0.00625493	0.00854496	0.464167	0.488935	0.0123852	0.013303	0.351848	0.5665	-0.0076	0.016	0.6365
CRTAM	Neurology	rs7937474	11	122831622	C	G	0.554927	0.0509456	0.00747176	9.2045e-12	46.4909	0.562484	-0.01125	0.00601836	0.0615826	0.21269	0.020907	0.0160323	0.192213	0.4267	0.0418	0.0157	0.00778
CRYBB1	Cardiometabolic II	rs34513185	22	27063600	TG	T	0.817088	-0.0528541	0.00960368	3.7228e-08	30.2888	0.831979	-0.013138	0.00808174	0.104027	0.954423	0.0634569	0.0316321	0.0448466	0.7522	0.0006	0.018	0.9721
CRYBB1	Cardiometabolic II	rs3885529	22	26965361	G	T	0.143213	-0.0761424	0.0106709	9.64051e-13	50.9156	0.143174	-0.0102445	0.00887358	0.248297	0.000484727	-0.256336	0.42781	0.549052	0.0443	-0.0096	0.0392	0.8054
CRYBB1	Cardiometabolic II	rs4822754	22	27012894	G	A	0.528339	-0.156797	0.00743711	1.13658e-98	444.495	0.549898	-0.00126309	0.00612268	0.836559	0.810112	-0.0178835	0.0170355	0.29382	0.4925	-0.0193	0.0155	0.2139
CRYBB1	Cardiometabolic II	rs535167437	22	27036017	A	AC	0.332869	0.0930612	0.00795086	1.20809e-31	136.996	Variant not present	Variant not present	Variant not present	Variant not present	0.158435	0.0521167	0.0260987	0.0458352	Variant not present	Variant not present	Variant not present	Variant not present
CRYGD	Neurology II	rs10206552	2	209582540	A	T	0.618758	0.0559043	0.00781187	8.28705e-13	51.213	0.614726	0.00921362	0.00653812	0.158771	0.518704	-0.00976101	0.0139588	0.48438	0.895	-0.041	0.0265	0.1222
CRYGD	Neurology II	rs10932209	2	208671911	A	C	0.902283	0.0908835	0.0126087	5.67806e-13	51.9553	0.90117	0.00810854	0.0101435	0.42407	0.701072	0.0183503	0.0152623	0.229236	0.4627	0.0058	0.016	0.7179
CRYGD	Neurology II	rs111423051	2	208851847	T	C	0.0226716	-0.420371	0.0252192	2.21309e-62	277.845	0.0172691	0.0147192	0.0259037	0.569881	Variant not present	Variant not present	Variant not present	Variant not present	Variant not present	Variant not present	Variant not present	Variant not present
CRYGD	Neurology II	rs111722031	2	208979183	G	C	0.0295074	0.123896	0.0221225	2.13821e-08	31.3651	0.028314	0.0513885	0.01802	0.00434785	0.00114672	-0.492352	0.316553	0.119862	0.057	0.0058	0.0336	0.8637
CRYGD	Neurology II	rs113020992	2	209264528	C	G	0.0132774	-0.51341	0.033636	1.33414e-52	232.981	0.013493	0.0394478	0.029157	0.176073	Variant not present	Variant not present	Variant not present	Variant not present	Variant not present	Variant not present	Variant not present	Variant not present
CRYGD	Neurology II	rs115357300	2	209262439	A	G	0.0107223	0.245597	0.0375133	5.87219e-11	42.8623	0.00776372	0.0539295	0.0402108	0.179865	Variant not present	Variant not present	Variant not present	Variant not present	Variant not present	Variant not present	Variant not present	Variant not present
CRYGD	Neurology II	rs115829460	2	209094050	A	C	0.0295838	0.164859	0.0221319	9.41022e-14	55.4866	0.0202871	-0.0311848	0.0254261	0.220015	0.0052	0.0199	0.2093	0.924252	0.0183	-0.0319	0.0614	0.6028
CRYGD	Neurology II	rs116483056	2	209411663	C	G	0.0209048	-0.311552	0.0268219	3.43558e-31	134.922	0.0218743	0.0025665	0.0228332	0.910505	Variant not present	Variant not present	Variant not present	Variant not present	Variant not present	Variant not present	Variant not present	Variant not present
CRYGD	Neurology II	rs11677782	2	208824051	T	C	0.926605	0.144042	0.0150302	9.37994e-22	91.8436	0.927046	-0.031235	0.0136675	0.0222927	0.9804	-0.0088	0.1032	0.932046	0.9376	0.0483	0.0329	0.1416
CRYGD	Neurology II	rs116797607	2	208540720	G	A	0.0173846	-0.255019	0.0298369	1.26212e-17	73.0529	0.0139179	0.0164112	0.0300604	0.585107	Variant not present	Variant not present	Variant not present	Variant not present	Variant not present	Variant not present	Variant not present	Variant not present
CRYGD	Neurology II	rs11680151	2	208550791	A	G	0.750453	-0.0542241	0.0087192	5.00553e-10	38.6751	0.743934	-0.00223598	0.00751838	0.76616	0.9675	0.1081	0.1105	0.327936	0.321	-0.0019	0.0173	0.9144
CRYGD	Neurology II	rs12475798	2	208791625	C	G	0.899094	-0.093558	0.012933	4.68813e-13	52.3315	0.906856	-0.0114423	0.0114284	0.316725	0.9884	0.0269	0.1903	0.887589	0.947	-0.0373	0.0617	0.5452
CRYGD	Neurology II	rs12611599	2	208961028	T	C	0.121969	0.724316	0.0115096	0	3960.37	0.137679	0.00687591	0.00925868	0.457697	0.424605	-0.0201503	0.0139576	0.148829	0.1079	0.0345	0.0256	0.1772
CRYGD	Neurology II	rs12693132	2	209188660	T	C	0.400998	0.0925076	0.00762467	7.09088e-34	147.202	0.407366	-0.00732663	0.00614151	0.232882	0.481365	-0.00421917	0.0132024	0.749291	0.157	0.025	0.0218	0.2529
CRYGD	Neurology II	rs13010543	2	208958833	A	G	0.558946	-0.38436	0.0078434	0	2401.42	0.557768	0.00795285	0.00649685	0.220911	0.7504	-0.0165	0.0229	0.471202	0.7715	-0.019	0.0194	0.3276
CRYGD	Neurology II	rs138522818	2	209466336	A	T	0.011456	0.213641	0.0367169	5.93444e-09	33.8561	0.00894164	-0.0256076	0.0394938	0.516728	Variant not present	Variant not present	Variant not present	Variant not present	Variant not present	Variant not present	Variant not present	Variant not present
CRYGD	Neurology II	rs143519904	2	209261533	G	A	0.0279251	-0.137265	0.0231515	3.04768e-09	35.1529	0.0336238	-0.00213459	0.018777	0.909491	Variant not present	Variant not present	Variant not present	Variant not present	Variant not present	Variant not present	Variant not present	Variant not present
CRYGD	Neurology II	rs145591729	2	208735239	T	A	0.0214006	0.211895	0.0271895	6.5298e-15	60.735	0.0181574	0.00525758	0.0248484	0.83243	Variant not present	Variant not present	Variant not present	Variant not present	Variant not present	Variant not present	Variant not present	Variant not present
CRYGD	Neurology II	rs145593416	2	209365244	A	C	0.013	-0.288004	0.034498	6.91831e-17	69.6962	0.0174841	0.0217304	0.0273958	0.427661	Variant not present	Variant not present	Variant not present	Variant not present	Variant not present	Variant not present	Variant not present	Variant not present
CRYGD	Neurology II	rs147320686	2	209449596	C	T	0.0236682	-0.378377	0.0258189	1.25026e-48	214.77	0.028308	0.0136625	0.0202958	0.500842	Variant not present	Variant not present	Variant not present	Variant not present	Variant not present	Variant not present	Variant not present	Variant not present
CRYGD	Neurology II	rs147462654	2	208558224	T	C	0.0246209	0.201732	0.0253575	1.78402e-15	63.2902	0.0209813	-0.0113316	0.0275416	0.680754	0.0067	-0.182	0.2346	0.437874	Variant not present	Variant not present	Variant not present	Variant not present
CRYGD	Neurology II	rs151065262	2	208668295	T	C	0.0433218	-0.153789	0.0190174	6.12774e-16	65.3956	0.0409681	0.0279447	0.0199264	0.160797	0.007	-0.0692	0.175	0.692527	Variant not present	Variant not present	Variant not present	Variant not present
CRYGD	Neurology II	rs17459560	2	208838690	C	T	0.0205455	0.255857	0.0271888	4.94311e-21	88.5553	0.0139327	0.0046414	0.0328494	0.887638	Variant not present	Variant not present	Variant not present	Variant not present	Variant not present	Variant not present	Variant not present	Variant not present
CRYGD	Neurology II	rs17537650	2	208833243	T	C	0.0835243	-0.136894	0.0138068	3.58344e-23	98.3066	0.0787288	-0.00949745	0.0129375	0.462885	0.0085	0.1014	0.1453	0.485261	0.0155	0.042	0.0707	0.5522
CRYGD	Neurology II	rs17719731	2	209453912	G	A	0.0142713	0.234831	0.0329549	1.03443e-12	50.7774	0.0150093	0.00341617	0.0285748	0.904838	Variant not present	Variant not present	Variant not present	Variant not present	Variant not present	Variant not present	Variant not present	Variant not present
CRYGD	Neurology II	rs185560335	2	207998222	T	G	0.0114594	0.209915	0.0373524	1.91117e-08	31.5827	0.0122163	-0.0216843	0.0322659	0.501552	Variant not present	Variant not present	Variant not present	Variant not present	Variant not present	Variant not present	Variant not present	Variant not present
CRYGD	Neurology II	rs188266883	2	208469399	T	C	0.0200392	0.165207	0.0271244	1.12409e-09	37.0968	0.0196782	0.00829344	0.0237993	0.727484	Variant not present	Variant not present	Variant not present	Variant not present	Variant not present	Variant not present	Variant not present	Variant not present
CRYGD	Neurology II	rs192285649	2	209216541	C	A	0.0121923	-0.404648	0.0346083	1.39637e-31	136.708	0.00966113	-0.0114658	0.0328609	0.727149	Variant not present	Variant not present	Variant not present	Variant not present	Variant not present	Variant not present	Variant not present	Variant not present
CRYGD	Neurology II	rs2163162	2	209509910	T	C	0.603476	0.0608646	0.00768853	2.44737e-15	62.6676	0.609057	0.00472593	0.00631159	0.453996	0.610197	0.0103344	0.0142798	0.469245	0.6527	-0.0312	0.0165	0.05859
CRYGD	Neurology II	rs2840200	2	209524511	T	C	0.53753	-0.0602859	0.00751804	1.06758e-15	64.3017	0.535373	0.00192843	0.00618118	0.755052	0.541903	0.0131715	0.0131908	0.318016	0.2121	-0.0037	0.0196	0.8511
CRYGD	Neurology II	rs34700923	2	208958809	G	T	0.439718	0.348455	0.00790961	0	1940.81	0.43795	-0.0101848	0.00655251	0.120104	0.2485	0.0155	0.0229	0.498497	Variant not present	Variant not present	Variant not present	Variant not present
CRYGD	Neurology II	rs34828224	2	209471265	CA	C	0.0938371	-0.12257	0.0131916	1.5209e-20	86.3323	0.101686	-0.0101351	0.010676	0.342449	0.0051	-0.0136	0.2753	0.9606	0.0926	0.0438	0.0271	0.1062
CRYGD	Neurology II	rs554215728	2	208737549	T	TCAAACAAA	0.0714375	0.140388	0.0151133	1.5574e-20	86.2862	0.0621057	-0.00383207	0.0144146	0.790357	0.0103	-0.0402	0.1401	0.77416	0.0125	0.0027	0.0816	0.9739
CRYGD	Neurology II	rs55843623	2	209005902	T	C	0.0193203	-0.52213	0.028428	2.42549e-75	337.338	0.0202146	0.0121186	0.0260367	0.641613	0.0052	-0.3483	0.284	0.220045	Variant not present	Variant not present	Variant not present	Variant not present
CRYGD	Neurology II	rs563058310	2	208722900	A	G	0.945165	0.13882	0.0189251	2.21411e-13	53.8056	0.948282	0.0240641	0.0179895	0.181003	0.9518	-0.0987	0.0577	0.0871602	Variant not present	Variant not present	Variant not present	Variant not present
CRYGD	Neurology II	rs572630808	2	208656624	CG	C	0.0514779	-0.115684	0.0193494	2.24952e-09	35.7447	0.0497478	0.0160115	0.0185093	0.387009	0.0449	-0.0104	0.062	0.866786	Variant not present	Variant not present	Variant not present	Variant not present
CRYGD	Neurology II	rs573360302	2	209025961	G	A	0.0175683	0.299337	0.0338927	1.02896e-18	78.0025	0.0129955	-0.0383071	0.0399896	0.3381	0.0092	-0.231	0.1422	0.104275	Variant not present	Variant not present	Variant not present	Variant not present
CRYGD	Neurology II	rs59408366	2	208189865	T	C	0.184478	-0.0545057	0.00966009	1.67737e-08	31.8362	0.182938	0.00537805	0.00776429	0.488519	0.220304	-0.0129999	0.0158584	0.412362	0.119	0.0004	0.024	0.986
CRYGD	Neurology II	rs62195662	2	209561980	C	T	0.0550863	-0.106835	0.0167052	1.60229e-10	40.9	0.053184	0.00523012	0.0153959	0.734077	0.00559827	-0.126164	0.131891	0.338781	Variant not present	Variant not present	Variant not present	Variant not present
CRYGD	Neurology II	rs6435410	2	208971883	A	G	0.919207	-0.30503	0.0138232	6.62217e-108	486.932	0.914012	-0.0105351	0.0108539	0.331734	0.927993	-0.017011	0.0262924	0.517636	0.8061	0.0149	0.0199	0.4565
CRYGD	Neurology II	rs72976859	2	209089719	T	C	0.0457621	0.268808	0.018645	4.03738e-47	207.855	0.0571736	0.0017301	0.0158286	0.912963	0.132962	0.0282165	0.0220451	0.200564	Variant not present	Variant not present	Variant not present	Variant not present
CRYGD	Neurology II	rs72976874	2	209097381	C	T	0.0178276	0.510945	0.0295598	6.08555e-67	298.776	0.018595	0.0188998	0.0254385	0.457505	Variant not present	Variant not present	Variant not present	Variant not present	Variant not present	Variant not present	Variant not present	Variant not present
CRYGD	Neurology II	rs72996514	2	209966964	A	G	0.0103037	-0.237166	0.0372624	1.95614e-10	40.5101	0.00672746	-0.0240452	0.0413839	0.561222	Variant not present	Variant not present	Variant not present	Variant not present	Variant not present	Variant not present	Variant not present	Variant not present
CRYGD	Neurology II	rs75451070	2	208641163	C	G	0.0235567	-0.144368	0.0255461	1.59265e-08	31.9369	0.0277789	-0.021776	0.0224184	0.331376	0.005	0.2526	0.2682	0.346277	Variant not present	Variant not present	Variant not present	Variant not present
CRYGD	Neurology II	rs75840527	2	209288815	A	C	0.0371459	-0.348619	0.0198833	7.99098e-69	307.415	0.0340225	-0.0287494	0.0192401	0.135113	0.0052	0.1709	0.2491	0.492669	Variant not present	Variant not present	Variant not present	Variant not present
CRYGD	Neurology II	rs76031922	2	209039509	T	G	0.0528907	-0.177494	0.0168797	7.34852e-26	110.57	0.0438019	0.000453978	0.0159214	0.977252	0.0083	-0.272	0.2144	0.204564	Variant not present	Variant not present	Variant not present	Variant not present
CRYGD	Neurology II	rs78022100	2	208942763	C	G	0.0127641	-0.502315	0.0344974	4.97622e-48	212.021	0.0109303	-0.0761211	0.0345193	0.0274418	Variant not present	Variant not present	Variant not present	Variant not present	Variant not present	Variant not present	Variant not present	Variant not present
CRYGD	Neurology II	rs78255790	2	209906350	T	C	0.984012	0.197407	0.0308121	1.4859e-10	41.0471	0.989152	-0.0183845	0.0364685	0.614177	0.989	-0.0969	0.1085	0.37181	Variant not present	Variant not present	Variant not present	Variant not present
CRYGD	Neurology II	rs78556421	2	209071440	T	C	0.959594	0.118066	0.019734	2.1925e-09	35.7948	0.964245	-0.00660908	0.0189376	0.727095	0.9949	0.0326	0.2786	0.906849	Variant not present	Variant not present	Variant not present	Variant not present
CRYGD	Neurology II	rs78933523	2	209034815	C	T	0.056317	0.14183	0.0162358	2.4227e-18	76.3113	0.0537052	0.00746709	0.013856	0.589951	Variant not present	Variant not present	Variant not present	Variant not present	0.0201	0.0053	0.0575	0.927
CRYGD	Neurology II	rs79515350	2	209896600	G	A	0.092045	-0.0730888	0.0129537	1.67772e-08	31.8357	0.0893265	-0.00447258	0.0116641	0.701386	0.0836734	0.0368241	0.0283734	0.194343	0.0171	-0.0503	0.0657	0.4444
CRYGD	Neurology II	rs79522001	2	209127455	T	C	0.0158266	-0.369386	0.0315006	9.34545e-32	137.506	0.00927808	-0.0210176	0.0424527	0.620541	Variant not present	Variant not present	Variant not present	Variant not present	Variant not present	Variant not present	Variant not present	Variant not present
CRYM	Neurology II	rs118190705	16	22027448	A	G	0.931573	-0.0991102	0.0152764	8.70964e-11	42.0915	0.930512	0.0127448	0.0149524	0.394016	Variant not present	Variant not present	Variant not present	Variant not present	0.9869	-0.0361	0.0962	0.7077
CRYM	Neurology II	rs145364114	16	21359934	A	G	0.0143655	-0.333272	0.0348046	1.01368e-21	91.6905	0.0132902	0.00188297	0.0323555	0.953592	0.0182	0.1184	0.0965	0.219844	Variant not present	Variant not present	Variant not present	Variant not present
CRYM	Neurology II	rs149008753	16	21382339	T	C	0.0190944	-0.240181	0.0298466	8.47032e-16	64.7571	0.0202104	-0.0432079	0.0261541	0.0985242	Variant not present	Variant not present	Variant not present	Variant not present	Variant not present	Variant not present	Variant not present	Variant not present
CRYM	Neurology II	rs201256234	16	21552286	CA	C	0.0404085	0.163387	0.0234368	3.13834e-12	48.6002	0.0371048	0.00581666	0.0218104	0.789706	Variant not present	Variant not present	Variant not present	Variant not present	Variant not present	Variant not present	Variant not present	Variant not present
CRYM	Neurology II	rs2283517	16	21220404	T	C	0.108267	-0.116055	0.012481	1.42364e-20	86.4627	0.103605	0.00731902	0.0101479	0.470764	0.373742	0.00780288	0.0137397	0.570097	0.2841	0.0106	0.0175	0.5444
CRYM	Neurology II	rs34798163	16	21322451	A	AT	0.878826	0.0920011	0.0124415	1.4171e-13	54.6815	0.883838	-0.00790628	0.0115318	0.492961	0.9342	0.0141	0.0494	0.775318	0.8971	0.0187	0.026	0.4734
CRYM	Neurology II	rs35367858	16	21333870	A	T	0.0734653	-0.0854736	0.0149909	1.18623e-08	32.5094	0.0764225	0.00416695	0.0144687	0.773349	0.376	-0.0226	0.0246	0.358253	0.0407	-0.0752	0.0405	0.06334
CRYM	Neurology II	rs537370735	16	22105260	AT	A	0.140272	-0.117863	0.0116866	6.41653e-24	101.714	0.135646	0.00514132	0.00960552	0.592479	0.4806	0.0253	0.0189	0.180693	Variant not present	Variant not present	Variant not present	Variant not present
CRYM	Neurology II	rs555236795	16	21812451	T	C	0.0832451	-0.122971	0.0143606	1.09875e-17	73.3264	0.0812708	0.00454004	0.0131063	0.729041	0.0127	-0.0815	0.1159	0.481936	0.0242	-0.0434	0.0625	0.4874
CRYM	Neurology II	rs559232656	16	21548246	A	G	0.0105122	-0.323218	0.043927	1.86595e-13	54.1412	0.00753854	-0.0196379	0.0450675	0.663022	Variant not present	Variant not present	Variant not present	Variant not present	Variant not present	Variant not present	Variant not present	Variant not present
CRYM	Neurology II	rs6497543	16	21262485	G	A	0.249558	-0.391453	0.00897106	0	1904.02	0.252482	-0.0012058	0.00725627	0.86802	0.0376	0.0055	0.0716	0.93877	0.4011	0.0113	0.0159	0.4774
CRYM	Neurology II	rs72780857	16	21096980	A	G	0.881076	0.0857431	0.0120794	1.26328e-12	50.3857	0.876011	-0.00745563	0.00968869	0.441585	0.907096	-0.025285	0.024063	0.293359	0.9657	0.0074	0.0445	0.8684
CRYM	Neurology II	rs74405183	16	21262126	T	C	0.0511912	0.15651	0.0190363	2.00678e-16	67.5957	0.0468798	0.0013439	0.0173407	0.938226	0.0066	-0.1293	0.1983	0.514374	Variant not present	Variant not present	Variant not present	Variant not present
CRYM	Neurology II	rs76590924	16	21293192	G	T	0.0290143	0.128805	0.0233089	3.27597e-08	30.5367	0.0221229	-0.0136954	0.023505	0.560122	Variant not present	Variant not present	Variant not present	Variant not present	Variant not present	Variant not present	Variant not present	Variant not present
CRYM	Neurology II	rs77964417	16	21197905	A	G	0.135083	0.065988	0.0114087	7.29474e-09	33.4547	0.129777	0.00168701	0.00990983	0.864824	0.104597	0.0130407	0.0246541	0.596843	0.0265	-0.0243	0.0532	0.6486
CRYM	Neurology II	rs8044340	16	22188103	G	A	0.130815	0.0863804	0.0114259	4.02995e-14	57.1544	0.146855	0.0134016	0.00893417	0.133605	0.733108	0.00498618	0.0161132	0.756981	0.4309	0.0033	0.0159	0.8344
CRYM	Neurology II	rs8051325	16	21247696	A	C	0.122691	0.102209	0.0120398	2.08065e-17	72.0675	0.124937	-0.00027193	0.00999835	0.978302	0.0914558	0.00671159	0.024419	0.783431	0.448	0.0062	0.0158	0.6964
CRYM	Neurology II	rs9925375	16	21230500	A	G	0.714494	-0.0636925	0.00855653	9.78814e-14	55.4091	0.727425	0.00190108	0.0068333	0.780853	0.9794	-0.0516	0.1126	0.646766	0.5714	0.0048	0.0159	0.7609
CRYM	Neurology II	rs9935212	16	22207121	T	C	0.0769512	0.111293	0.0145674	2.1747e-14	58.3676	0.079299	0.0273235	0.0116081	0.0185814	0.295403	0.0107348	0.0150757	0.476427	0.1082	0.0487	0.0252	0.05319
CRYZL1	Cardiometabolic II	rs13050238	21	34997018	T	C	0.0316415	-0.370247	0.0214894	1.59993e-66	296.848	0.0259389	0.0154923	0.019087	0.41698	Variant not present	Variant not present	Variant not present	Variant not present	Variant not present	Variant not present	Variant not present	Variant not present
CRYZL1	Cardiometabolic II	rs17860168	21	34613252	G	A	0.0134208	-0.249516	0.0329404	3.59749e-14	57.3772	0.0139424	0.00455261	0.0282655	0.872042	Variant not present	Variant not present	Variant not present	Variant not present	Variant not present	Variant not present	Variant not present	Variant not present
CRYZL1	Cardiometabolic II	rs2834261	21	35160180	T	C	0.23257	-0.0528042	0.00896993	3.9374e-09	34.6544	0.214887	0.00797615	0.00767881	0.298934	0.102326	-0.0233128	0.0231973	0.314907	0.1508	0.0288	0.0217	0.1852
CRYZL1	Cardiometabolic II	rs73199862	21	35134421	T	C	0.911915	0.137172	0.0132724	4.8854e-25	106.815	0.913011	-0.0139622	0.0115232	0.225646	0.9945	0.2986	0.2568	0.244922	0.9839	0.0551	0.0698	0.4298
CSF1R	Inflammation II	rs10079250	5	149450132	C	T	0.068236	-0.397015	0.0143501	1.77828e-168	765.427	0.0656085	0.00130643	0.0122087	0.914783	0.313169	0.00436905	0.0142424	0.759022	0.1094	0.0397	0.0253	0.1168
CSF1R	Inflammation II	rs12521482	5	149180874	A	G	0.0362031	-0.12085	0.0196266	7.39299e-10	37.9143	0.0279417	-0.0230345	0.0196449	0.240979	Variant not present	Variant not present	Variant not present	Variant not present	Variant not present	Variant not present	Variant not present	Variant not present
CSF1R	Inflammation II	rs17708574	5	149521238	A	G	0.101711	-0.0889276	0.0123361	5.64807e-13	51.9658	0.105352	0.0081786	0.0114395	0.474644	0.16718	-0.0278888	0.0192761	0.147952	0.0221	0.021	0.0582	0.718
CSF1R	Inflammation II	rs2276983	5	149424966	A	G	0.794995	-0.12313	0.00895201	4.78851e-43	189.185	0.796564	-0.00264279	0.00778738	0.734332	0.641258	-0.0099281	0.014395	0.490389	0.9564	-0.0079	0.0417	0.8495
CSF1R	Inflammation II	rs246396	5	149512678	C	T	0.173785	-0.0734163	0.00959243	1.95479e-14	58.5771	0.167874	-0.00428987	0.00842336	0.610554	0.0151	-0.0477	0.141	0.735139	0.0293	-0.0007	0.0505	0.9893
CSF1R	Inflammation II	rs30817	5	149275351	A	G	0.734834	0.0517272	0.00882436	4.57699e-09	34.3615	0.739929	-0.0123738	0.00872297	0.156036	0.8366	-0.0049	0.0316	0.876771	0.6635	0.0095	0.0168	0.5723
CSF1R	Inflammation II	rs369490703	5	149261614	A	AAAAT	0.957606	0.12436	0.0189142	4.86631e-11	43.23	0.95823	-0.00531047	0.0193752	0.784019	0.962	0.0393	0.0663	0.553342	Variant not present	Variant not present	Variant not present	Variant not present
CSF1R	Inflammation II	rs572474264	5	149489606	A	C	0.013812	-0.674257	0.0319364	6.1038e-99	445.737	0.00773775	-0.0442134	0.0408813	0.279472	Variant not present	Variant not present	Variant not present	Variant not present	Variant not present	Variant not present	Variant not present	Variant not present
CSF1R	Inflammation II	rs62380712	5	149480689	A	G	0.264966	0.123947	0.0081934	1.0639e-51	228.846	0.267545	-0.0041937	0.00691275	0.544075	0.203772	0.0245192	0.0168701	0.146111	0.0714	0.014	0.0318	0.6585
CSF1R	Inflammation II	rs71586151	5	149440739	G	A	0.0410883	0.136137	0.0182743	9.35837e-14	55.4972	0.041452	-0.00897761	0.0155635	0.564049	0.113228	0.0162624	0.0214476	0.448308	0.1118	0.0134	0.0249	0.5902
CSF1R	Inflammation II	rs7736526	5	149489242	T	C	0.322765	-0.098846	0.00780796	9.89464e-37	160.267	0.313708	0.00418421	0.00683815	0.540609	0.143271	-0.0237113	0.0201343	0.238935	0.2293	0.0124	0.0187	0.5085
CSF1	Inflammation	rs112767842	1	110540368	A	C	0.0108928	0.210471	0.0365839	8.76153e-09	33.0982	0.00832103	-0.00573233	0.0384951	0.881624	Variant not present	Variant not present	Variant not present	Variant not present	Variant not present	Variant not present	Variant not present	Variant not present
CSF1	Inflammation	rs114073070	1	110453807	G	C	0.0289918	0.148039	0.0225538	5.24566e-11	43.0837	0.037446	0.00212182	0.0167701	0.899317	0.201102	-0.0249485	0.0178994	0.163372	0.3458	0.0251	0.0171	0.1411
CSF1	Inflammation	rs11577194	1	110500175	C	T	0.524063	-0.186628	0.00746752	7.46449e-138	624.598	0.520062	-0.00982517	0.00625643	0.116319	0.225629	-0.00800369	0.0165334	0.62832	0.246	-0.0339	0.0184	0.06608
CSF1	Inflammation	rs12721515	1	110460145	A	G	0.0243146	0.13705	0.024244	1.57736e-08	31.9558	0.0167553	0.0442909	0.0268737	0.0993292	Variant not present	Variant not present	Variant not present	Variant not present	Variant not present	Variant not present	Variant not present	Variant not present
CSF1	Inflammation	rs1504405	1	110482486	T	C	0.194118	0.0522844	0.0094705	3.37536e-08	30.4788	0.179449	-0.0010181	0.00784476	0.89674	0.6163	-0.0232094	0.0135284	0.0862354	0.5758	0.0164	0.0161	0.3093
CSF1	Inflammation	rs333949	1	110451043	T	C	0.788379	0.0672257	0.00921072	2.90737e-13	53.2701	0.790581	0.0036971	0.00755068	0.62439	0.974605	-0.0697928	0.0541561	0.197491	0.7787	0.0069	0.019	0.7185
CSF1	Inflammation	rs7529675	1	110390086	G	A	0.399388	-0.0521353	0.00761276	7.46793e-12	46.9007	0.421049	0.000179942	0.00680878	0.978916	0.315455	0.00666576	0.0159891	0.676756	0.4639	-0.0012	0.0158	0.937
CSF1	Inflammation	rs78018756	1	110491273	T	C	0.0115432	0.251671	0.036404	4.73587e-12	47.7934	0.0147389	0.0212279	0.0259194	0.412788	Variant not present	Variant not present	Variant not present	Variant not present	Variant not present	Variant not present	Variant not present	Variant not present
CSF2RB	Inflammation II	rs116069987	22	37345087	C	T	0.0330762	-0.300122	0.0217399	2.37301e-43	190.581	0.0303227	-0.00290763	0.0212555	0.891193	0.0059	0.2071	0.252	0.411176	0.0613	-0.016	0.0333	0.6312
CSF2RB	Inflammation II	rs116956945	22	37458586	T	C	0.0543425	0.121894	0.0174548	2.88071e-12	48.768	0.047982	-0.0270454	0.0163335	0.0977567	0.0107	0.005	0.1689	0.976383	Variant not present	Variant not present	Variant not present	Variant not present
CSF2RB	Inflammation II	rs117175702	22	37379640	A	G	0.031054	0.17391	0.022351	7.20278e-15	60.5418	0.0329186	0.0215485	0.0169365	0.203263	0.0089	-0.1047	0.1612	0.516013	0.0183	-0.1103	0.062	0.07537
CSF2RB	Inflammation II	rs117217366	22	37454236	T	C	0.0127346	-0.201935	0.0343771	4.25109e-09	34.5052	0.00717299	-0.0180115	0.0443384	0.684575	Variant not present	Variant not present	Variant not present	Variant not present	Variant not present	Variant not present	Variant not present	Variant not present
CSF2RB	Inflammation II	rs117246948	22	37339064	G	C	0.0137049	-0.562218	0.0330743	8.40621e-65	288.954	0.012319	-0.00461137	0.0418403	0.91224	Variant not present	Variant not present	Variant not present	Variant not present	Variant not present	Variant not present	Variant not present	Variant not present
CSF2RB	Inflammation II	rs117442245	22	37514178	A	G	0.0155237	-0.361306	0.0322154	3.42847e-29	125.783	0.0147689	0.010313	0.0297694	0.72902	0.006	-0.1082	0.2506	0.665913	Variant not present	Variant not present	Variant not present	Variant not present
CSF2RB	Inflammation II	rs117596374	22	37312311	G	C	0.0106319	-0.491725	0.0376282	5.01765e-39	170.772	0.00838942	-0.0058325	0.0390705	0.881332	Variant not present	Variant not present	Variant not present	Variant not present	Variant not present	Variant not present	Variant not present	Variant not present
CSF2RB	Inflammation II	rs118119003	22	37339571	A	C	0.0126434	-0.698903	0.039581	8.9043e-70	311.789	0.0108938	-0.0318838	0.0402314	0.428062	Variant not present	Variant not present	Variant not present	Variant not present	Variant not present	Variant not present	Variant not present	Variant not present
CSF2RB	Inflammation II	rs13056055	22	37470849	A	G	0.0127194	0.280239	0.0352813	1.97379e-15	63.0911	0.00961485	0.0687757	0.0357998	0.0547165	Variant not present	Variant not present	Variant not present	Variant not present	Variant not present	Variant not present	Variant not present	Variant not present
CSF2RB	Inflammation II	rs13057045	22	37355277	A	G	0.554949	-0.112046	0.00793386	2.75931e-45	199.445	0.589085	-0.0140042	0.00762603	0.0663023	0.775713	0.0287143	0.0173027	0.0970107	0.1675	-0.0207	0.0216	0.3396
CSF2RB	Inflammation II	rs131848	22	37342378	C	A	0.302523	0.266262	0.00839404	8.12831e-221	1006.18	0.26841	0.0010457	0.00794162	0.895242	0.106612	-0.0337484	0.0244099	0.166796	0.8148	-0.0039	0.0212	0.8539
CSF2RB	Inflammation II	rs138804374	22	37393586	T	A	0.0230561	-0.367396	0.0257734	4.18119e-46	203.201	0.0157448	-0.0667798	0.028222	0.0179704	Variant not present	Variant not present	Variant not present	Variant not present	Variant not present	Variant not present	Variant not present	Variant not present
CSF2RB	Inflammation II	rs140388331	22	37476303	A	C	0.973334	0.311188	0.0241564	5.66761e-38	165.952	0.973112	0.0467173	0.0230064	0.0422938	0.9925	0.2503	0.2225	0.260613	Variant not present	Variant not present	Variant not present	Variant not present
CSF2RB	Inflammation II	rs143580760	22	37388535	A	T	0.0153367	-0.331578	0.0321057	5.28324e-25	106.661	0.011707	0.0333927	0.0362723	0.357252	Variant not present	Variant not present	Variant not present	Variant not present	Variant not present	Variant not present	Variant not present	Variant not present
CSF2RB	Inflammation II	rs143924488	22	37394007	G	A	0.01167	0.217984	0.0364856	2.30744e-09	35.6949	0.0105956	0.0401225	0.0362105	0.267847	Variant not present	Variant not present	Variant not present	Variant not present	Variant not present	Variant not present	Variant not present	Variant not present
CSF2RB	Inflammation II	rs16846	22	37325833	T	C	0.0341712	0.609897	0.0211214	2.40991e-183	833.811	0.0336075	0.0327677	0.0204904	0.109783	0.0051	0.0852	0.2492	0.732431	0.0813	0.0422	0.029	0.1447
CSF2RB	Inflammation II	rs1801117	22	37329999	T	C	0.232385	0.61771	0.00910448	0	4603.19	0.223302	0.000685477	0.00743767	0.926569	0.0503886	0.0547667	0.0311737	0.0789471	0.2353	-0.006	0.0185	0.7456
CSF2RB	Inflammation II	rs1883113	22	37252684	C	G	0.0616921	0.0948271	0.0162191	5.01603e-09	34.1831	0.0535571	-0.0157017	0.0159537	0.325016	0.0945	0.0022	0.0378	0.953588	0.3574	-0.026	0.017	0.1254
CSF2RB	Inflammation II	rs2072706	22	37266979	G	A	0.663075	-0.369124	0.0081532	0	2049.69	0.678222	-0.00534322	0.00695132	0.442094	0.665046	0.000802085	0.01482	0.956838	0.6066	0.008	0.0165	0.627
CSF2RB	Inflammation II	rs2072707	22	37319081	G	T	0.642106	-0.382181	0.00805459	0	2251.39	0.656124	-0.000759458	0.00670807	0.90986	0.891887	-0.00605443	0.0229262	0.791716	0.6446	0.0135	0.0163	0.4102
CSF2RB	Inflammation II	rs2213428	22	37210348	T	C	0.25725	-0.0496576	0.00901979	3.68324e-08	30.3095	0.250201	-0.0218339	0.00828606	0.00841339	0.1545	-0.0386	0.0282	0.171064	0.5154	0.021	0.0163	0.1962
CSF2RB	Inflammation II	rs228974	22	37541874	A	T	0.640272	0.0576585	0.00805354	8.10401e-13	51.257	0.652877	0.000539571	0.00695406	0.938154	0.328327	0.00492477	0.0158103	0.755427	0.5647	-0.0069	0.0158	0.6622
CSF2RB	Inflammation II	rs2413423	22	37194900	C	T	0.500182	0.0490929	0.00770219	1.84298e-10	40.6265	0.494887	0.0080864	0.00618797	0.191283	0.648822	0.00717445	0.0140888	0.610589	0.4208	-0.0229	0.0163	0.1607
CSF2RB	Inflammation II	rs28582101	22	37193624	C	G	0.181613	0.0653899	0.01069	9.53938e-10	37.4167	0.168008	0.000634502	0.00948551	0.946668	0.1454	-0.0336	0.0325	0.301208	0.7647	-0.0379	0.0199	0.05719
CSF2RB	Inflammation II	rs35969106	22	37261962	T	C	0.0116729	-0.475094	0.0423876	3.71193e-29	125.627	0.00754342	0.0201445	0.0520471	0.698724	Variant not present	Variant not present	Variant not present	Variant not present	0.0132	0.0279	0.0727	0.7015
CSF2RB	Inflammation II	rs55829805	22	37484848	A	G	0.0152967	-0.422038	0.0313622	2.80479e-41	181.088	0.0154505	0.0248564	0.0287608	0.387452	Variant not present	Variant not present	Variant not present	Variant not present	Variant not present	Variant not present	Variant not present	Variant not present
CSF2RB	Inflammation II	rs56011191	22	37406855	A	G	0.0440794	-0.186314	0.0191462	2.22177e-22	94.6947	0.0368572	0.0114256	0.018294	0.532265	0.0105	0.0614	0.1806	0.733873	Variant not present	Variant not present	Variant not present	Variant not present
CSF2RB	Inflammation II	rs572999021	22	37623124	A	C	0.013338	0.256779	0.0385794	2.81644e-11	44.3004	0.0130124	0.0333183	0.0330035	0.312717	Variant not present	Variant not present	Variant not present	Variant not present	Variant not present	Variant not present	Variant not present	Variant not present
CSF2RB	Inflammation II	rs5756438	22	37375758	G	A	0.134234	0.102071	0.011291	1.56675e-19	81.7222	0.137807	0.00768573	0.0091518	0.401018	0.0719362	0.00318098	0.0282458	0.910334	0.2323	0.0148	0.0187	0.4269
CSF2RB	Inflammation II	rs5995380	22	37499046	T	C	0.210178	0.100608	0.00955912	6.63896e-26	110.772	0.196565	0.0146902	0.00837235	0.0793263	0.166857	0.0125252	0.0194619	0.519851	0.2812	-0.04	0.0175	0.02263
CSF2RB	Inflammation II	rs5995396	22	37586000	A	G	0.108043	-0.0790878	0.012378	1.66529e-10	40.8242	0.116314	-0.000519152	0.0097584	0.957572	0.110448	-0.0160038	0.0225187	0.477277	0.1935	0.022	0.0199	0.2695
CSF2RB	Inflammation II	rs6000550	22	37463450	T	C	0.167951	0.0805654	0.0103523	7.11705e-15	60.5652	0.175799	-0.00897551	0.00820883	0.27422	0.025	-0.0566	0.0754	0.452855	0.2865	0.0144	0.0173	0.4049
CSF2RB	Inflammation II	rs713710	22	37400409	T	C	0.429847	-0.0616996	0.00779074	2.38287e-15	62.7202	0.426847	-0.00717959	0.00618833	0.245975	0.594006	0.00251213	0.013857	0.85614	0.407	-0.0015	0.016	0.927
CSF2RB	Inflammation II	rs730483	22	37247878	A	C	0.100609	-0.141458	0.0139582	3.88687e-24	102.706	0.107351	0.0195906	0.0107304	0.067895	0.0759231	-0.0245214	0.0264478	0.353843	0.2027	0.0211	0.0202	0.2949
CSF2RB	Inflammation II	rs73407859	22	37360416	T	C	0.0714719	-0.112052	0.0151919	1.63456e-13	54.402	0.0653984	-0.030731	0.0149415	0.0397094	0.0582	-0.0474	0.0532	0.372941	0.0769	-0.0264	0.0294	0.369
CSF2RB	Inflammation II	rs74341144	22	37357749	T	C	0.0117433	0.404028	0.0370877	1.2331e-27	118.676	Variant not present	Variant not present	Variant not present	Variant not present	0.00056771	-0.0439023	0.468896	0.925404	Variant not present	Variant not present	Variant not present	Variant not present
CSF2RB	Inflammation II	rs78996523	22	37514022	C	G	0.0249922	0.251525	0.0251248	1.36333e-23	100.221	0.022016	0.0262558	0.0236217	0.266348	0.0085	-0.3342	0.2077	0.107605	0.1599	0.0144	0.0221	0.5153
CSF2RB	Inflammation II	rs80210934	22	37513761	A	G	0.0496458	-0.153371	0.0183734	6.9775e-17	69.6799	0.0447096	0.00769741	0.0180814	0.67032	0.0089	-0.3161	0.2025	0.118527	Variant not present	Variant not present	Variant not present	Variant not present
CSF2RB	Inflammation II	rs80246282	22	37339341	A	T	0.0319499	0.547733	0.0225343	1.66725e-130	590.812	0.0234081	0.0262566	0.0234408	0.262662	Variant not present	Variant not present	Variant not present	Variant not present	0.0199	-0.003	0.0574	0.9587
CSF2	Cardiometabolic II	rs114494372	5	130918143	T	A	0.0255087	-0.137763	0.024383	1.60491e-08	31.9221	0.0192592	0.0333583	0.0256898	0.194114	Variant not present	Variant not present	Variant not present	Variant not present	Variant not present	Variant not present	Variant not present	Variant not present
CSF2	Cardiometabolic II	rs184719069	5	130523094	C	T	0.0104469	0.264668	0.0392656	1.57906e-11	45.4337	0.0113568	0.0234705	0.0331479	0.478911	Variant not present	Variant not present	Variant not present	Variant not present	Variant not present	Variant not present	Variant not present	Variant not present
CSF2	Cardiometabolic II	rs25882	5	131411460	C	T	0.206606	0.243807	0.00938271	7.37904e-149	675.205	0.210023	-0.019728	0.00733866	0.0071831	0.598421	0.0144771	0.0132593	0.274904	0.3105	-0.0058	0.0169	0.7308
CSF2	Cardiometabolic II	rs2667735	5	131625376	G	A	0.855282	0.103669	0.0108344	1.08418e-21	91.5563	0.856348	0.031798	0.00858745	0.000213192	0.91695	0.0111265	0.0238995	0.641534	0.9568	0.0716	0.0402	0.07534
CSF2	Cardiometabolic II	rs56271330	5	131749860	C	A	0.0227372	0.189237	0.0259187	2.85233e-13	53.3072	0.020408	-0.0138663	0.0229581	0.545854	Variant not present	Variant not present	Variant not present	Variant not present	Variant not present	Variant not present	Variant not present	Variant not present
CSF2	Cardiometabolic II	rs72791119	5	130984726	C	T	0.0108076	0.306811	0.0373007	1.9467e-16	67.6562	0.00738936	-0.0410184	0.0385775	0.287658	Variant not present	Variant not present	Variant not present	Variant not present	Variant not present	Variant not present	Variant not present	Variant not present
CSF3R	Inflammation II	rs141888636	1	36964907	C	T	0.0235658	0.20051	0.0265049	3.87793e-14	57.2295	0.0246933	0.0295593	0.0239906	0.217903	Variant not present	Variant not present	Variant not present	Variant not present	Variant not present	Variant not present	Variant not present	Variant not present
CSF3R	Inflammation II	rs142497655	1	36548626	T	G	0.0147454	-0.19126	0.0324567	3.79778e-09	34.7248	0.0152926	0.0421985	0.0283285	0.136326	Variant not present	Variant not present	Variant not present	Variant not present	Variant not present	Variant not present	Variant not present	Variant not present
CSF3R	Inflammation II	rs148363675	1	36996929	T	C	0.0346883	-0.150542	0.0246198	9.67542e-10	37.3892	0.0231129	-0.000696179	0.026238	0.978832	Variant not present	Variant not present	Variant not present	Variant not present	Variant not present	Variant not present	Variant not present	Variant not present
CSF3R	Inflammation II	rs188521180	1	37010530	C	T	0.0911108	0.0824329	0.0133543	6.71104e-10	38.103	0.0908494	-0.00707839	0.0105291	0.501414	0.2558	0.0046	0.0205	0.822454	Variant not present	Variant not present	Variant not present	Variant not present
CSF3R	Inflammation II	rs3917922	1	36945713	T	C	0.0113366	-0.864196	0.0361768	4.06443e-126	570.643	0.0121617	-0.0111248	0.0303058	0.713555	Variant not present	Variant not present	Variant not present	Variant not present	0.101	0.0594	0.0263	0.02415
CSF3R	Inflammation II	rs3917999	1	36933317	T	C	0.010561	1.13229	0.037578	1.86209e-199	907.921	0.0133812	-0.023284	0.0277496	0.401426	0.0528578	0.0170272	0.0305537	0.577332	0.0505	-0.0643	0.0363	0.07662
CSF3R	Inflammation II	rs3918018	1	36937878	T	C	0.0309724	-0.471665	0.0221591	1.54989e-100	453.068	0.0293012	-0.0152236	0.0220631	0.490192	Variant not present	Variant not present	Variant not present	Variant not present	Variant not present	Variant not present	Variant not present	Variant not present
CSF3R	Inflammation II	rs4653193	1	36976253	G	A	0.268048	-0.163495	0.00858716	8.03341e-81	362.502	0.264622	0.00218755	0.00705209	0.75641	0.365277	0.0277414	0.0139565	0.046844	0.0547	-0.0487	0.0374	0.1927
CSF3R	Inflammation II	rs6662501	1	36952435	C	T	0.94784	0.138386	0.0174279	2.01419e-15	63.0513	0.951673	0.0173192	0.0140027	0.216146	Variant not present	Variant not present	Variant not present	Variant not present	Variant not present	Variant not present	Variant not present	Variant not present
CSF3R	Inflammation II	rs75133386	1	36985401	T	C	0.978375	0.294814	0.0261373	1.65806e-29	127.226	0.977282	0.00358105	0.022553	0.873839	0.9935	0.4097	0.2212	0.0640014	0.7229	-0.0412	0.0178	0.02022
CSF3R	Inflammation II	rs9660148	1	36955404	A	G	0.18126	0.0954444	0.009899	5.32353e-22	92.9647	0.191177	-0.000677272	0.00765596	0.929508	0.206891	0.00700232	0.0165005	0.671295	0.0449	-0.0376	0.04	0.3473
CSF3	Inflammation	rs3859192	17	38128648	T	C	0.477424	0.0740586	0.00745144	2.82163e-23	98.7804	0.464313	-0.0189872	0.00608126	0.0017948	0.518157	-0.00797245	0.0132197	0.546459	0.3322	-0.0025	0.0166	0.8805
CSPG4	Cardiometabolic II	rs11854097	15	75995221	G	A	0.255693	-0.134289	0.00810958	1.3712e-61	274.211	0.258203	0.0218098	0.00714431	0.00226754	0.158108	0.0283679	0.0191579	0.138675	0.0657	0.035	0.0364	0.3363
CST1	Inflammation II	rs117360132	20	23711589	G	A	0.0189897	0.377297	0.029073	1.63983e-38	168.417	0.0204495	0.0256205	0.0243526	0.292769	Variant not present	Variant not present	Variant not present	Variant not present	Variant not present	Variant not present	Variant not present	Variant not present
CST1	Inflammation II	rs117882224	20	23587910	G	A	0.0634233	0.180387	0.0166709	2.75296e-27	117.083	0.0579489	-0.00668935	0.015324	0.662454	0.008	-0.3782	0.2354	0.108136	0.0122	0.0126	0.0982	0.8979
CST1	Inflammation II	rs11907005	20	22779449	A	G	0.242419	-0.0537342	0.00923969	6.04241e-09	33.821	0.226319	-0.0139645	0.00863533	0.105849	0.1054	0.0649	0.0368	0.0778015	0.2047	0.008	0.0195	0.682
CST1	Inflammation II	rs139509825	20	22989900	G	A	0.0215935	-0.163821	0.028718	1.16689e-08	32.541	0.0174742	0.004871	0.0264791	0.854048	Variant not present	Variant not present	Variant not present	Variant not present	Variant not present	Variant not present	Variant not present	Variant not present
CST1	Inflammation II	rs140242994	20	24335666	T	C	0.0107382	0.231525	0.038544	1.89265e-09	36.0813	0.010585	-0.0071127	0.0316897	0.822408	Variant not present	Variant not present	Variant not present	Variant not present	Variant not present	Variant not present	Variant not present	Variant not present
CST1	Inflammation II	rs140696817	20	23676844	A	C	0.0158239	-0.337754	0.0320852	6.50279e-26	110.813	0.0128639	-0.00173506	0.0329182	0.957965	Variant not present	Variant not present	Variant not present	Variant not present	Variant not present	Variant not present	Variant not present	Variant not present
CST1	Inflammation II	rs143374013	20	23774825	A	C	0.0369536	-0.227947	0.0207922	5.7491e-28	120.19	0.0363548	0.00992766	0.0171863	0.563501	0.1023	0.0343	0.0333	0.302996	Variant not present	Variant not present	Variant not present	Variant not present
CST1	Inflammation II	rs143712942	20	23719037	T	G	0.0411021	-0.416633	0.0197724	1.45512e-98	444.006	0.0408586	-0.00637362	0.0158971	0.688472	0.0685134	-0.00267045	0.0295816	0.928069	Variant not present	Variant not present	Variant not present	Variant not present
CST1	Inflammation II	rs143804787	20	23961913	T	G	0.0406238	-0.151878	0.023093	4.80729e-11	43.2543	0.0387023	-0.0179976	0.0217579	0.408138	0.0064	0.3064	0.1825	0.0931707	Variant not present	Variant not present	Variant not present	Variant not present
CST1	Inflammation II	rs144538582	20	23773321	C	T	0.0597678	-0.405726	0.0166006	6.36796e-132	597.335	0.0515372	-0.0088476	0.0145036	0.541845	0.0176071	-0.0278609	0.0786113	0.723029	Variant not present	Variant not present	Variant not present	Variant not present
CST1	Inflammation II	rs146212110	20	23694982	A	G	0.010369	-0.550021	0.0401154	8.7277e-43	187.991	0.0127834	-0.0587623	0.0319823	0.0661597	Variant not present	Variant not present	Variant not present	Variant not present	Variant not present	Variant not present	Variant not present	Variant not present
CST1	Inflammation II	rs146648868	20	23755253	A	G	0.0144408	-0.473888	0.0338375	1.45646e-44	196.135	0.020762	-0.0213223	0.0253537	0.400351	Variant not present	Variant not present	Variant not present	Variant not present	Variant not present	Variant not present	Variant not present	Variant not present
CST1	Inflammation II	rs147330845	20	23458408	ATTATTC	A	0.0319314	0.148686	0.0241055	6.91035e-10	38.0459	Variant not present	Variant not present	Variant not present	Variant not present	0.203635	-0.0160904	0.0252082	0.523279	Variant not present	Variant not present	Variant not present	Variant not present
CST1	Inflammation II	rs149606471	20	23924612	T	C	0.0145862	-0.249692	0.0333512	7.05992e-14	56.0514	0.0120845	-0.00366511	0.0336267	0.913207	Variant not present	Variant not present	Variant not present	Variant not present	Variant not present	Variant not present	Variant not present	Variant not present
CST1	Inflammation II	rs149747746	20	23674859	T	C	0.0200703	-0.470813	0.0284358	1.42495e-61	274.136	0.0166246	-0.0165663	0.0266537	0.534246	Variant not present	Variant not present	Variant not present	Variant not present	Variant not present	Variant not present	Variant not present	Variant not present
CST1	Inflammation II	rs150615439	20	23804133	T	C	0.0138092	-0.325499	0.0361366	2.10863e-19	81.1343	0.0140391	-0.0848231	0.0370407	0.0220214	Variant not present	Variant not present	Variant not present	Variant not present	Variant not present	Variant not present	Variant not present	Variant not present
CST1	Inflammation II	rs151261857	20	23731706	C	T	0.0100191	-0.375118	0.0435653	7.27612e-18	74.1403	0.0145022	0.0249949	0.0318517	0.432613	0.019	-0.1572	0.0901	0.0810322	Variant not present	Variant not present	Variant not present	Variant not present
CST1	Inflammation II	rs17823680	20	24393384	T	C	0.0701938	0.126951	0.0154468	2.05873e-16	67.5453	0.0635624	0.0285233	0.0127359	0.0251176	Variant not present	Variant not present	Variant not present	Variant not present	0.0125	0.1469	0.0829	0.07649
CST1	Inflammation II	rs187739889	20	23471085	A	G	0.0541913	0.125384	0.0175302	8.52315e-13	51.1576	0.0670491	0.0108783	0.0125934	0.387693	0.2913	-0.0197	0.0202	0.329437	Variant not present	Variant not present	Variant not present	Variant not present
CST1	Inflammation II	rs2070856	20	23731412	A	G	0.139863	-0.467897	0.0113016	0	1714.04	0.131043	-0.00040388	0.00964051	0.966583	0.0806823	0.00208062	0.02707	0.938734	0.2195	0.0083	0.019	0.6635
CST1	Inflammation II	rs224790	20	24265734	A	G	0.539584	0.0583683	0.00791248	1.62218e-13	54.4163	0.547065	-0.017821	0.00628893	0.00460108	0.478213	-0.00424868	0.0137507	0.757338	0.1915	0.0201	0.0201	0.3191
CST1	Inflammation II	rs2424595	20	23644387	A	G	0.223855	0.38573	0.00964922	0	1598.02	0.2302	0.0126789	0.00793648	0.110145	0.145036	-0.0369425	0.022527	0.101021	0.0482	0.0319	0.0387	0.4103
CST1	Inflammation II	rs2984261	20	23963678	G	A	0.972081	-0.15234	0.0241725	2.93474e-10	39.7178	0.971528	0.0260008	0.021873	0.234551	0.9909	-0.1808	0.2024	0.371707	0.9623	-0.0083	0.0417	0.8426
CST1	Inflammation II	rs2995101	20	23896560	A	G	0.954829	-0.164996	0.0189859	3.60911e-18	75.5239	0.940574	0.0308995	0.0149778	0.0391109	0.9883	-0.1263	0.132	0.338659	0.5906	0.0223	0.0161	0.1671
CST1	Inflammation II	rs3905230	20	24027895	G	A	0.482002	0.0781314	0.00799716	1.516e-22	95.4508	0.474504	-0.00335601	0.00651826	0.606649	0.642488	-0.0119944	0.0142952	0.40144	0.8697	-0.0165	0.0243	0.4976
CST1	Inflammation II	rs4536718	20	23890124	C	T	0.0225128	0.240346	0.0262739	5.81433e-20	83.6806	0.0201853	0.0575834	0.0291196	0.0479878	Variant not present	Variant not present	Variant not present	Variant not present	Variant not present	Variant not present	Variant not present	Variant not present
CST1	Inflammation II	rs4815240	20	23838704	T	A	0.973433	-0.300242	0.0271774	2.25476e-28	122.047	0.974347	0.00474958	0.0247841	0.848025	Variant not present	Variant not present	Variant not present	Variant not present	Variant not present	Variant not present	Variant not present	Variant not present
CST1	Inflammation II	rs562598881	20	23708486	A	T	0.0467156	0.434341	0.0191836	1.70216e-113	512.627	0.0539766	0.0187265	0.0146431	0.200945	0.0057	-0.312	0.2584	0.227266	0.012	0.077	0.0868	0.3751
CST1	Inflammation II	rs56324768	20	23788298	A	T	0.0376247	-0.211622	0.0215998	1.15531e-22	95.9892	0.0505797	0.010865	0.0149062	0.466068	0.0885984	0.0256726	0.024771	0.300018	0.2847	0.0044	0.018	0.8056
CST1	Inflammation II	rs6049099	20	23753756	A	G	0.07454	-0.307118	0.0149611	1.21563e-93	421.389	0.0710653	-0.016087	0.0122404	0.18876	0.301187	0.0259252	0.0151666	0.0873841	0.083	-0.0178	0.0284	0.5313
CST1	Inflammation II	rs6049641	20	24367982	C	T	0.71692	0.0615721	0.00872018	1.65463e-12	49.856	0.728662	0.00242673	0.00700219	0.728916	0.952245	-0.0297882	0.0327809	0.363505	0.8235	-0.019	0.0206	0.3564
CST1	Inflammation II	rs6114126	20	23452127	T	A	0.0490601	0.12879	0.0182009	1.48388e-12	50.0701	0.0577119	0.00063884	0.0131097	0.961134	0.26469	-0.0261366	0.0149568	0.0805567	0.2916	-0.0009	0.0172	0.9588
CST1	Inflammation II	rs73610739	20	23722458	A	G	0.0412745	-0.415049	0.0197404	3.84592e-98	442.066	0.0413226	-0.00645505	0.0157822	0.682533	0.0687989	-9.72239e-05	0.0296127	0.99738	0.0128	-0.08	0.086	0.3521
CST1	Inflammation II	rs74914560	20	23589396	A	G	0.934508	0.131957	0.0163513	7.02102e-16	65.1269	0.947259	0.044123	0.0169072	0.0090617	0.9918	-0.1322	0.1527	0.386627	0.9878	-0.0275	0.0886	0.7563
CST3	Cardiometabolic	rs13041727	20	23665333	G	C	0.142356	0.16953	0.0102168	7.79292e-62	275.336	0.136235	-0.0183394	0.00968304	0.0582289	0.0197	-0.1966	0.1475	0.182571	0.0554	-0.0251	0.0353	0.476
CST3	Cardiometabolic	rs145839684	20	23718307	A	G	0.013073	-0.181965	0.0320799	1.40948e-08	32.1743	Variant not present	Variant not present	Variant not present	Variant not present	Variant not present	Variant not present	Variant not present	Variant not present	0.0219	-0.0111	0.0562	0.8435
CST3	Cardiometabolic	rs2983540	20	23932091	A	T	0.0268474	-0.183677	0.0219556	5.97035e-17	69.9873	0.0236754	-0.0101157	0.0215114	0.638178	Variant not present	Variant not present	Variant not present	Variant not present	Variant not present	Variant not present	Variant not present	Variant not present
CST3	Cardiometabolic	rs4075883	20	23862056	T	C	0.6547	-0.0487558	0.00741065	4.73151e-11	43.2853	0.659895	0.00883896	0.00677399	0.191948	0.502031	-0.0158108	0.0136526	0.24683	0.3256	0.0107	0.0169	0.5297
CST3	Cardiometabolic	rs55837531	20	23614304	T	C	0.0157587	0.245378	0.0303933	6.83597e-16	65.1802	0.0148772	0.0194927	0.0305249	0.523093	Variant not present	Variant not present	Variant not present	Variant not present	Variant not present	Variant not present	Variant not present	Variant not present
CST3	Cardiometabolic	rs6114268	20	23747596	T	A	0.261678	-0.0832171	0.00867668	8.73172e-22	91.9852	0.38756	-0.007695	0.0073737	0.296682	0.3376	0.0071	0.0243	0.770148	Variant not present	Variant not present	Variant not present	Variant not present
CST3	Cardiometabolic	rs73610709	20	23541859	C	G	0.523348	-0.055487	0.00706087	3.89135e-15	61.7541	0.518677	0.00164589	0.00629461	0.793726	0.67789	-0.0382531	0.0146738	0.00913638	0.8758	-0.0192	0.0252	0.4466
CST3	Cardiometabolic	rs75954360	20	24308733	A	G	0.96974	0.137446	0.0211137	7.52489e-11	42.3775	0.973317	0.0126133	0.020963	0.547379	0.9946	-0.1829	0.2332	0.432861	Variant not present	Variant not present	Variant not present	Variant not present
CST3	Cardiometabolic	rs844911	20	23138430	T	C	0.187646	-0.0659658	0.0091688	6.2647e-13	51.7622	0.177615	0.00928343	0.00812939	0.253471	0.135909	-0.0298686	0.0201366	0.137994	0.1798	0.0232	0.0204	0.2551
CST3	Cardiometabolic	rs911119	20	23612737	T	C	0.776543	0.328497	0.00848367	0	1499.32	0.786179	-0.0111177	0.00779778	0.15394	0.868889	-0.0107794	0.0207794	0.603931	0.6341	0.0331	0.0162	0.04076
CST5	Neurology	rs11087415	20	23148094	G	C	0.0164306	-0.164042	0.0292243	1.98609e-08	31.5081	0.014182	-0.000453203	0.0281678	0.987163	0.0511755	0.0527858	0.0302921	0.0814106	0.0754	0.0271	0.0402	0.5005
CST5	Neurology	rs11087423	20	23247605	A	C	0.356832	0.0651152	0.00770659	2.93089e-17	71.3905	0.356108	-0.00210621	0.00665597	0.751669	0.1743	0.0292	0.0247	0.237132	0.1966	-0.0103	0.0205	0.6154
CST5	Neurology	rs111938776	20	23633839	T	C	0.376655	0.137441	0.00831049	1.94536e-61	273.514	0.395888	-0.000224022	0.00724657	0.975338	0.233592	-0.0213218	0.0181359	0.239728	0.6309	0.0062	0.0162	0.6993
CST5	Neurology	rs113642949	20	23328966	C	G	0.979659	0.203482	0.0263449	1.12928e-14	59.6567	0.977994	0.0103369	0.0232998	0.657298	0.9903	-0.0837	0.1761	0.634574	Variant not present	Variant not present	Variant not present	Variant not present
CST5	Neurology	rs11482965	20	23076253	T	TA	0.293197	0.0716864	0.00866044	1.25835e-16	68.5163	0.290577	0.016148	0.00747252	0.0306968	0.3026	0.0187	0.0226	0.407991	Variant not present	Variant not present	Variant not present	Variant not present
CST5	Neurology	rs116255667	20	24118425	T	G	0.017575	0.2915	0.0284499	1.23254e-24	104.982	0.0219902	-0.0010226	0.0212984	0.961706	Variant not present	Variant not present	Variant not present	Variant not present	0.0902	-0.0349	0.0273	0.2019
CST5	Neurology	rs11696919	20	23028063	C	T	0.060162	0.0884279	0.0160317	3.47192e-08	30.4242	0.0595873	-0.0152394	0.0143725	0.288999	0.0058	0.0039	0.2465	0.987377	Variant not present	Variant not present	Variant not present	Variant not present
CST5	Neurology	rs117882224	20	23587910	A	G	0.937037	0.153714	0.0158156	2.49977e-22	94.4616	0.942051	0.00668935	0.015324	0.662454	0.992	0.3782	0.2354	0.108136	0.9878	-0.0126	0.0982	0.8979
CST5	Neurology	rs12373871	20	24182011	G	A	0.0504136	0.132604	0.0169784	5.71216e-15	60.9986	0.0462119	-0.0239959	0.0145872	0.0999696	0.00882301	0.0371131	0.0998104	0.710015	0.176	-0.0317	0.0208	0.1282
CST5	Neurology	rs12480454	20	23887473	T	C	0.0286661	-0.261603	0.0231891	1.6233e-29	127.268	0.0244737	-0.00542902	0.0256811	0.832574	Variant not present	Variant not present	Variant not present	Variant not present	Variant not present	Variant not present	Variant not present	Variant not present
CST5	Neurology	rs138695409	20	23860455	A	G	0.0265748	0.147589	0.0233734	2.71225e-10	39.8716	0.0294068	-0.0163221	0.0196586	0.406382	0.0599937	0.00389414	0.0320828	0.903392	Variant not present	Variant not present	Variant not present	Variant not present
CST5	Neurology	rs139707742	20	23832613	G	T	0.0122619	0.32548	0.0353578	3.40643e-20	84.738	0.00903995	0.0595446	0.0376763	0.114009	Variant not present	Variant not present	Variant not present	Variant not present	Variant not present	Variant not present	Variant not present	Variant not present
CST5	Neurology	rs140073944	20	23885116	G	A	0.015015	-0.338556	0.0333283	3.04649e-24	103.189	0.0181172	-0.082396	0.0326005	0.0114896	Variant not present	Variant not present	Variant not present	Variant not present	Variant not present	Variant not present	Variant not present	Variant not present
CST5	Neurology	rs140675611	20	23898608	C	T	0.0234201	-0.303682	0.0259735	1.4012e-31	136.703	0.0128346	-0.00477464	0.0365449	0.896051	Variant not present	Variant not present	Variant not present	Variant not present	Variant not present	Variant not present	Variant not present	Variant not present
CST5	Neurology	rs141320443	20	23624308	A	G	0.985249	0.229586	0.0324944	1.6014e-12	49.9199	0.984358	-0.0147669	0.0293141	0.614438	0.9918	0.0355	0.2152	0.868973	Variant not present	Variant not present	Variant not present	Variant not present
CST5	Neurology	rs1419008	20	23351889	T	C	0.271273	-0.0822043	0.00838787	1.1215e-22	96.0474	0.279742	-0.00166798	0.00710555	0.814408	0.618889	-0.00418299	0.0141202	0.767045	0.0667	-0.016	0.0334	0.6311
CST5	Neurology	rs142767998	20	24365203	A	G	0.0220039	0.227529	0.0258051	1.17355e-18	77.7432	0.0225903	-0.0073071	0.0209452	0.727188	0.0013859	-0.747516	0.303802	0.0138731	Variant not present	Variant not present	Variant not present	Variant not present
CST5	Neurology	rs145529382	20	23722793	C	T	0.018846	-0.256847	0.0280856	5.95525e-20	83.6338	0.017006	0.0305453	0.0292522	0.296391	Variant not present	Variant not present	Variant not present	Variant not present	Variant not present	Variant not present	Variant not present	Variant not present
CST5	Neurology	rs145856484	20	23915336	T	C	0.0100224	-0.457273	0.0404054	1.07944e-29	128.077	0.0118182	-0.093335	0.0355501	0.00865355	Variant not present	Variant not present	Variant not present	Variant not present	Variant not present	Variant not present	Variant not present	Variant not present
CST5	Neurology	rs146704593	20	23664497	G	C	0.0230427	-0.185423	0.0251731	1.75954e-13	54.2568	0.0271808	-0.0536725	0.0225573	0.0173419	0.0312018	0.0420153	0.0526928	0.42524	Variant not present	Variant not present	Variant not present	Variant not present
CST5	Neurology	rs147988763	20	23404778	G	C	0.0377889	0.336118	0.0199146	6.53732e-64	284.866	0.0299769	9.03416e-05	0.0201973	0.996431	Variant not present	Variant not present	Variant not present	Variant not present	Variant not present	Variant not present	Variant not present	Variant not present
CST5	Neurology	rs149606471	20	23924612	T	C	0.0146199	0.198701	0.0314403	2.61638e-10	39.9417	0.0120845	-0.00366511	0.0336267	0.913207	Variant not present	Variant not present	Variant not present	Variant not present	Variant not present	Variant not present	Variant not present	Variant not present
CST5	Neurology	rs150080077	20	23840726	T	C	0.023432	-0.345809	0.0256293	1.72584e-41	182.054	0.0140665	-0.0143199	0.0345688	0.678695	Variant not present	Variant not present	Variant not present	Variant not present	Variant not present	Variant not present	Variant not present	Variant not present
CST5	Neurology	rs150230325	20	23829530	C	T	0.0195116	0.764264	0.0277896	1.67109e-166	756.349	0.0219751	-0.0134976	0.0246591	0.584127	Variant not present	Variant not present	Variant not present	Variant not present	Variant not present	Variant not present	Variant not present	Variant not present
CST5	Neurology	rs16986484	20	24328308	G	A	0.0831941	-0.10094	0.0134317	5.68853e-14	56.4761	0.0893645	-0.00783395	0.0105478	0.457657	0.0912032	0.0049894	0.0231001	0.828995	0.066	-0.031	0.0316	0.3269
CST5	Neurology	rs1741629	20	23898995	T	G	0.964172	0.268224	0.0200939	1.20865e-40	178.183	0.955088	0.0226992	0.0174079	0.192247	0.9903	-0.3289	0.1877	0.0797284	0.96	-0.0335	0.0409	0.4131
CST5	Neurology	rs185588976	20	23235965	A	C	0.982204	-0.163581	0.0279662	4.93856e-09	34.2136	0.978437	0.0246103	0.0251941	0.328654	0.9943	-0.2054	0.2346	0.381284	Variant not present	Variant not present	Variant not present	Variant not present
CST5	Neurology	rs190228026	20	24053097	T	C	0.988856	0.344991	0.0395418	2.6687e-18	76.1207	0.984801	-0.106252	0.0322525	0.000986403	0.9946	-0.0651	0.2715	0.810502	Variant not present	Variant not present	Variant not present	Variant not present
CST5	Neurology	rs202019289	20	23600409	A	AT	0.950968	0.151485	0.0174864	4.59515e-18	75.0479	0.949714	-0.0046509	0.0152083	0.759748	0.9943	0.0216	0.2719	0.936682	Variant not present	Variant not present	Variant not present	Variant not present
CST5	Neurology	rs2077039	20	23471664	G	A	0.147777	-0.0828051	0.0104714	2.6212e-15	62.5323	0.158969	0.00575748	0.00889575	0.517492	0.439807	-0.0177249	0.0137446	0.197192	0.5898	0.0001	0.016	0.9963
CST5	Neurology	rs2424583	20	23623363	A	C	0.0197137	-0.171816	0.0266395	1.12104e-10	41.5983	0.0168937	0.0255901	0.0287713	0.373771	Variant not present	Variant not present	Variant not present	Variant not present	Variant not present	Variant not present	Variant not present	Variant not present
CST5	Neurology	rs2424611	20	23976463	T	C	0.945257	0.261133	0.0180402	1.74221e-47	209.527	0.953869	0.0346715	0.0196372	0.0774622	0.991	-0.2398	0.1335	0.072454	0.9878	0.079	0.0992	0.4258
CST5	Neurology	rs2982	20	23728342	A	G	0.183507	0.134107	0.00962302	3.82737e-44	194.214	0.17116	-0.00559972	0.00864525	0.517165	0.137389	-0.0012381	0.0213526	0.953762	0.1809	-0.0205	0.021	0.3287
CST5	Neurology	rs2984257	20	23960568	T	C	0.0422094	0.584535	0.0186139	1.8281e-216	986.158	0.0418529	0.0062406	0.0159699	0.695965	0.240024	0.00270544	0.0166957	0.871271	0.1093	0.0734	0.0251	0.003491
CST5	Neurology	rs35179494	20	24037558	C	T	0.346942	-0.140693	0.00790109	6.26325e-71	317.082	0.330241	-0.00401331	0.0070464	0.56898	0.445811	-0.0233784	0.0139598	0.0939934	0.0992	0.0062	0.0274	0.8207
CST5	Neurology	rs35695146	20	24188725	T	C	0.315752	-0.081709	0.00827557	5.42251e-23	97.4864	0.353366	-0.024064	0.00687091	0.000461257	0.369	-0.0103	0.0205	0.615359	Variant not present	Variant not present	Variant not present	Variant not present
CST5	Neurology	rs4378871	20	23746806	G	A	0.353551	0.411171	0.00783684	0	2752.73	0.342448	-0.00842337	0.00707662	0.233925	0.338961	0.0298603	0.015367	0.0519979	0.7767	-0.0394	0.0194	0.04181
CST5	Neurology	rs4536718	20	23890124	C	T	0.0221799	-0.280831	0.024977	2.49115e-29	126.418	0.0201853	0.0575834	0.0291196	0.0479878	Variant not present	Variant not present	Variant not present	Variant not present	Variant not present	Variant not present	Variant not present	Variant not present
CST5	Neurology	rs532325651	20	24072956	CA	C	0.0911357	0.0800153	0.0145001	3.42342e-08	30.4512	0.0974391	-0.0193387	0.0119101	0.104435	0.1589	0.0069	0.0284	0.808038	Variant not present	Variant not present	Variant not present	Variant not present
CST5	Neurology	rs535467691	20	23840635	G	GAT	0.570251	-0.21062	0.00753801	8.45279e-172	780.703	Variant not present	Variant not present	Variant not present	Variant not present	0.489298	-0.0348662	0.0193463	0.071512	Variant not present	Variant not present	Variant not present	Variant not present
CST5	Neurology	rs540765503	20	23407882	C	A	0.951936	0.161374	0.0190835	2.76185e-17	71.5074	0.941219	-0.0131931	0.0160757	0.411825	0.906317	0.0162757	0.0263727	0.53714	Variant not present	Variant not present	Variant not present	Variant not present
CST5	Neurology	rs6036858	20	24624251	C	T	0.0365668	-0.136255	0.0199224	7.95976e-12	46.7758	0.0381441	0.0326981	0.0163783	0.0458879	0.201752	0.0218918	0.0164469	0.183169	0.304	-0.0019	0.017	0.9121
CST5	Neurology	rs6048644	20	23231190	T	C	0.126688	-0.0826435	0.0115958	1.02542e-12	50.7944	0.133086	0.00509083	0.00986787	0.605925	0.152809	-0.00765141	0.02048	0.7087	0.2678	-0.0184	0.0178	0.3004
CST5	Neurology	rs6106765	20	23995560	G	A	0.112579	0.112112	0.0117513	1.42266e-21	91.0191	0.114117	-0.000803545	0.0103044	0.937843	0.114398	0.00728217	0.0214437	0.734161	0.5378	-0.0049	0.016	0.7611
CST5	Neurology	rs6132580	20	23223852	A	G	0.226106	-0.0611526	0.00891165	6.78578e-12	47.0884	0.237148	-0.00225116	0.00709319	0.750963	0.34333	0.017232	0.0138089	0.212072	0.262	0.0387	0.0181	0.03237
CST5	Neurology	rs6138160	20	23875002	G	A	0.2145	0.302557	0.00904473	2.47172e-245	1118.98	0.212642	-0.00141083	0.00747852	0.850367	0.443356	0.0034758	0.0137268	0.800104	0.649	-0.0282	0.0167	0.09202
CST5	Neurology	rs62207555	20	23798940	A	G	0.98845	0.313	0.0348537	2.69836e-19	80.6475	0.986622	-0.0224863	0.0315595	0.476153	Variant not present	Variant not present	Variant not present	Variant not present	0.9866	-0.0348	0.0712	0.6248
CST5	Neurology	rs62215263	20	24481131	C	T	0.121334	0.131737	0.012056	8.55461e-28	119.401	0.110391	0.01161	0.00986813	0.239389	Variant not present	Variant not present	Variant not present	Variant not present	Variant not present	Variant not present	Variant not present	Variant not present
CST5	Neurology	rs62216863	20	24710265	T	C	0.313262	0.0598112	0.00816916	2.45019e-13	53.6056	0.303146	0.000621248	0.00699715	0.929252	0.0221	0.0443	0.0752	0.555797	0.0559	0.0959	0.0373	0.0101
CST5	Neurology	rs73901921	20	23118229	T	G	0.0672607	0.159493	0.0148497	6.57052e-27	115.358	0.0664643	-0.00929364	0.0128578	0.469801	0.105476	-0.0145525	0.0234542	0.534952	0.182	-0.023	0.0204	0.2604
CST5	Neurology	rs7508956	20	24187458	T	C	0.129955	-0.0933252	0.011137	5.30396e-17	70.2201	0.116753	-0.0184667	0.0111036	0.0962882	0.0192	0.0547	0.0948	0.563937	0.0236	-0.0186	0.0558	0.7387
CST5	Neurology	rs75648767	20	24033804	G	A	0.0105964	0.482479	0.0376222	1.1984e-37	164.463	0.0093201	-0.0822225	0.0356875	0.0212249	Variant not present	Variant not present	Variant not present	Variant not present	Variant not present	Variant not present	Variant not present	Variant not present
CST5	Neurology	rs75810394	20	23544379	G	A	0.0251604	0.439911	0.0235123	4.11718e-78	350.058	0.02447	0.0221823	0.0201984	0.272108	0.00202277	-0.0120115	0.235973	0.959404	Variant not present	Variant not present	Variant not present	Variant not present
CST5	Neurology	rs76690343	20	23939555	C	T	0.0121903	-0.4378	0.0360441	6.00897e-34	147.531	0.0156611	0.0526196	0.0323182	0.103489	Variant not present	Variant not present	Variant not present	Variant not present	Variant not present	Variant not present	Variant not present	Variant not present
CST5	Neurology	rs76896407	20	23947451	G	T	0.0113383	-0.419061	0.0376051	7.68422e-29	124.183	0.00983684	0.0835981	0.0375103	0.0258358	Variant not present	Variant not present	Variant not present	Variant not present	Variant not present	Variant not present	Variant not present	Variant not present
CST5	Neurology	rs79996778	20	23614991	T	C	0.0419893	-0.204021	0.0195489	1.69005e-25	108.919	0.0422011	-0.0131986	0.0174538	0.449528	0.0058	-0.2117	0.2753	0.441906	Variant not present	Variant not present	Variant not present	Variant not present
CST5	Neurology	rs8114713	20	24666100	C	T	0.910467	0.0757453	0.0131841	9.18163e-09	33.0073	0.902257	-0.00503623	0.0106073	0.634938	0.728021	-0.0160652	0.0150809	0.286753	0.7073	0.0158	0.0172	0.3589
CST5	Neurology	rs844911	20	23138430	T	C	0.187377	0.133223	0.00967227	3.67113e-43	189.715	0.177615	0.00928343	0.00812939	0.253471	0.135909	-0.0298686	0.0201366	0.137994	0.1798	0.0232	0.0204	0.2551
CST5	Neurology	rs844916	20	23141615	C	A	0.319693	0.0605331	0.00806073	5.92925e-14	56.3945	0.30335	-0.00257682	0.00677178	0.703557	0.09221	0.0202349	0.0239789	0.398745	0.4285	0.0013	0.0156	0.934
CST6	Cardiometabolic	rs11443978	11	65528026	AT	A	0.375312	0.0553753	0.0087376	2.33389e-10	40.165	0.376689	0.0145119	0.00775553	0.0613225	0.2511	-0.0036	0.0244	0.882705	Variant not present	Variant not present	Variant not present	Variant not present
CST6	Cardiometabolic	rs12576996	11	65580638	G	T	0.246066	-0.0668411	0.0084368	2.32648e-15	62.767	0.268186	-0.0237776	0.00684659	0.000514841	0.162647	-0.0281313	0.0180031	0.118151	0.0465	0.0088	0.0406	0.8285
CST6	Cardiometabolic	rs12577165	11	65776429	C	T	0.024002	0.613071	0.0236152	1.37404e-148	673.966	0.0246029	0.0483551	0.0202238	0.0168025	0.144	-0.0228774	0.0187808	0.223175	0.1087	-0.0087	0.0253	0.7297
CST6	Cardiometabolic	rs137977016	11	65261279	C	T	0.0266197	0.143174	0.0228217	3.52761e-10	39.3579	0.0273362	0.00964498	0.0190014	0.611739	Variant not present	Variant not present	Variant not present	Variant not present	Variant not present	Variant not present	Variant not present	Variant not present
CST7	Inflammation	rs10626978	20	24933608	CTT	C	0.956131	-0.253956	0.0190282	1.24509e-40	178.124	0.960108	-0.00157322	0.0169651	0.926116	Variant not present	Variant not present	Variant not present	Variant not present	Variant not present	Variant not present	Variant not present	Variant not present
CST7	Inflammation	rs111285475	20	24876278	T	C	0.0186756	1.30898	0.0277769	0	2220.74	0.0198486	-0.0135789	0.0240812	0.572835	Variant not present	Variant not present	Variant not present	Variant not present	0.0575	-0.0182	0.0338	0.5897
CST7	Inflammation	rs111412136	20	24125967	T	C	0.0138022	0.253608	0.0336163	4.55093e-14	56.9149	0.0141729	-0.0399465	0.0335576	0.233894	Variant not present	Variant not present	Variant not present	Variant not present	Variant not present	Variant not present	Variant not present	Variant not present
CST7	Inflammation	rs112685690	20	24411221	A	G	0.018952	-0.192414	0.0280733	7.1829e-12	46.9771	0.0211854	-0.0521419	0.0223635	0.0197235	0.000815858	0.262765	0.381242	0.490676	Variant not present	Variant not present	Variant not present	Variant not present
CST7	Inflammation	rs116902043	20	24650534	T	C	0.0104133	0.939346	0.0379783	4.64515e-135	611.759	0.00771479	-0.0605267	0.0374094	0.105673	Variant not present	Variant not present	Variant not present	Variant not present	Variant not present	Variant not present	Variant not present	Variant not present
CST7	Inflammation	rs11697640	20	24341170	A	G	0.101836	0.140171	0.0125545	6.04923e-29	124.657	0.106347	0.00898121	0.00992646	0.365585	0.112933	-0.0145787	0.0215785	0.499288	0.02	-0.0199	0.0627	0.7514
CST7	Inflammation	rs117577016	20	24798238	C	G	0.0126343	0.318615	0.0374884	1.91205e-17	72.2335	0.0134076	0.0140428	0.0338232	0.678009	Variant not present	Variant not present	Variant not present	Variant not present	Variant not present	Variant not present	Variant not present	Variant not present
CST7	Inflammation	rs11907788	20	24868966	A	G	0.0154216	0.31031	0.0307984	7.08925e-24	101.516	0.0196351	-0.0274749	0.0284904	0.334867	Variant not present	Variant not present	Variant not present	Variant not present	0.039	-0.0572	0.0414	0.1675
CST7	Inflammation	rs12624499	20	24763590	A	C	0.0482822	-0.315343	0.0178808	1.30707e-69	311.023	0.0407506	0.022236	0.0158235	0.159947	0.0754354	-0.0358442	0.0267937	0.180967	0.0596	-0.0063	0.0349	0.856
CST7	Inflammation	rs139565497	20	24535254	A	G	0.0386131	-0.216214	0.0197934	8.89611e-28	119.324	0.0361178	-0.00519136	0.0175656	0.76758	Variant not present	Variant not present	Variant not present	Variant not present	0.1438	-0.0427	0.0227	0.05998
CST7	Inflammation	rs141425164	20	25475412	C	T	0.0154841	0.174126	0.0311441	2.25793e-08	31.259	0.0175779	0.00424509	0.0267407	0.873866	Variant not present	Variant not present	Variant not present	Variant not present	Variant not present	Variant not present	Variant not present	Variant not present
CST7	Inflammation	rs142767998	20	24365203	A	G	0.0222458	-0.380903	0.0262282	8.70362e-48	210.907	0.0225903	-0.0073071	0.0209452	0.727188	0.0013859	-0.747516	0.303802	0.0138731	Variant not present	Variant not present	Variant not present	Variant not present
CST7	Inflammation	rs147493439	20	24854058	A	G	0.0211242	0.259452	0.0274899	3.79577e-21	89.0774	0.0197805	0.00107112	0.0239669	0.964353	Variant not present	Variant not present	Variant not present	Variant not present	Variant not present	Variant not present	Variant not present	Variant not present
CST7	Inflammation	rs148902838	20	24537009	A	G	0.0172773	-0.286057	0.029747	6.82182e-22	92.4738	0.0139675	0.00900387	0.0283033	0.750393	Variant not present	Variant not present	Variant not present	Variant not present	0.0125	-0.1245	0.0739	0.09176
CST7	Inflammation	rs17250054	20	24543498	T	C	0.0236447	-0.576288	0.0265469	1.71002e-104	471.25	0.0249637	-0.00177483	0.0219559	0.935572	Variant not present	Variant not present	Variant not present	Variant not present	Variant not present	Variant not present	Variant not present	Variant not present
CST7	Inflammation	rs187115841	20	24210818	C	A	0.0116565	-0.211796	0.0361101	4.48394e-09	34.4016	0.0102171	0.0107125	0.0365753	0.769607	Variant not present	Variant not present	Variant not present	Variant not present	Variant not present	Variant not present	Variant not present	Variant not present
CST7	Inflammation	rs192648312	20	23968514	T	G	0.0531391	-0.107618	0.0182793	3.92347e-09	34.6618	0.0428313	-0.00526698	0.0181637	0.771837	0.0056	-0.3369	0.2723	0.215999	Variant not present	Variant not present	Variant not present	Variant not present
CST7	Inflammation	rs2424636	20	24717096	T	C	0.916946	-0.108005	0.0139038	7.97076e-15	60.3421	0.912733	-0.00373101	0.0110146	0.734812	0.731106	-0.011291	0.0152719	0.459704	0.6252	0.0118	0.0162	0.4657
CST7	Inflammation	rs2424699	20	25257462	A	G	0.42116	-0.132113	0.00765325	9.04274e-67	297.988	0.4183	-0.0174908	0.00611372	0.00422435	0.907848	0.00447408	0.022976	0.845605	0.2579	0.0112	0.018	0.5337
CST7	Inflammation	rs28567393	20	25852085	T	C	0.0403657	0.107121	0.0193768	3.23311e-08	30.5622	0.0485151	-0.0390123	0.0145086	0.00716864	0.0138311	0.0169017	0.0751707	0.822101	0.1141	0.0594	0.0249	0.0172
CST7	Inflammation	rs2983539	20	23930543	A	C	0.059243	0.0886324	0.0160306	3.22159e-08	30.5693	0.0603064	0.000708837	0.0134123	0.957852	0.281516	-0.00639562	0.0152963	0.675862	0.0637	0.0489	0.032	0.1271
CST7	Inflammation	rs4815316	20	24794975	C	T	0.810976	0.416053	0.00970409	0	1838.18	0.807979	0.0207254	0.00844243	0.014092	0.888152	0.0159651	0.0231493	0.490409	0.9629	0.1085	0.045	0.01592
CST7	Inflammation	rs545847203	20	25762464	T	C	0.0114232	-0.46435	0.0432181	6.30086e-27	115.441	0.0122145	-0.00427327	0.0378071	0.910008	0.0058	0.099	0.1745	0.570486	Variant not present	Variant not present	Variant not present	Variant not present
CST7	Inflammation	rs57803591	20	25619594	A	G	0.84705	0.201588	0.0105543	2.51652e-81	364.813	0.848997	0.0144841	0.00846989	0.0872522	0.427759	0.00217429	0.0132367	0.869525	0.9694	0.0257	0.0498	0.6054
CST7	Inflammation	rs6036836	20	24528618	A	G	0.0528893	-0.139298	0.0184522	4.38127e-14	56.9893	0.0663209	-0.0114645	0.0154652	0.458508	0.129246	-0.0132224	0.0222603	0.55252	0.1638	-0.0133	0.0213	0.5334
CST7	Inflammation	rs6036924	20	24811468	A	G	0.0137015	1.15379	0.0323551	1.63305e-278	1271.65	0.0159755	-0.00593312	0.0260431	0.819787	0.0226274	0.0410861	0.0537799	0.444887	0.2246	-0.0021	0.0187	0.9099
CST7	Inflammation	rs6049419	20	24104676	T	C	0.589715	-0.0549008	0.00772985	1.22574e-12	50.4447	0.593734	-0.0187045	0.00649368	0.00397139	0.712692	0.00309217	0.0153695	0.840552	0.6833	-0.0042	0.0167	0.8007
CST7	Inflammation	rs6049608	20	24317401	C	T	0.369539	-0.0495262	0.00797519	5.29737e-10	38.5645	0.360347	0.0145398	0.00640604	0.0232259	0.416871	-0.00961516	0.0136683	0.481768	0.2896	0.0057	0.0173	0.7411
CST7	Inflammation	rs6050061	20	24853408	A	G	0.0183956	1.32727	0.0279764	0	2250.79	0.01834	-0.00490479	0.0244169	0.840795	Variant not present	Variant not present	Variant not present	Variant not present	Variant not present	Variant not present	Variant not present	Variant not present
CST7	Inflammation	rs6050790	20	25672341	G	A	0.226608	-0.168339	0.00905169	3.36744e-77	345.868	0.230657	-0.00933436	0.00753743	0.215567	0.387157	-0.000216832	0.0141091	0.987738	0.3422	0.032	0.0166	0.05443
CST7	Inflammation	rs6076184	20	24077185	T	C	0.0467765	-0.109473	0.0179492	1.06704e-09	37.1984	0.0526694	-0.0214967	0.0139545	0.123444	0.010712	-0.0216074	0.0934729	0.817189	0.1189	0.0477	0.0242	0.0487
CST7	Inflammation	rs6083519	20	24405369	G	A	0.0210909	-0.162917	0.0272426	2.22844e-09	35.7631	0.0181462	0.000585672	0.0251665	0.981433	Variant not present	Variant not present	Variant not present	Variant not present	Variant not present	Variant not present	Variant not present	Variant not present
CST7	Inflammation	rs6115010	20	25020441	T	C	0.130774	-0.305023	0.0113183	5.78096e-160	726.278	0.128237	0.00874638	0.00971361	0.367894	0.0115	0.0968	0.1132	0.392483	0.1203	-0.0374	0.0242	0.1217
CST7	Inflammation	rs6138389	20	24837810	A	G	0.0203632	0.148393	0.0269787	3.78966e-08	30.2541	0.0172069	0.0191985	0.0258529	0.457721	0.060009	0.0373303	0.0339645	0.271725	Variant not present	Variant not present	Variant not present	Variant not present
CST7	Inflammation	rs6138406	20	24900263	A	G	0.49525	0.308607	0.00760261	0	1647.73	0.493125	-0.00244404	0.00602703	0.685101	0.917425	0.000927702	0.0238674	0.968995	0.3268	0.0238	0.0167	0.154
CST7	Inflammation	rs7267756	20	24136563	A	G	0.498861	-0.0602944	0.00757018	1.65577e-15	63.4368	0.503359	-0.0139086	0.00635484	0.0286213	0.450214	0.000793032	0.0138552	0.954356	0.1913	0.035	0.02	0.0801
CST7	Inflammation	rs73101422	20	24783454	G	C	0.0568659	-0.441186	0.0169518	2.52348e-149	677.348	0.0484963	0.00829045	0.0165103	0.615569	0.0066	0.4599	0.1704	0.006956	Variant not present	Variant not present	Variant not present	Variant not present
CST7	Inflammation	rs73103606	20	25264221	C	A	0.0808789	0.161022	0.0138609	3.37909e-31	134.955	0.0791818	0.000387792	0.011144	0.972241	Variant not present	Variant not present	Variant not present	Variant not present	0.0406	-0.016	0.0408	0.6952
CST7	Inflammation	rs73108147	20	24856583	G	A	0.0338729	0.637224	0.021354	1.1508e-195	890.483	0.031108	0.0067813	0.020193	0.737003	0.0055	0.0622	0.2511	0.804359	Variant not present	Variant not present	Variant not present	Variant not present
CST7	Inflammation	rs73108650	20	24718193	T	C	0.0401602	0.269212	0.0192728	2.42885e-44	195.119	0.0426642	0.00547084	0.0161279	0.734447	Variant not present	Variant not present	Variant not present	Variant not present	0.0471	0.0355	0.0376	0.3446
CST7	Inflammation	rs73331384	20	24720006	A	G	0.0152447	0.429647	0.0313116	7.53356e-43	188.284	0.0216316	-0.00447634	0.0230371	0.845933	0.0145808	-0.00797841	0.06963	0.908776	0.2015	0.0096	0.0197	0.6281
CST7	Inflammation	rs73345329	20	24580440	A	G	0.24991	0.0787636	0.00875738	2.38451e-19	80.8915	0.243202	-0.000827261	0.00704774	0.906559	0.0302017	-0.0172423	0.039542	0.6628	0.0806	0.0296	0.0292	0.3101
CST7	Inflammation	rs74173646	20	24412988	A	G	0.187238	-0.128036	0.00969561	8.14704e-40	174.387	0.194269	-0.00258359	0.00796469	0.74565	0.2258	-0.016	0.0231	0.488535	0.1962	0.0097	0.0196	0.6189
CST7	Inflammation	rs74342287	20	24631481	TC	T	0.910255	0.133352	0.013679	1.86896e-22	95.0365	0.895916	0.00884691	0.0102048	0.385975	0.8782	0.0053	0.0296	0.857895	Variant not present	Variant not present	Variant not present	Variant not present
CST7	Inflammation	rs75865197	20	24436246	A	G	0.0391514	-0.203922	0.0198322	8.46058e-25	105.727	0.0345759	-0.00614773	0.0198148	0.756363	0.0134099	-0.125691	0.0768737	0.102042	Variant not present	Variant not present	Variant not present	Variant not present
CST7	Inflammation	rs76499395	20	25056401	T	C	0.947483	0.23057	0.0172065	6.03393e-41	179.565	0.953435	0.0288663	0.0163934	0.0782643	0.9935	0.1938	0.1662	0.243588	0.9881	-0.1279	0.0999	0.2002
CST7	Inflammation	rs76941595	20	24190856	T	C	0.01366	0.202238	0.0339051	2.44923e-09	35.5791	0.00801856	-0.0966952	0.0478992	0.0435158	Variant not present	Variant not present	Variant not present	Variant not present	Variant not present	Variant not present	Variant not present	Variant not present
CST7	Inflammation	rs78060268	20	24891274	T	C	0.0184944	0.242383	0.0285661	2.15725e-17	71.995	0.0298036	0.0253363	0.0210111	0.227874	Variant not present	Variant not present	Variant not present	Variant not present	Variant not present	Variant not present	Variant not present	Variant not present
CST7	Inflammation	rs8125588	20	24975187	G	C	0.0251383	0.288555	0.0246589	1.24681e-31	136.934	0.0341635	-0.0164164	0.0191974	0.392476	Variant not present	Variant not present	Variant not present	Variant not present	Variant not present	Variant not present	Variant not present	Variant not present
CSTB	Cardiometabolic	rs11088952	21	45849135	A	G	0.478873	0.0547594	0.00769845	1.13501e-12	50.5954	0.476208	0.0035312	0.00721149	0.624373	0.342304	-0.00546484	0.0166747	0.743113	0.1166	-0.016	0.0257	0.5318
CSTB	Cardiometabolic	rs111524777	21	45223667	T	C	0.0103012	-0.452329	0.0388758	2.72835e-31	135.379	0.0129797	0.0706052	0.0295637	0.0169293	Variant not present	Variant not present	Variant not present	Variant not present	Variant not present	Variant not present	Variant not present	Variant not present
CSTB	Cardiometabolic	rs111925607	21	45923256	C	G	0.135254	-0.106853	0.0117522	9.71181e-20	82.6676	0.139425	-0.000467845	0.010713	0.965167	0.1997	0.0043	0.0277	0.876636	Variant not present	Variant not present	Variant not present	Variant not present
CSTB	Cardiometabolic	rs11700632	21	45100521	A	G	0.311691	-0.0499123	0.00815421	9.29587e-10	37.4672	0.322426	-0.0153866	0.0066671	0.0210081	0.26134	0.0218648	0.0157198	0.164252	0.1137	-0.026	0.025	0.2988
CSTB	Cardiometabolic	rs117050103	21	45157488	T	C	0.0333887	0.298854	0.0215401	9.06985e-44	192.496	0.0284077	-0.0174453	0.0197184	0.376307	Variant not present	Variant not present	Variant not present	Variant not present	Variant not present	Variant not present	Variant not present	Variant not present
CSTB	Cardiometabolic	rs117208074	21	45160899	C	G	0.0420556	0.27107	0.0208844	1.59882e-38	168.469	0.0487384	0.0241681	0.0173016	0.162453	Variant not present	Variant not present	Variant not present	Variant not present	Variant not present	Variant not present	Variant not present	Variant not present
CSTB	Cardiometabolic	rs117310584	21	45564279	T	C	0.0470099	0.243892	0.0185412	1.61213e-39	173.029	0.0510347	-0.00815205	0.0155951	0.601162	Variant not present	Variant not present	Variant not present	Variant not present	Variant not present	Variant not present	Variant not present	Variant not present
CSTB	Cardiometabolic	rs118167506	21	45267881	A	G	0.845795	-0.275789	0.0104305	4.67735e-154	699.107	0.850683	0.0169864	0.00917159	0.0640166	0.9912	0.1178	0.13	0.364854	0.9728	0.0091	0.052	0.8609
CSTB	Cardiometabolic	rs137886332	21	45933785	T	C	0.0326401	-0.184627	0.0231328	1.44977e-15	63.6992	0.0342659	-0.00164721	0.0206303	0.936361	0.0391612	0.0155677	0.0411191	0.704985	Variant not present	Variant not present	Variant not present	Variant not present
CSTB	Cardiometabolic	rs139875629	21	45634225	C	T	0.0938995	-0.232169	0.0133323	6.46249e-68	303.248	0.0835517	-0.00298179	0.0124653	0.810944	0.0182	-0.0916	0.1007	0.363016	Variant not present	Variant not present	Variant not present	Variant not present
CSTB	Cardiometabolic	rs142592168	21	45267938	A	C	0.0137196	-0.611621	0.033948	1.44911e-72	324.591	0.01502	-0.0240629	0.0287354	0.40237	0.0072	-0.2926	0.1669	0.079577	Variant not present	Variant not present	Variant not present	Variant not present
CSTB	Cardiometabolic	rs143371569	21	45266820	T	C	0.0135265	0.334075	0.0334669	1.82264e-23	99.6453	0.0112964	0.0292099	0.0345273	0.397557	Variant not present	Variant not present	Variant not present	Variant not present	Variant not present	Variant not present	Variant not present	Variant not present
CSTB	Cardiometabolic	rs143564154	21	45243478	G	A	0.0533156	0.234364	0.0173304	1.14025e-41	182.879	0.0400279	0.00267145	0.0161454	0.86858	0.0058	0.118	0.157	0.452296	Variant not present	Variant not present	Variant not present	Variant not present
CSTB	Cardiometabolic	rs147708458	21	45599109	A	G	0.0150976	0.223	0.0322454	4.65479e-12	47.8271	Variant not present	Variant not present	Variant not present	Variant not present	0.0010199	-0.114541	0.337492	0.734316	Variant not present	Variant not present	Variant not present	Variant not present
CSTB	Cardiometabolic	rs149844800	21	45230487	T	C	0.0341641	0.337372	0.0212001	5.08862e-57	253.246	0.0362667	-0.00571092	0.0179806	0.750776	Variant not present	Variant not present	Variant not present	Variant not present	Variant not present	Variant not present	Variant not present	Variant not present
CSTB	Cardiometabolic	rs150559648	21	45677213	C	G	0.0490499	0.200183	0.0176374	7.42164e-30	128.821	0.0401564	-0.0616948	0.0177664	0.000515525	0.0128	-0.0537	0.1211	0.657451	Variant not present	Variant not present	Variant not present	Variant not present
CSTB	Cardiometabolic	rs17175686	21	45341460	T	C	0.937524	-0.172263	0.0154963	1.04424e-28	123.574	0.938799	0.0107043	0.0137227	0.435363	0.9909	-0.2043	0.1833	0.265036	0.9872	-0.0357	0.0967	0.7121
CSTB	Cardiometabolic	rs189763663	21	44853745	A	G	0.0118795	-0.228742	0.0355709	1.27107e-10	41.3525	0.0102578	-0.0565854	0.0379082	0.135516	Variant not present	Variant not present	Variant not present	Variant not present	Variant not present	Variant not present	Variant not present	Variant not present
CSTB	Cardiometabolic	rs189861387	21	45317559	T	G	0.0602351	0.180196	0.0158411	5.55648e-30	129.396	0.055929	-0.00721682	0.0143578	0.615217	0.0101	0.0207	0.1786	0.907731	Variant not present	Variant not present	Variant not present	Variant not present
CSTB	Cardiometabolic	rs201237644	21	45395954	A	AT	0.108348	0.0757823	0.0121824	4.95154e-10	38.6963	0.110527	0.0147062	0.00998779	0.140909	0.0402	0.0418	0.0507	0.40968	Variant not present	Variant not present	Variant not present	Variant not present
CSTB	Cardiometabolic	rs2276528	21	45152500	A	G	0.145831	-0.438218	0.0106372	0	1697.17	0.142334	0.00784858	0.00882425	0.373771	0.386045	-0.00500787	0.013885	0.718348	0.1397	-0.0054	0.0228	0.8136
CSTB	Cardiometabolic	rs229355	21	44871682	C	A	0.777668	-0.104002	0.0090198	9.26616e-31	132.95	0.769631	0.00567575	0.00805873	0.481247	0.693971	-0.00507825	0.0156147	0.745013	Variant not present	Variant not present	Variant not present	Variant not present
CSTB	Cardiometabolic	rs2838266	21	44754233	T	C	0.220384	0.0604365	0.00915433	4.05789e-11	43.5858	0.196888	0.00410052	0.00793406	0.605278	0.0234	0.0837	0.0776	0.280762	0.0406	-0.0308	0.0428	0.4717
CSTB	Cardiometabolic	rs2838309	21	44883693	C	G	0.987841	0.225923	0.0344466	5.42875e-11	43.0158	0.989168	-0.0690153	0.0308869	0.0254535	Variant not present	Variant not present	Variant not present	Variant not present	0.9883	0.0389	0.081	0.6307
CSTB	Cardiometabolic	rs2838310	21	44890596	C	T	0.0376254	-0.188814	0.0197088	9.68501e-22	91.78	0.0392137	0.046442	0.015897	0.00348421	0.0055	-0.5045	0.214	0.0183996	Variant not present	Variant not present	Variant not present	Variant not present
CSTB	Cardiometabolic	rs2838311	21	44891160	A	G	0.0921179	-0.13735	0.0130725	8.03896e-26	110.393	0.0905647	-0.0236885	0.0118124	0.0449208	0.0189	0.0459	0.0959	0.632206	Variant not present	Variant not present	Variant not present	Variant not present
CSTB	Cardiometabolic	rs28413183	21	45471684	T	C	0.115038	0.177477	0.0118499	1.03562e-50	224.313	0.124487	-0.0129722	0.0102492	0.205628	0.0338	-0.1268	0.0652	0.0518008	0.0211	-0.0061	0.059	0.9175
CSTB	Cardiometabolic	rs34487963	21	44838330	A	C	0.0182045	-0.288542	0.0282931	2.01744e-24	104.006	0.0245824	-0.00509233	0.0258398	0.843771	0.0562657	0.0142762	0.0337927	0.672687	Variant not present	Variant not present	Variant not present	Variant not present
CSTB	Cardiometabolic	rs34952431	21	44988366	C	G	0.0556986	0.207963	0.0170834	4.30527e-34	148.192	0.0533903	0.00386478	0.0155249	0.803406	Variant not present	Variant not present	Variant not present	Variant not present	Variant not present	Variant not present	Variant not present	Variant not present
CSTB	Cardiometabolic	rs35615241	21	45504479	A	G	0.064039	0.187427	0.0153824	3.76011e-34	148.462	0.0707326	-0.0118886	0.0133499	0.37318	0.005	0.1496	0.2614	0.567117	0.0137	-0.0248	0.0934	0.7908
CSTB	Cardiometabolic	rs463741	21	46042170	T	C	0.293363	-0.0511617	0.00892227	9.80009e-09	32.8806	0.289293	-0.000436638	0.00905902	0.961557	0.296671	0.00165933	0.0164383	0.919596	0.0597	-0.0189	0.0359	0.5992
CSTB	Cardiometabolic	rs4818873	21	45368885	A	G	0.787705	-0.160279	0.00925767	3.74455e-67	299.744	0.781537	-0.00750377	0.00740702	0.31103	0.805624	0.0147305	0.0165527	0.373514	0.511	0.0079	0.0156	0.6137
CSTB	Cardiometabolic	rs541377182	21	45830617	G	A	0.179999	0.078458	0.0115499	1.09875e-11	46.1443	0.198019	-0.00517108	0.0103477	0.617264	0.241	-0.0182	0.0293	0.534494	Variant not present	Variant not present	Variant not present	Variant not present
CSTB	Cardiometabolic	rs551793526	21	45284508	A	C	0.0102189	0.294726	0.0409215	5.92379e-13	51.8721	0.0121872	-0.0313759	0.0335864	0.350209	Variant not present	Variant not present	Variant not present	Variant not present	Variant not present	Variant not present	Variant not present	Variant not present
CSTB	Cardiometabolic	rs55821194	21	45146374	A	G	0.044702	0.216621	0.018665	3.85301e-31	134.693	0.0405022	-0.027212	0.0171149	0.111844	0.0056	-0.3454	0.2479	0.163528	Variant not present	Variant not present	Variant not present	Variant not present
CSTB	Cardiometabolic	rs560010168	21	44893770	CA	C	0.0279604	0.177107	0.0262812	1.59588e-11	45.4131	0.0314035	-0.0128898	0.0222841	0.562973	0.023	0.0671	0.0792	0.396871	Variant not present	Variant not present	Variant not present	Variant not present
CSTB	Cardiometabolic	rs57785757	21	45192054	T	G	0.0382269	0.285262	0.0217568	2.8327e-39	171.909	0.0481435	0.0207647	0.0171303	0.225453	0.0331	0.018	0.0691	0.794484	0.0272	-0.0159	0.0498	0.7501
CSTB	Cardiometabolic	rs59406851	21	45207187	C	G	0.127712	-0.58025	0.0114198	0	2581.74	0.127562	-0.00585411	0.0093502	0.531253	0.2329	0.0195	0.0223	0.381879	Variant not present	Variant not present	Variant not present	Variant not present
CSTB	Cardiometabolic	rs595046	21	44802017	A	G	0.286951	0.0542122	0.00832685	7.48859e-11	42.387	0.299268	-0.00750753	0.0067429	0.265538	0.488822	0.00548046	0.0134242	0.683088	Variant not present	Variant not present	Variant not present	Variant not present
CSTB	Cardiometabolic	rs59658257	21	45193142	T	G	0.0174246	-0.428267	0.0287425	3.28852e-50	222.014	0.022134	0.0110543	0.0213264	0.604221	Variant not present	Variant not present	Variant not present	Variant not present	0.1345	0.0118	0.023	0.6084
CSTB	Cardiometabolic	rs66916924	21	45756069	C	T	0.250624	0.0542909	0.00865221	3.50066e-10	39.3731	0.235094	-0.00355359	0.00819503	0.664559	0.164479	0.0309278	0.0202105	0.125946	0.1896	-0.0194	0.0224	0.385
CSTB	Cardiometabolic	rs7280160	21	45127950	A	G	0.0830592	-0.13376	0.0136574	1.19509e-22	95.9216	0.076124	-0.0130491	0.012586	0.299834	0.0151	-0.0868	0.1101	0.430478	0.0225	0.0003	0.0567	0.9953
CSTB	Cardiometabolic	rs7282380	21	45677248	A	G	0.347773	-0.104405	0.00788687	5.30274e-40	175.24	0.349536	0.00551816	0.00681812	0.418321	0.2151	-0.0095	0.0245	0.698197	0.0743	0.0816	0.0321	0.01092
CSTB	Cardiometabolic	rs7283618	21	44967994	A	C	0.98876	0.295759	0.0379218	6.23017e-15	60.8272	0.98679	0.00330202	0.032891	0.920032	0.9901	0.0001	0.1167	0.999316	Variant not present	Variant not present	Variant not present	Variant not present
CSTB	Cardiometabolic	rs74435553	21	45807935	T	C	0.038342	-0.140122	0.0197951	1.45579e-12	50.1069	0.0327472	-0.00375805	0.0219571	0.864102	Variant not present	Variant not present	Variant not present	Variant not present	Variant not present	Variant not present	Variant not present	Variant not present
CSTB	Cardiometabolic	rs75090478	21	45151100	A	C	0.0216845	0.22039	0.0263649	6.31248e-17	69.8766	0.0181357	0.00920981	0.0245336	0.707366	Variant not present	Variant not present	Variant not present	Variant not present	Variant not present	Variant not present	Variant not present	Variant not present
CSTB	Cardiometabolic	rs78865199	21	45427850	A	G	0.0788323	-0.0885361	0.0139845	2.43551e-10	40.0818	0.0726587	-0.0152077	0.0121341	0.210095	Variant not present	Variant not present	Variant not present	Variant not present	0.033	0.0749	0.0453	0.09846
CSTB	Cardiometabolic	rs8126495	21	45624136	T	C	0.564904	0.148844	0.00764305	1.81134e-84	379.253	0.553329	0.00586718	0.00630687	0.352224	0.410942	-0.00531406	0.0140003	0.704267	Variant not present	Variant not present	Variant not present	Variant not present
CSTB	Cardiometabolic	rs9980220	21	45208331	T	C	0.162748	-0.399583	0.0101132	0	1561.12	0.169566	-0.0035505	0.00817182	0.663939	0.194835	0.0194533	0.0167191	0.244613	0.5277	0.006	0.0159	0.7044
CSTB	Cardiometabolic	rs9981625	21	44775278	C	G	0.377368	0.0544136	0.00785336	4.24717e-12	48.0069	0.380864	-0.0114569	0.00650343	0.0781237	0.4636	-0.0019	0.0198	0.923553	0.2468	0.0002	0.0184	0.9934
CTBS	Inflammation II	rs10493756	1	85308062	T	C	0.256916	-0.131655	0.00839041	1.7382e-55	246.212	0.25385	0.00704266	0.00685487	0.304235	0.332098	0.00516929	0.0138944	0.709862	0.0674	-0.007	0.0325	0.8301
CTBS	Inflammation II	rs111733210	1	85152580	T	G	0.981401	-1.20665	0.0273844	0	1941.58	0.982234	-0.00782718	0.0250532	0.754719	0.9923	0.0825	0.1802	0.647078	Variant not present	Variant not present	Variant not present	Variant not present
CTBS	Inflammation II	rs113942077	1	84799727	C	G	0.0151023	1.26966	0.0324221	0	1533.53	0.0122769	0.0150283	0.0322211	0.640922	Variant not present	Variant not present	Variant not present	Variant not present	Variant not present	Variant not present	Variant not present	Variant not present
CTBS	Inflammation II	rs12124033	1	84487509	C	T	0.131971	0.0663258	0.0108487	9.73285e-10	37.3774	0.136206	-0.00628761	0.00901219	0.485379	0.364023	0.00601828	0.0140028	0.667347	0.2276	-0.0085	0.0189	0.6511
CTBS	Inflammation II	rs12754287	1	85085080	T	C	0.0719195	0.105974	0.0146581	4.84061e-13	52.2689	0.0718106	0.0100333	0.0147979	0.497759	0.0109	-0.2201	0.1427	0.122977	0.0141	-0.0676	0.0778	0.3846
CTBS	Inflammation II	rs140797892	1	84942494	G	C	0.0111747	-0.504858	0.0346883	5.49921e-48	211.823	0.00941772	-0.0346316	0.03428	0.312371	Variant not present	Variant not present	Variant not present	Variant not present	0.0477	0.0249	0.0374	0.5059
CTBS	Inflammation II	rs142997632	1	84928082	A	T	0.0121149	1.38239	0.0337683	0	1675.88	0.0115305	0.0208551	0.029766	0.483532	0.0289	0.0381	0.0592	0.519847	Variant not present	Variant not present	Variant not present	Variant not present
CTBS	Inflammation II	rs1750484	1	85229792	C	G	0.701451	-0.0855425	0.00794387	4.85512e-27	115.958	0.724951	0.0136579	0.00684794	0.0461021	0.725936	-0.030222	0.0147037	0.0398411	0.4428	-0.0214	0.016	0.1817
CTBS	Inflammation II	rs34160527	1	85020695	G	A	0.0107803	0.470497	0.0352477	1.21171e-40	178.177	0.00755512	0.0121773	0.0470463	0.795762	Variant not present	Variant not present	Variant not present	Variant not present	Variant not present	Variant not present	Variant not present	Variant not present
CTBS	Inflammation II	rs34459887	1	84938139	T	C	0.950165	-0.173174	0.017274	1.18168e-23	100.503	0.951587	-0.0183571	0.0174517	0.292857	0.9936	-0.0859	0.1708	0.615015	Variant not present	Variant not present	Variant not present	Variant not present
CTBS	Inflammation II	rs4301650	1	85535377	T	C	0.245351	-0.0544298	0.00856054	2.04099e-10	40.427	0.242168	0.00380426	0.00757585	0.615558	0.173587	0.0170887	0.0181705	0.346979	0.1164	-0.0161	0.0244	0.5107
CTBS	Inflammation II	rs4906998	1	85015450	A	G	0.0782936	-0.11262	0.0136678	1.72425e-16	67.8944	0.0658104	-0.0104466	0.0131237	0.426025	0.0101	0.0092	0.1655	0.955669	0.0159	-0.0308	0.0874	0.7248
CTBS	Inflammation II	rs533272585	1	84808176	TCTATA	T	0.0149135	0.208578	0.0350342	2.6238e-09	35.4448	0.0132036	-0.000597672	0.0321191	0.985154	Variant not present	Variant not present	Variant not present	Variant not present	Variant not present	Variant not present	Variant not present	Variant not present
CTBS	Inflammation II	rs560516404	1	85264148	TAAAAAAAA	T	0.336323	-0.124314	0.00783231	9.91517e-57	251.919	0.328659	0.00543723	0.00646989	0.400689	0.4938	-0.0057	0.0181	0.752825	Variant not present	Variant not present	Variant not present	Variant not present
CTBS	Inflammation II	rs61770408	1	85233850	C	G	0.760408	0.0667697	0.00856602	6.45506e-15	60.7576	0.746021	-4.35992e-05	0.00708573	0.995091	0.9817	0.1737	0.0963	0.0712723	0.7687	0.0235	0.0187	0.2085
CTBS	Inflammation II	rs61770409	1	85233996	C	T	0.348523	-0.0514512	0.00772294	2.69898e-11	44.3839	0.353205	0.00234227	0.00640236	0.714481	0.114116	0.0101962	0.0210274	0.627746	0.3058	-0.0194	0.017	0.2551
CTBS	Inflammation II	rs626118	1	84746227	C	T	0.205235	0.117723	0.010532	5.24566e-29	124.94	0.192877	0.00761202	0.0101566	0.453577	0.25262	-0.0184905	0.0176842	0.295747	0.2819	0.0261	0.0174	0.1325
CTBS	Inflammation II	rs6657708	1	85038550	T	C	0.0157792	-0.453233	0.0293156	6.40914e-54	239.026	0.0215626	0.00142316	0.0221473	0.948764	0.0096086	-0.119399	0.176319	0.498294	0.1474	0.0293	0.0223	0.1884
CTBS	Inflammation II	rs680308	1	84746845	T	C	0.756044	-0.110799	0.00970381	3.39469e-30	130.373	0.749662	-0.0093456	0.00773487	0.226954	0.577435	-0.00756898	0.0154908	0.625118	0.7985	0.0194	0.0196	0.3223
CTBS	Inflammation II	rs72940043	1	84710663	T	C	0.0223669	0.227868	0.0247086	2.91072e-20	85.0492	0.0249244	-0.0101268	0.0224994	0.652644	0.0067	0.2657	0.2199	0.226941	0.0932	-0.025	0.0271	0.3561
CTBS	Inflammation II	rs72946368	1	84928697	T	A	0.080489	-0.568401	0.0134314	0	1790.88	0.0801643	-0.00756191	0.0114713	0.509766	0.0092	-0.0578	0.1903	0.761333	0.0382	-0.0066	0.0419	0.8748
CTBS	Inflammation II	rs7551329	1	84931248	T	C	0.0300351	1.36236	0.0213795	0	4060.59	0.0265379	0.0214986	0.0189691	0.257069	0.050945	-0.00257185	0.0301158	0.931944	0.0585	-0.02	0.0335	0.5508
CTBS	Inflammation II	rs78224377	1	85043795	A	C	0.0251426	-0.164596	0.0240393	7.54223e-12	46.8808	0.0596741	0.011586	0.0159607	0.467897	0.475865	0.00342772	0.0146399	0.81488	0.0134	0.1444	0.0803	0.0721
CTBS	Inflammation II	rs9787183	1	84469532	A	G	0.0341863	0.147153	0.0202119	3.32506e-13	53.0059	0.0374141	-0.00559125	0.0161899	0.729828	0.342255	-0.00258473	0.0142567	0.856132	0.0133	0.0766	0.0954	0.422
CTF1	Cardiometabolic	rs11150601	16	30977799	A	G	0.627603	0.0536321	0.00791981	1.27116e-11	45.8585	0.630251	0.00950972	0.00633211	0.133143	0.892422	0.0120669	0.0219205	0.581987	0.2644	0.0185	0.0181	0.3084
CTHRC1	Cardiometabolic II	rs182629906	8	104305426	C	T	0.0192825	0.14818	0.0257295	8.45357e-09	33.1678	0.0197791	-0.0245678	0.0241168	0.308345	Variant not present	Variant not present	Variant not present	Variant not present	Variant not present	Variant not present	Variant not present	Variant not present
CTHRC1	Cardiometabolic II	rs2469977	8	104530581	T	C	0.465024	0.0470014	0.00671204	2.51362e-12	49.0357	0.466927	0.0110088	0.00599487	0.0663038	0.817575	-0.0169719	0.0169708	0.31728	0.5258	0.0178	0.0155	0.2518
CTHRC1	Cardiometabolic II	rs540536258	8	104411076	T	TATAAG	0.22122	0.121331	0.00806511	3.78268e-51	226.32	Variant not present	Variant not present	Variant not present	Variant not present	0.00366951	-0.13077	0.156898	0.404581	Variant not present	Variant not present	Variant not present	Variant not present
CTHRC1	Cardiometabolic II	rs55852919	8	104243671	T	G	0.0700674	-0.0873864	0.0134738	8.8369e-11	42.0637	0.0764515	0.00510167	0.0122063	0.675981	0.0688632	-0.0790008	0.0276773	0.00431239	0.0153	0.0628	0.0759	0.4079
CTHRC1	Cardiometabolic II	rs571241543	8	104907401	GT	G	0.62234	-0.0517123	0.00718105	5.9676e-13	51.8575	0.621439	-0.00453932	0.00668552	0.497152	0.251	0.0148	0.0221	0.50306	Variant not present	Variant not present	Variant not present	Variant not present
CTHRC1	Cardiometabolic II	rs72673322	8	104197695	A	G	0.123398	0.0810357	0.010248	2.62664e-15	62.528	0.111171	0.0104451	0.00973536	0.283315	0.0065	0.03	0.1965	0.878657	0.025	0.0233	0.0538	0.6644
CTHRC1	Cardiometabolic II	rs827592	8	104364637	G	C	0.543903	-0.162078	0.00682397	1.0666e-124	564.123	0.528652	-0.00975902	0.00608435	0.108724	0.651072	-0.0182733	0.0139118	0.18901	0.3218	-0.0033	0.0168	0.8462
CTRB1	Neurology	rs10658734	16	75931058	CA	C	0.721413	0.0564363	0.00881461	1.52774e-10	40.9931	0.709022	0.00610866	0.00748438	0.414393	0.8824	0.0089	0.0362	0.805793	Variant not present	Variant not present	Variant not present	Variant not present
CTRB1	Neurology	rs113900301	16	75350226	A	G	0.028654	-0.348924	0.0233493	1.71199e-50	223.313	0.0206805	-0.00170968	0.0238786	0.942921	Variant not present	Variant not present	Variant not present	Variant not present	Variant not present	Variant not present	Variant not present	Variant not present
CTRB1	Neurology	rs113975127	16	75274660	G	T	0.0331814	0.17716	0.0218142	4.61318e-16	65.9558	0.0381739	0.0150285	0.0175044	0.390588	Variant not present	Variant not present	Variant not present	Variant not present	Variant not present	Variant not present	Variant not present	Variant not present
CTRB1	Neurology	rs116066400	16	75694015	A	T	0.0159414	-0.225076	0.0304259	1.38739e-13	54.7232	0.0176909	0.0726439	0.023368	0.0018792	0.0249157	-0.0195568	0.0421448	0.642621	0.1185	0.0148	0.0243	0.5425
CTRB1	Neurology	rs11641507	16	75010821	C	T	0.39801	-0.0823049	0.00772896	1.76441e-26	113.399	0.399354	0.00790033	0.00630611	0.210277	0.77457	-0.0136601	0.0160415	0.394465	0.4049	0.0065	0.0159	0.6827
CTRB1	Neurology	rs117132064	16	75245947	A	G	0.0220386	1.08021	0.0262402	0	1694.66	0.0283971	0.00185405	0.01929	0.92343	0.008	-0.0163	0.1904	0.931777	Variant not present	Variant not present	Variant not present	Variant not present
CTRB1	Neurology	rs12918419	16	75170426	A	G	0.759669	0.0691299	0.00900475	1.6278e-14	58.9371	0.778259	-0.00355261	0.00788515	0.652318	0.9901	-0.0425	0.1257	0.735283	0.9521	0.0397	0.0394	0.3134
CTRB1	Neurology	rs138118506	16	75304282	C	T	0.0509293	0.188589	0.0173287	1.38803e-27	118.441	0.0483121	0.00241946	0.016158	0.880971	0.0059	0.4572	0.2495	0.0668822	Variant not present	Variant not present	Variant not present	Variant not present
CTRB1	Neurology	rs138850317	16	74968817	A	G	0.954695	0.139137	0.0194804	9.16854e-13	51.014	0.956369	-0.0249965	0.0172873	0.148193	0.9949	-0.1049	0.2768	0.704707	0.9826	-0.0219	0.0615	0.7212
CTRB1	Neurology	rs141625616	16	75123163	A	G	0.0216978	0.157192	0.0268112	4.54716e-09	34.3739	0.0270416	-0.0529633	0.0243671	0.0297385	Variant not present	Variant not present	Variant not present	Variant not present	Variant not present	Variant not present	Variant not present	Variant not present
CTRB1	Neurology	rs143482553	16	75353222	A	G	0.0148681	0.207207	0.0341906	1.35822e-09	36.7278	0.0213676	-0.00610038	0.0269104	0.820663	Variant not present	Variant not present	Variant not present	Variant not present	Variant not present	Variant not present	Variant not present	Variant not present
CTRB1	Neurology	rs144174567	16	75142341	A	AT	0.930175	-0.121495	0.015094	8.33297e-16	64.79	0.932231	0.00772578	0.0122719	0.528989	0.96381	-0.0615483	0.0364371	0.0911874	0.8728	-0.0426	0.0265	0.107
CTRB1	Neurology	rs146420751	16	75255590	T	C	0.0280784	0.154303	0.0239808	1.23931e-10	41.402	0.0285181	0.0345427	0.0219596	0.115717	Variant not present	Variant not present	Variant not present	Variant not present	Variant not present	Variant not present	Variant not present	Variant not present
CTRB1	Neurology	rs146968744	16	75247964	T	C	0.0122767	-0.490452	0.0353551	9.33899e-44	192.437	0.00985687	-0.0425231	0.0351731	0.226676	Variant not present	Variant not present	Variant not present	Variant not present	Variant not present	Variant not present	Variant not present	Variant not present
CTRB1	Neurology	rs182405052	16	75252050	A	G	0.03663	0.177919	0.0216967	2.39773e-16	67.2446	0.0319538	0.0298058	0.01981	0.132431	Variant not present	Variant not present	Variant not present	Variant not present	Variant not present	Variant not present	Variant not present	Variant not present
CTRB1	Neurology	rs186917270	16	74932772	T	C	0.0167837	-0.401627	0.0308455	9.34114e-39	169.536	0.013469	-0.00441066	0.0285255	0.877119	Variant not present	Variant not present	Variant not present	Variant not present	Variant not present	Variant not present	Variant not present	Variant not present
CTRB1	Neurology	rs189499479	16	75333471	C	G	0.0606713	0.173428	0.0160575	3.42531e-27	116.649	0.0575807	0.000286468	0.0151914	0.984955	0.0075	0.4235	0.2181	0.052165	0.012	-0.1132	0.0957	0.2367
CTRB1	Neurology	rs2098744	16	74865153	A	G	0.546215	-0.0456489	0.00764184	2.32151e-09	35.6833	0.544716	-0.0016489	0.00624353	0.791704	0.455579	-0.00040171	0.0136416	0.976508	0.3855	0.0176	0.0163	0.2783
CTRB1	Neurology	rs2738817	16	75576037	G	A	0.28501	0.0865135	0.0083616	4.3391e-25	107.051	0.291654	0.00181241	0.00668037	0.786158	0.223603	-0.0158698	0.0158474	0.316628	0.2482	0.015	0.0181	0.408
CTRB1	Neurology	rs29863	16	76168852	T	C	0.513369	-0.0510621	0.00755709	1.41026e-11	45.655	0.496123	-0.0121253	0.00609819	0.0467744	0.0950564	0.00647256	0.0231077	0.779398	0.313	-0.0157	0.017	0.3551
CTRB1	Neurology	rs35498826	16	75167925	T	C	0.0238211	0.170997	0.0257648	3.20479e-11	44.0477	0.0252337	-0.0154577	0.0237044	0.514336	Variant not present	Variant not present	Variant not present	Variant not present	0.0122	0.1591	0.0755	0.03517
CTRB1	Neurology	rs36101987	16	75665942	T	C	0.0257366	-0.24966	0.024299	9.18121e-25	105.565	0.030133	-0.00782934	0.0195881	0.689379	Variant not present	Variant not present	Variant not present	Variant not present	0.052	0.0508	0.0358	0.1557
CTRB1	Neurology	rs4581726	16	76041006	A	G	0.666773	0.0728796	0.00801594	9.73644e-20	82.6615	0.673283	-0.00290967	0.00642303	0.650545	0.942243	-0.0116889	0.029333	0.69027	0.9354	0.0179	0.0346	0.6059
CTRB1	Neurology	rs516007	16	76208941	C	T	0.414758	-0.0644173	0.00764999	3.74714e-17	70.9061	0.402101	-0.00656402	0.00618416	0.288497	0.100083	-0.0017291	0.0225816	0.938965	0.1915	0.0058	0.0202	0.7752
CTRB1	Neurology	rs56243105	16	74740161	G	T	0.0347481	0.113487	0.0207328	4.40555e-08	29.9624	0.0292266	-0.0227457	0.019968	0.254657	0.128261	0.0155104	0.0210282	0.460758	0.1204	0.0261	0.0244	0.2844
CTRB1	Neurology	rs62059214	16	75159145	G	A	0.0713388	0.11831	0.0149333	2.32648e-15	62.767	0.0687586	-0.00884311	0.0126286	0.483773	0.0196889	0.0646887	0.0607816	0.287202	0.0412	0.0263	0.0405	0.5161
CTRB1	Neurology	rs7196833	16	75025234	A	G	0.047055	-0.187795	0.0178903	8.91251e-26	110.188	0.056508	-0.00355438	0.0136556	0.794642	0.0525016	-0.0145214	0.031074	0.640272	0.1251	-0.0117	0.0237	0.6215
CTRB1	Neurology	rs7202083	16	75383727	T	G	0.863707	0.371204	0.0110014	1.42889e-249	1138.49	0.873446	-0.0107561	0.00979432	0.272118	0.895913	0.0305675	0.0254968	0.230576	0.91	-0.0464	0.0274	0.09094
CTRB1	Neurology	rs7202659	16	74869353	A	G	0.52872	-0.0469356	0.00756863	5.59835e-10	38.4565	0.525572	-0.00936731	0.00605223	0.121683	0.441707	-0.000943262	0.0133597	0.943712	0.3017	-0.0092	0.017	0.5876
CTRB1	Neurology	rs7205074	16	75220009	A	C	0.799137	0.41586	0.00963119	0	1864.38	0.811487	-0.0102417	0.00841382	0.223512	0.810429	0.00333082	0.0185855	0.857768	0.7145	-0.0145	0.0174	0.4025
CTRB1	Neurology	rs72787192	16	75489366	C	G	0.0139085	-0.315749	0.0329817	1.03395e-21	91.6511	0.00866168	-0.0460198	0.040545	0.256363	Variant not present	Variant not present	Variant not present	Variant not present	Variant not present	Variant not present	Variant not present	Variant not present
CTRB1	Neurology	rs77214773	16	75060442	C	T	0.0119037	0.197577	0.0347415	1.29241e-08	32.3427	0.0143071	-0.0355444	0.0342131	0.298845	Variant not present	Variant not present	Variant not present	Variant not present	Variant not present	Variant not present	Variant not present	Variant not present
CTRB1	Neurology	rs79833255	16	75234797	C	G	0.023377	0.982976	0.0250285	0	1542.47	0.0300894	-0.00468273	0.019263	0.807932	Variant not present	Variant not present	Variant not present	Variant not present	0.0274	0.0171	0.0492	0.7276
CTRB1	Neurology	rs80213544	16	75116252	A	G	0.0626058	0.0987452	0.0156077	2.50449e-10	40.0271	0.0438009	-0.00493918	0.0178453	0.781951	Variant not present	Variant not present	Variant not present	Variant not present	Variant not present	Variant not present	Variant not present	Variant not present
CTRC	Inflammation	rs113295825	1	15620030	C	A	0.0192879	-0.233106	0.0297258	4.43813e-15	61.495	0.0247102	0.0505163	0.0244032	0.0384459	0.0054	0.2345	0.2797	0.401807	Variant not present	Variant not present	Variant not present	Variant not present
CTRC	Inflammation	rs113585544	1	15708274	T	C	0.0416986	-0.185636	0.0182129	2.1419e-24	103.888	0.0283987	-0.054444	0.0217085	0.012143	Variant not present	Variant not present	Variant not present	Variant not present	Variant not present	Variant not present	Variant not present	Variant not present
CTRC	Inflammation	rs12070915	1	15746793	C	T	0.0833021	0.143873	0.013382	5.84925e-27	115.589	0.0876925	-0.00173249	0.0127545	0.891953	0.0151	-0.1934	0.1303	0.137738	0.5078	0.0204	0.016	0.2005
CTRC	Inflammation	rs12082286	1	15695611	A	C	0.810726	-0.0873735	0.0091708	1.61324e-21	90.7706	0.814034	-0.0284793	0.00815549	0.00047935	0.839226	-0.00540908	0.0188334	0.773954	0.6989	-0.0024	0.0171	0.8877
CTRC	Inflammation	rs146916007	1	15781431	T	C	0.024892	0.162288	0.0236402	6.65273e-12	47.1271	0.026315	-0.00186303	0.0201022	0.92616	Variant not present	Variant not present	Variant not present	Variant not present	Variant not present	Variant not present	Variant not present	Variant not present
CTRC	Inflammation	rs149590665	1	15872512	G	C	0.024592	0.142634	0.0235461	1.38134e-09	36.6951	0.0291405	-0.00279318	0.0197168	0.887345	Variant not present	Variant not present	Variant not present	Variant not present	Variant not present	Variant not present	Variant not present	Variant not present
CTRC	Inflammation	rs17368978	1	15702130	A	G	0.944314	0.104069	0.0154709	1.735e-11	45.2493	0.955583	0.00800672	0.0168692	0.635047	0.9852	-0.1364	0.1461	0.350507	0.9233	-0.0469	0.0298	0.1155
CTRC	Inflammation	rs187347153	1	16714683	C	A	0.0196455	-0.197033	0.0272863	5.16297e-13	52.1421	0.0138877	-0.00440247	0.029779	0.88247	Variant not present	Variant not present	Variant not present	Variant not present	Variant not present	Variant not present	Variant not present	Variant not present
CTRC	Inflammation	rs188524036	1	15798603	G	T	0.0115267	0.19846	0.033987	5.2424e-09	34.0973	0.00941596	0.0293678	0.0348259	0.399075	Variant not present	Variant not present	Variant not present	Variant not present	Variant not present	Variant not present	Variant not present	Variant not present
CTRC	Inflammation	rs1999736	1	16319862	C	G	0.728652	-0.050034	0.0079789	3.59228e-10	39.3228	0.726491	-0.00996622	0.00674753	0.139671	0.672052	0.0150886	0.0139008	0.277723	0.7697	0.0106	0.0187	0.5702
CTRC	Inflammation	rs34038275	1	15692510	T	G	0.0615227	-0.110357	0.0147348	6.91194e-14	56.0933	0.0490978	-0.0181861	0.0168543	0.280578	0.0133	0.2415	0.1576	0.125434	0.0549	0.0704	0.0348	0.04336
CTRC	Inflammation	rs34974656	1	15704565	T	C	0.0597229	0.0848048	0.0151717	2.2751e-08	31.2444	0.0622917	0.0274768	0.0131743	0.0370111	0.0053	-0.2986	0.2667	0.26288	0.0641	-0.0067	0.0323	0.8367
CTRC	Inflammation	rs41307798	1	15768997	T	C	0.0342169	0.193102	0.0195101	4.2658e-23	97.9613	0.0389013	0.00829799	0.0168721	0.62285	0.0887003	0.0690933	0.0265261	0.00919468	Variant not present	Variant not present	Variant not present	Variant not present
CTRC	Inflammation	rs537560935	1	15926862	T	G	0.135597	-0.127614	0.0112698	1.00392e-29	128.222	0.127091	0.000597165	0.0101007	0.952856	0.0166	0.0522	0.086	0.543866	Variant not present	Variant not present	Variant not present	Variant not present
CTRC	Inflammation	rs545634	1	15770102	A	G	0.0975396	-0.568286	0.0119553	0	2259.5	0.106209	-0.00824425	0.0111529	0.459784	0.0122	-0.0848	0.1712	0.620369	0.1259	0.0464	0.0237	0.04993
CTRC	Inflammation	rs566652969	1	15701364	G	T	0.0581697	0.114492	0.0153495	8.71766e-14	55.6368	0.0542751	-0.0163025	0.0155442	0.294276	0.0132	-0.2126	0.1262	0.0920604	Variant not present	Variant not present	Variant not present	Variant not present
CTRC	Inflammation	rs60610707	1	15744951	A	G	0.953005	-0.118034	0.0173455	1.01135e-11	46.3064	0.94441	-0.00838701	0.0146358	0.566614	0.902398	-0.0500002	0.0228705	0.0287985	0.8846	0.0594	0.0284	0.03632
CTRC	Inflammation	rs61780971	1	15699242	G	A	0.0292693	-0.147711	0.0209982	2.00032e-12	49.4836	0.0251769	-0.0172559	0.0230965	0.45499	Variant not present	Variant not present	Variant not present	Variant not present	Variant not present	Variant not present	Variant not present	Variant not present
CTRC	Inflammation	rs7515497	1	16120240	T	G	0.630566	-0.0550087	0.0073817	9.19179e-14	55.5329	0.62681	-0.00337904	0.00641351	0.598289	0.68187	-0.00250906	0.0144332	0.861992	0.6932	0.0127	0.0171	0.4583
CTRC	Inflammation	rs7527601	1	15768501	A	G	0.103194	0.0836025	0.0117747	1.24595e-12	50.4126	0.0938333	0.0150119	0.011133	0.177524	0.0105	-0.0867	0.1222	0.478019	0.0197	-0.0286	0.0618	0.6438
CTRC	Inflammation	rs9442195	1	16370677	C	G	0.313663	0.0542841	0.00769026	1.67919e-12	49.8268	0.30964	-0.000826555	0.00669765	0.901783	0.289779	-0.00544053	0.0148607	0.714289	0.2725	-0.0004	0.0177	0.9835
CTRL	Neurology II	rs147713014	16	68362223	T	C	0.0110027	-0.204997	0.0361487	1.4201e-08	32.1595	0.00975853	-0.0268811	0.0358615	0.453507	Variant not present	Variant not present	Variant not present	Variant not present	Variant not present	Variant not present	Variant not present	Variant not present
CTRL	Neurology II	rs20549	16	67969930	G	A	0.16698	0.0894944	0.00983876	9.36268e-20	82.7391	0.177881	0.0173519	0.00791553	0.0283696	0.143023	-0.0030796	0.0187451	0.869504	0.6062	-0.0187	0.0162	0.2485
CTSB	Cardiometabolic	rs10102524	8	11534907	G	A	0.549735	-0.309806	0.00766996	0	1631.52	0.551414	-0.0148585	0.00723068	0.0398858	0.938125	-0.0353199	0.0276285	0.201113	0.7829	-0.0037	0.0192	0.8492
CTSB	Cardiometabolic	rs111330549	8	11871311	A	C	0.954747	-0.148744	0.0191054	6.94704e-15	60.6131	0.955994	-0.000587642	0.0168098	0.972113	0.9404	0.0043	0.0395	0.913313	0.6851	0.0121	0.019	0.5253
CTSB	Cardiometabolic	rs112009789	8	11736812	CATAAA	C	0.57523	-0.0701957	0.00883995	2.01002e-15	63.0553	Variant not present	Variant not present	Variant not present	Variant not present	Variant not present	Variant not present	Variant not present	Variant not present	0.9537	-0.0115	0.0451	0.7983
CTSB	Cardiometabolic	rs113628575	8	11705884	A	G	0.0194288	-0.318265	0.0279847	5.71347e-30	129.341	0.0219024	0.00629496	0.0218522	0.773294	Variant not present	Variant not present	Variant not present	Variant not present	0.0961	-0.0099	0.0266	0.7095
CTSB	Cardiometabolic	rs117463606	8	11002798	C	G	0.0133748	-0.192148	0.0350707	4.28065e-08	30.0181	0.0107636	-0.0564298	0.0446079	0.205865	Variant not present	Variant not present	Variant not present	Variant not present	Variant not present	Variant not present	Variant not present	Variant not present
CTSB	Cardiometabolic	rs11780453	8	11654427	C	G	0.0100243	0.761926	0.0400601	1.17409e-80	361.744	0.0087426	-0.0611196	0.0378708	0.10655	Variant not present	Variant not present	Variant not present	Variant not present	Variant not present	Variant not present	Variant not present	Variant not present
CTSB	Cardiometabolic	rs11780508	8	10810701	T	C	0.0254331	-0.209074	0.0264598	2.75423e-15	62.4348	0.0215663	-0.0355729	0.0286171	0.213845	0.0051	0.5556	0.2691	0.0389552	Variant not present	Variant not present	Variant not present	Variant not present
CTSB	Cardiometabolic	rs11781607	8	11502408	A	G	0.27933	0.0732011	0.00849474	6.85962e-18	74.2566	0.283937	0.000831006	0.00672034	0.901588	0.559087	0.007942	0.0131458	0.545745	0.0797	0.0321	0.0297	0.2806
CTSB	Cardiometabolic	rs118076089	8	10824949	A	G	0.0156288	-0.213729	0.033866	2.77204e-10	39.829	0.0182014	-0.0339872	0.0304645	0.264579	Variant not present	Variant not present	Variant not present	Variant not present	Variant not present	Variant not present	Variant not present	Variant not present
CTSB	Cardiometabolic	rs12676107	8	11133492	T	G	0.980048	0.183985	0.0272962	1.58052e-11	45.4319	0.98254	-0.0183255	0.0247275	0.458635	0.989008	0.0900148	0.0821638	0.273275	0.9108	-0.0022	0.0279	0.9374
CTSB	Cardiometabolic	rs12681739	8	11126633	C	G	0.0263509	-0.18091	0.0236685	2.11398e-14	58.423	0.0213226	0.00518068	0.022403	0.817121	0.0064503	-0.201378	0.0977531	0.0393924	0.0159	0.0425	0.0646	0.5114
CTSB	Cardiometabolic	rs138000185	8	11655116	CAT	C	0.0552366	0.34249	0.0167767	1.23937e-92	416.757	0.0551474	0.00347289	0.0135957	0.798383	Variant not present	Variant not present	Variant not present	Variant not present	Variant not present	Variant not present	Variant not present	Variant not present
CTSB	Cardiometabolic	rs138946662	8	11653068	T	C	0.0129634	-0.312448	0.0343208	8.7277e-20	82.8783	0.0151603	-0.00286336	0.0280961	0.918826	0.00345802	-0.165346	0.19562	0.397977	Variant not present	Variant not present	Variant not present	Variant not present
CTSB	Cardiometabolic	rs139558964	8	11059241	T	C	0.0176878	-0.178065	0.0315657	1.68982e-08	31.8219	0.0160847	-0.011598	0.0332394	0.727148	0.0057	0.0357	0.2709	0.895156	Variant not present	Variant not present	Variant not present	Variant not present
CTSB	Cardiometabolic	rs142063645	8	12470568	T	C	0.0829491	0.0960835	0.0149306	1.23205e-10	41.4136	0.0754126	0.0467475	0.013969	0.000818305	Variant not present	Variant not present	Variant not present	Variant not present	0.0127	0.0832	0.079	0.2923
CTSB	Cardiometabolic	rs142820468	8	11318003	A	G	0.0303605	-0.153927	0.0240118	1.45054e-10	41.0942	0.0173267	-0.0356831	0.0294657	0.225894	Variant not present	Variant not present	Variant not present	Variant not present	Variant not present	Variant not present	Variant not present	Variant not present
CTSB	Cardiometabolic	rs148197329	8	11415946	T	C	0.0103066	-0.29387	0.0399861	1.99205e-13	54.0123	0.0131427	-0.00610724	0.0290315	0.833382	Variant not present	Variant not present	Variant not present	Variant not present	Variant not present	Variant not present	Variant not present	Variant not present
CTSB	Cardiometabolic	rs149454038	8	11885167	A	G	0.0127579	-0.365456	0.0356936	1.32984e-24	104.831	0.0131136	0.00776654	0.0312039	0.803441	0.0273	0.0603	0.081	0.456608	Variant not present	Variant not present	Variant not present	Variant not present
CTSB	Cardiometabolic	rs184931197	8	11878650	A	C	0.0141665	-0.271412	0.0345566	4.02532e-15	61.6873	0.0127759	-0.031306	0.0305284	0.305141	0.008	0.0576	0.1344	0.668235	Variant not present	Variant not present	Variant not present	Variant not present
CTSB	Cardiometabolic	rs189607304	8	11754028	A	G	0.0173593	-0.346186	0.0317738	1.21367e-27	118.708	0.0125652	-0.00502782	0.0347088	0.884824	Variant not present	Variant not present	Variant not present	Variant not present	Variant not present	Variant not present	Variant not present	Variant not present
CTSB	Cardiometabolic	rs200700109	8	11239942	CT	C	0.422316	0.191354	0.0078112	1.57398e-132	600.122	0.360463	0.0116473	0.00785072	0.137917	0.0392	0.0849	0.052	0.102534	Variant not present	Variant not present	Variant not present	Variant not present
CTSB	Cardiometabolic	rs2294140	8	11705677	C	G	0.60641	0.149152	0.00775041	1.57181e-82	370.347	0.613906	-0.00818151	0.00623385	0.189374	0.513369	-0.00473133	0.0136046	0.728009	0.5283	-0.0047	0.0157	0.7646
CTSB	Cardiometabolic	rs2572411	8	11109600	C	T	0.224646	0.0999155	0.00933228	9.49511e-27	114.628	0.235921	0.0050264	0.0078477	0.521852	0.450188	0.00793239	0.0143727	0.581013	0.1841	-0.021	0.0202	0.2996
CTSB	Cardiometabolic	rs2736320	8	11326525	C	G	0.618138	-0.0436866	0.00784879	2.60597e-08	30.9807	0.604831	0.0113028	0.00651316	0.0826737	0.675363	-0.0036445	0.0151496	0.80989	0.3852	-0.0057	0.0162	0.7257
CTSB	Cardiometabolic	rs28406738	8	11865486	A	G	0.0422819	0.162587	0.019803	2.2075e-16	67.4077	0.0432523	-0.00603351	0.0164307	0.713463	0.0770081	0.0155599	0.0256172	0.543586	Variant not present	Variant not present	Variant not present	Variant not present
CTSB	Cardiometabolic	rs28727448	8	10924698	C	G	0.273021	0.059375	0.00848842	2.65583e-12	48.9276	0.261674	-0.00625411	0.0076046	0.410843	0.158079	0.0231273	0.0212996	0.277562	0.5938	-0.0009	0.0162	0.957
CTSB	Cardiometabolic	rs34824501	8	11693661	TA	T	0.511824	-0.280244	0.0080821	1.89671e-263	1202.33	0.515972	0.00629208	0.00662733	0.34241	0.427	0.0206	0.0193	0.28581	Variant not present	Variant not present	Variant not present	Variant not present
CTSB	Cardiometabolic	rs35047666	8	11883977	T	C	0.0951879	-0.117706	0.0140852	6.44763e-17	69.8347	0.082289	-0.00634224	0.0133647	0.635106	0.0052	-0.0708	0.3077	0.818019	0.0208	0.0636	0.0594	0.2846
CTSB	Cardiometabolic	rs35517748	8	11879847	G	GAA	0.092151	0.185449	0.0156711	2.60976e-32	140.039	0.099716	-0.000734715	0.0131239	0.955355	0.0745	-0.0356	0.0486	0.463857	Variant not present	Variant not present	Variant not present	Variant not present
CTSB	Cardiometabolic	rs3802168	8	11627454	A	G	0.0126139	-0.255534	0.0351371	3.52939e-13	52.889	0.0188555	-0.0310616	0.0232481	0.18152	0.186009	0.0134252	0.016748	0.422783	0.0388	0.0564	0.0418	0.1773
CTSB	Cardiometabolic	rs4841598	8	11670281	A	G	0.0553251	0.334947	0.0166241	2.78805e-90	405.953	0.0556114	0.00520162	0.0136178	0.702482	0.0077	0.0372	0.1386	0.788393	0.0128	-0.0336	0.0958	0.7256
CTSB	Cardiometabolic	rs564126530	8	11559363	TG	T	0.0141392	-0.374968	0.0355439	5.11093e-26	111.291	0.00909858	0.00207752	0.0370377	0.955269	Variant not present	Variant not present	Variant not present	Variant not present	Variant not present	Variant not present	Variant not present	Variant not present
CTSB	Cardiometabolic	rs62490879	8	11404570	T	C	0.0173753	-0.184115	0.0303584	1.3219e-09	36.7808	0.0128986	-0.0368618	0.0315041	0.241976	0.0063	-0.0494	0.2369	0.834818	Variant not present	Variant not present	Variant not present	Variant not present
CTSB	Cardiometabolic	rs73195062	8	11853121	T	C	0.0188942	0.479531	0.0276911	3.4898e-67	299.884	0.0238272	-0.0249757	0.0219967	0.256194	Variant not present	Variant not present	Variant not present	Variant not present	Variant not present	Variant not present	Variant not present	Variant not present
CTSB	Cardiometabolic	rs77739684	8	11276706	A	G	0.0809795	0.0814256	0.0139851	5.80444e-09	33.8993	0.0764269	-0.0030195	0.0123114	0.806255	0.0058	-0.1438	0.2259	0.524408	0.0531	0.0814	0.0656	0.2145
CTSB	Cardiometabolic	rs7824015	8	11653671	A	G	0.01033	-0.317804	0.0377771	4.00959e-17	70.772	0.00920377	-0.00187675	0.0353521	0.957662	0.0345312	0.0392857	0.0383619	0.305797	0.0473	-0.0324	0.0372	0.3844
CTSB	Cardiometabolic	rs78369349	8	11072921	A	G	0.0247035	-0.210701	0.0264104	1.48765e-15	63.6478	0.0162674	0.0359122	0.0328041	0.273629	Variant not present	Variant not present	Variant not present	Variant not present	Variant not present	Variant not present	Variant not present	Variant not present
CTSB	Cardiometabolic	rs78801291	8	11051983	T	A	0.0462041	0.103211	0.0181333	1.25696e-08	32.3965	0.0477979	-0.0132026	0.0142949	0.355701	0.0141808	0.0735789	0.0562928	0.191187	0.0969	0.002	0.0279	0.9417
CTSB	Cardiometabolic	rs79069120	8	11850386	A	C	0.0126042	-0.383012	0.0352432	1.64324e-27	118.107	0.0112612	2.48588e-05	0.0316526	0.999373	Variant not present	Variant not present	Variant not present	Variant not present	Variant not present	Variant not present	Variant not present	Variant not present
CTSB	Cardiometabolic	rs80141248	8	11288545	A	G	0.0400002	0.133967	0.0203745	4.85736e-11	43.2336	0.030107	-0.0217813	0.0233741	0.35141	Variant not present	Variant not present	Variant not present	Variant not present	Variant not present	Variant not present	Variant not present	Variant not present
CTSB	Cardiometabolic	rs8191623	8	11639393	A	G	0.0165351	-0.268408	0.0305415	1.51845e-18	77.2343	0.0150485	-0.0349234	0.0267097	0.191037	Variant not present	Variant not present	Variant not present	Variant not present	Variant not present	Variant not present	Variant not present	Variant not present
CTSB	Cardiometabolic	rs884662	8	11616501	T	C	0.665896	0.25527	0.00805835	3.14775e-220	1003.48	0.678916	-0.0099209	0.00641386	0.121914	0.804365	-0.0306481	0.0167726	0.0676584	0.6619	-0.0119	0.0165	0.4698
CTSC	Inflammation	rs10898808	11	87670841	G	C	0.0102888	-0.299477	0.0395815	3.8468e-14	57.2456	0.0235059	0.0275337	0.0273581	0.314213	0.12226	-0.0305415	0.0253989	0.229179	0.1175	0.0589	0.0255	0.02065
CTSC	Inflammation	rs11019225	11	88029993	C	T	0.0182934	-0.175162	0.0279978	3.94258e-10	39.141	0.0222097	0.000930132	0.0222981	0.966727	0.143629	0.0131032	0.0201566	0.515647	0.0604	-0.035	0.0331	0.2911
CTSC	Inflammation	rs11019611	11	87775277	A	T	0.967235	-0.206025	0.0209841	9.40806e-23	96.396	0.96386	0.0167797	0.0170099	0.323903	0.9827	0.0313	0.153	0.837904	0.8537	0.0209	0.0225	0.3526
CTSC	Inflammation	rs11019935	11	88174968	A	C	0.0126381	-0.20179	0.0337086	2.14684e-09	35.8359	0.0160425	0.0293868	0.0249737	0.239312	0.257482	-0.00877193	0.0163173	0.590864	Variant not present	Variant not present	Variant not present	Variant not present
CTSC	Inflammation	rs111959857	11	88051032	G	A	0.0724277	-0.73357	0.0146015	0	2523.99	0.076163	0.00627529	0.0122166	0.607484	Variant not present	Variant not present	Variant not present	Variant not present	0.0155	0.0654	0.0716	0.3609
CTSC	Inflammation	rs112615377	11	87862793	A	C	0.016159	0.288026	0.0307429	7.33162e-21	87.7756	0.0203852	0.0202379	0.026918	0.452151	Variant not present	Variant not present	Variant not present	Variant not present	Variant not present	Variant not present	Variant not present	Variant not present
CTSC	Inflammation	rs117690194	11	87841996	A	G	0.0303377	-0.225842	0.0220356	1.19591e-24	105.041	0.0291004	-0.0206301	0.0209182	0.324022	0.006	-0.4691	0.2658	0.0775872	Variant not present	Variant not present	Variant not present	Variant not present
CTSC	Inflammation	rs117944766	11	87621267	C	T	0.0180406	-0.247761	0.0284023	2.70334e-18	76.0955	0.0148419	-0.00134769	0.0274568	0.960852	Variant not present	Variant not present	Variant not present	Variant not present	Variant not present	Variant not present	Variant not present	Variant not present
CTSC	Inflammation	rs12285001	11	87878353	T	A	0.543824	0.154768	0.00745077	7.75532e-96	431.479	0.526191	-0.00113132	0.00626423	0.856682	0.322817	0.00451507	0.0145037	0.755569	0.6781	-0.009	0.0166	0.589
CTSC	Inflammation	rs12789744	11	88906731	T	C	0.950525	0.102922	0.0174054	3.35429e-09	34.9662	0.951189	0.0177872	0.0143249	0.214347	Variant not present	Variant not present	Variant not present	Variant not present	0.9825	-0.0522	0.0735	0.478
CTSC	Inflammation	rs12795125	11	88545014	T	C	0.415516	-0.155637	0.0075616	3.93369e-94	423.641	0.3953	-0.00656594	0.00614248	0.285097	0.242895	0.00667538	0.0151334	0.65914	0.1104	0.0018	0.0257	0.9438
CTSC	Inflammation	rs139810140	11	87625974	G	A	0.014665	-0.242164	0.0332627	3.32966e-13	53.0035	0.0189353	0.0197946	0.0279311	0.478515	Variant not present	Variant not present	Variant not present	Variant not present	Variant not present	Variant not present	Variant not present	Variant not present
CTSC	Inflammation	rs141210533	11	88704718	A	G	0.0110123	0.525889	0.0376102	1.98976e-44	195.514	0.013082	0.0201394	0.0290549	0.488215	Variant not present	Variant not present	Variant not present	Variant not present	0.0758	0.0024	0.0297	0.9365
CTSC	Inflammation	rs142070633	11	87484274	G	C	0.0126176	0.266599	0.0335303	1.85012e-15	63.2182	0.00956169	-0.00772874	0.0357775	0.82897	Variant not present	Variant not present	Variant not present	Variant not present	Variant not present	Variant not present	Variant not present	Variant not present
CTSC	Inflammation	rs142374972	11	87871567	TG	T	0.0812103	0.0928202	0.0136835	1.17409e-11	46.0141	0.0748857	0.00855691	0.0128061	0.504012	0.0126	-0.0592	0.1183	0.616778	0.0173	0.0804	0.0709	0.2563
CTSC	Inflammation	rs149018668	11	87583408	T	G	0.0110806	0.230485	0.0363287	2.23234e-10	40.2518	0.010321	-0.000723862	0.0360948	0.984	Variant not present	Variant not present	Variant not present	Variant not present	Variant not present	Variant not present	Variant not present	Variant not present
CTSC	Inflammation	rs149629012	11	88773039	A	G	0.0459602	0.114237	0.0179071	1.77758e-10	40.6971	0.0458713	0.0183788	0.0147529	0.212848	0.0071	-0.2366	0.1431	0.0982517	Variant not present	Variant not present	Variant not present	Variant not present
CTSC	Inflammation	rs1499186	11	88505476	A	G	0.975784	-0.187442	0.0243511	1.38771e-14	59.2511	0.973132	-0.0033016	0.0217697	0.879455	0.9941	-0.0275	0.1773	0.876739	Variant not present	Variant not present	Variant not present	Variant not present
CTSC	Inflammation	rs1586404	11	87820908	T	C	0.632471	0.102137	0.00773569	8.39653e-40	174.328	0.628437	0.00275664	0.00655731	0.674199	0.686302	-0.00467231	0.0146153	0.749207	0.7986	0.0029	0.0197	0.8834
CTSC	Inflammation	rs17793750	11	88922709	C	T	0.0270831	-0.154739	0.0233528	3.44588e-11	43.9058	0.0264794	-0.0225156	0.0195437	0.249296	Variant not present	Variant not present	Variant not present	Variant not present	Variant not present	Variant not present	Variant not present	Variant not present
CTSC	Inflammation	rs17809993	11	87937129	T	C	0.0761149	0.729592	0.0142484	0	2621.97	0.0749692	-0.0262049	0.0123322	0.0335934	0.0113	-0.112	0.136	0.410207	0.0136	0.1092	0.0785	0.1645
CTSC	Inflammation	rs182108678	11	88442782	A	G	0.0112557	0.569104	0.0368931	1.09875e-53	237.954	0.00630055	0.0511868	0.0462	0.267888	Variant not present	Variant not present	Variant not present	Variant not present	Variant not present	Variant not present	Variant not present	Variant not present
CTSC	Inflammation	rs191182171	11	87765872	C	A	0.0328604	0.211658	0.0211153	1.19674e-23	100.479	0.0357518	-0.0144959	0.0171997	0.39934	0.0127	-0.131	0.18	0.46675	Variant not present	Variant not present	Variant not present	Variant not present
CTSC	Inflammation	rs1939170	11	87629641	C	T	0.830124	-0.0764801	0.00993566	1.38708e-14	59.2521	0.823727	0.00973592	0.00851889	0.253096	0.931946	-0.00356834	0.0272721	0.8959	0.8399	0.0069	0.0215	0.7476
CTSC	Inflammation	rs202026878	11	88979331	AG	A	0.244388	-0.144023	0.0099437	1.5332e-47	209.782	0.24224	0.00200761	0.00814715	0.805358	0.252351	0.00339968	0.0164539	0.836308	Variant not present	Variant not present	Variant not present	Variant not present
CTSC	Inflammation	rs2105601	11	87666565	T	C	0.913335	-0.0933132	0.014262	6.0381e-11	42.808	0.916813	-0.00247254	0.0137732	0.857531	0.9934	-0.0028	0.1872	0.988066	0.9846	0.0384	0.0743	0.6052
CTSC	Inflammation	rs217082	11	88075541	T	G	0.798644	0.592435	0.00925698	0	4095.84	0.811261	-0.0106641	0.00803444	0.184409	0.987	-0.0897	0.1651	0.586918	0.9293	-0.0506	0.031	0.1025
CTSC	Inflammation	rs308777	11	88214071	T	C	0.954845	0.131964	0.0179763	2.12031e-13	53.8903	0.945859	0.00336455	0.0134917	0.803068	0.665189	0.00423294	0.0146644	0.772846	0.6363	-0.0145	0.0165	0.379
CTSC	Inflammation	rs35525506	11	87883435	A	C	0.0106185	-0.404228	0.0362793	7.82348e-29	124.147	0.010861	0.0118988	0.0378739	0.753393	Variant not present	Variant not present	Variant not present	Variant not present	Variant not present	Variant not present	Variant not present	Variant not present
CTSC	Inflammation	rs480401	11	88092463	C	T	0.877388	0.445804	0.0114087	0	1526.92	0.890902	-0.0176974	0.0100874	0.0793611	0.991	0.0828	0.198	0.675814	0.9792	0.0008	0.0602	0.9888
CTSC	Inflammation	rs528177710	11	88644013	A	AT	0.983343	0.217053	0.0293651	1.45178e-13	54.6347	Variant not present	Variant not present	Variant not present	Variant not present	0.993579	-0.0338168	0.119964	0.778026	Variant not present	Variant not present	Variant not present	Variant not present
CTSC	Inflammation	rs533163	11	88658385	T	C	0.016782	-0.212446	0.0290174	2.45471e-13	53.6019	0.021194	0.00595984	0.0218438	0.784977	0.00740551	0.00334219	0.0769168	0.965341	0.099	0.0081	0.0265	0.76
CTSC	Inflammation	rs554076563	11	88041674	T	C	0.975969	0.278132	0.0260705	1.42988e-26	113.816	0.980256	0.0283301	0.0262259	0.280037	0.9752	-0.0501	0.0766	0.513082	Variant not present	Variant not present	Variant not present	Variant not present
CTSC	Inflammation	rs5793361	11	88664608	TA	T	0.972075	0.240991	0.0257194	7.2527e-21	87.7971	0.948393	-0.00728713	0.0165152	0.65904	0.9544	0.0373	0.0538	0.488116	Variant not present	Variant not present	Variant not present	Variant not present
CTSC	Inflammation	rs616183	11	87631527	A	G	0.801491	-0.054569	0.00937954	5.95991e-09	33.8477	0.802177	0.00745399	0.00807682	0.356066	0.931758	-0.00623039	0.0271835	0.818715	0.8346	0.0025	0.0212	0.906
CTSC	Inflammation	rs7115862	11	88021897	A	G	0.0389699	-0.237904	0.0192195	3.42768e-35	153.221	0.0444717	-0.04516	0.0153862	0.00333445	0.113507	-0.0224453	0.0221414	0.310714	0.0799	-0.0379	0.029	0.1907
CTSC	Inflammation	rs74383493	11	87225875	G	C	0.0251801	0.137647	0.0237399	6.70486e-09	33.6183	0.0269271	-0.0421	0.0200236	0.0355078	0.0264545	0.0830333	0.04295	0.0532049	0.2787	0.0224	0.0175	0.1998
CTSC	Inflammation	rs74977128	11	87936874	C	T	0.10824	0.199932	0.0121917	1.94446e-60	268.928	0.10843	-0.00799308	0.0107668	0.457856	0.027	0.0842	0.0906	0.352703	0.1048	-0.027	0.0256	0.2914
CTSC	Inflammation	rs75438997	11	87653150	T	C	0.131075	-0.0897293	0.0109796	3.02413e-16	66.7876	0.136365	-0.0116194	0.00955628	0.224025	0.170924	0.0240063	0.0188027	0.201691	0.1153	-0.023	0.0247	0.3512
CTSC	Inflammation	rs755530	11	88336704	G	A	0.856204	0.106605	0.0106491	1.36804e-23	100.214	0.85206	0.00246099	0.00854538	0.773354	0.606184	-0.000909662	0.0135804	0.946595	0.2056	0.0398	0.0213	0.06206
CTSC	Inflammation	rs78750116	11	87746915	T	A	0.0155783	-0.182659	0.0322966	1.55239e-08	31.9866	0.0104357	0.0263141	0.0337336	0.435358	Variant not present	Variant not present	Variant not present	Variant not present	Variant not present	Variant not present	Variant not present	Variant not present
CTSC	Inflammation	rs7925150	11	87674035	C	T	0.806536	0.108356	0.00942976	1.46622e-30	132.04	0.808095	0.0030901	0.0085044	0.716341	0.903879	-0.0013134	0.0249503	0.958018	0.7743	0.0176	0.0187	0.3458
CTSD	Cardiometabolic	rs10838047	11	1652635	A	T	0.885403	0.110689	0.011689	2.8119e-21	89.6715	0.890071	0.00856352	0.00981691	0.383032	0.881356	-0.0155785	0.0204611	0.446436	0.7392	-0.0426	0.0184	0.02088
CTSD	Cardiometabolic	rs112138887	11	1612212	G	A	0.080596	-0.109552	0.0137944	1.99343e-15	63.0718	0.0828178	-0.00577517	0.0110541	0.601358	Variant not present	Variant not present	Variant not present	Variant not present	0.0169	0.0987	0.0708	0.1631
CTSD	Cardiometabolic	rs115637122	11	1768530	A	G	0.0333984	0.12595	0.0207755	1.34073e-09	36.753	0.0354383	0.0464171	0.0173259	0.00738313	Variant not present	Variant not present	Variant not present	Variant not present	Variant not present	Variant not present	Variant not present	Variant not present
CTSD	Cardiometabolic	rs12293770	11	1485492	T	C	0.0590458	-0.120125	0.0159458	4.94425e-14	56.7511	0.0591182	-0.00149961	0.0132539	0.909916	Variant not present	Variant not present	Variant not present	Variant not present	0.0125	0.1063	0.087	0.2218
CTSD	Cardiometabolic	rs12802112	11	1690791	A	G	0.687898	-0.155875	0.00803068	6.36649e-84	376.746	0.710729	-0.00593406	0.00674407	0.378917	0.73586	-0.0173306	0.0157563	0.271369	0.8225	-0.0014	0.0213	0.9486
CTSD	Cardiometabolic	rs138428155	11	1858632	T	C	0.0113408	-0.257587	0.0372989	4.98425e-12	47.6931	0.0125585	4.82223e-06	0.0326774	0.999882	Variant not present	Variant not present	Variant not present	Variant not present	Variant not present	Variant not present	Variant not present	Variant not present
CTSD	Cardiometabolic	rs138440673	11	1252648	A	G	0.0233176	0.16275	0.0250275	7.88134e-11	42.287	0.021826	0.0110443	0.0219768	0.615285	Variant not present	Variant not present	Variant not present	Variant not present	Variant not present	Variant not present	Variant not present	Variant not present
CTSD	Cardiometabolic	rs147565236	11	1793463	A	G	0.0177841	-0.35926	0.0285099	2.07922e-36	158.791	0.0133297	-0.00479975	0.0271329	0.859589	Variant not present	Variant not present	Variant not present	Variant not present	Variant not present	Variant not present	Variant not present	Variant not present
CTSD	Cardiometabolic	rs151061511	11	1786252	G	A	0.0205743	0.172444	0.0275586	3.91534e-10	39.1545	0.0206072	0.0500617	0.0222933	0.0247304	Variant not present	Variant not present	Variant not present	Variant not present	Variant not present	Variant not present	Variant not present	Variant not present
CTSD	Cardiometabolic	rs28421796	11	1643225	A	G	0.0595983	-0.10449	0.0163272	1.55622e-10	40.9568	0.0602446	-0.0257374	0.0135516	0.0575362	0.0934	-0.011	0.0327	0.736576	Variant not present	Variant not present	Variant not present	Variant not present
CTSD	Cardiometabolic	rs4074034	11	1421819	G	A	0.0571596	-0.0905605	0.0161649	2.11529e-08	31.3857	0.0546159	-0.00470785	0.013475	0.726807	0.013	0.1087	0.0954	0.254531	0.306	-0.0037	0.0171	0.8308
CTSD	Cardiometabolic	rs540978433	11	1684868	T	C	0.0193065	-0.330411	0.0278907	2.23975e-32	140.343	0.0144745	0.0507969	0.0265938	0.0561203	0.0025324	0.508996	0.222069	0.0219022	Variant not present	Variant not present	Variant not present	Variant not present
CTSD	Cardiometabolic	rs547783730	11	1583921	GCA	G	0.559658	0.0756858	0.00749873	5.92379e-24	101.872	0.557634	0.0103502	0.00613379	0.0915239	0.4119	0.0392	0.0181	0.0303306	Variant not present	Variant not present	Variant not present	Variant not present
CTSD	Cardiometabolic	rs563711744	11	1555100	CTTT	C	0.618958	0.0827406	0.00794088	2.01837e-25	108.568	0.609832	0.00561479	0.00653277	0.390075	0.2859	0.0565	0.0211	0.0074124	Variant not present	Variant not present	Variant not present	Variant not present
CTSD	Cardiometabolic	rs57271766	11	1769843	C	G	0.162683	-0.119453	0.0101902	9.78588e-32	137.413	0.173068	-0.0200107	0.00805371	0.0129679	0.1681	-0.0351	0.024	0.143604	0.5356	-0.0041	0.0159	0.794
CTSD	Cardiometabolic	rs582529	11	1704670	A	G	0.0393059	-0.160147	0.0212008	4.22766e-14	57.0602	0.044161	0.0025307	0.0171283	0.88254	0.0446623	0.0170978	0.0360141	0.634963	Variant not present	Variant not present	Variant not present	Variant not present
CTSD	Cardiometabolic	rs61867137	11	1870677	T	C	0.0803996	0.0851281	0.0147468	7.80297e-09	33.3235	0.0829543	0.0114541	0.0134108	0.393056	0.0641	-0.0303	0.0468	0.51735	0.2052	0.0579	0.0195	0.002914
CTSD	Cardiometabolic	rs61867139	11	1870781	T	C	0.120732	0.101596	0.0133897	3.25837e-14	57.572	0.116347	0.000108276	0.0117312	0.992636	0.0737	-0.0009	0.0434	0.983455	Variant not present	Variant not present	Variant not present	Variant not present
CTSD	Cardiometabolic	rs61867577	11	1649679	T	C	0.538959	-0.0561259	0.00836234	1.92309e-11	45.0475	0.539638	-0.000872123	0.00692276	0.899749	0.3654	0.0154	0.0208	0.459067	Variant not present	Variant not present	Variant not present	Variant not present
CTSD	Cardiometabolic	rs61869029	11	1472204	A	G	0.228527	0.0591526	0.0092523	1.62357e-10	40.8741	0.219457	0.00581119	0.0080157	0.468467	0.0122	0.0638	0.1608	0.69154	0.0405	0.0408	0.0428	0.3405
CTSD	Cardiometabolic	rs61869050	11	1784133	A	G	0.0497929	0.163454	0.018322	4.61318e-19	79.5876	0.0378226	0.0247603	0.0179619	0.168053	Variant not present	Variant not present	Variant not present	Variant not present	Variant not present	Variant not present	Variant not present	Variant not present
CTSD	Cardiometabolic	rs626738	11	1865091	A	G	0.735629	0.0670682	0.00933067	6.57809e-13	51.6663	0.741072	-0.0121054	0.00701373	0.084356	0.9217	0.0135	0.0334	0.686072	0.5368	-0.0271	0.0159	0.08798
CTSD	Cardiometabolic	rs72850947	11	1746010	A	G	0.089116	0.159923	0.0135172	2.69774e-32	139.974	0.0911175	-0.00693986	0.0109241	0.525245	Variant not present	Variant not present	Variant not present	Variant not present	0.0192	-0.0515	0.0641	0.4223
CTSD	Cardiometabolic	rs72850955	11	1777037	C	T	0.0865499	-0.519372	0.0132731	0	1531.13	0.0825944	-0.00545844	0.0109054	0.616704	0.0325984	-0.00551277	0.0404636	0.891632	0.049	-0.0401	0.037	0.2775
CTSD	Cardiometabolic	rs74573533	11	1746261	A	G	0.933518	0.0961575	0.0152698	3.03012e-10	39.6552	0.928562	-0.000331197	0.0123196	0.978552	0.902652	-0.00169712	0.0226654	0.940313	0.963	0.0424	0.0432	0.3271
CTSD	Cardiometabolic	rs75723867	11	1686790	A	C	0.306348	0.164614	0.00821093	2.09459e-89	401.929	0.292055	0.00623191	0.00677093	0.357368	0.246056	0.00552514	0.0163127	0.734834	Variant not present	Variant not present	Variant not present	Variant not present
CTSD	Cardiometabolic	rs77672898	11	1430856	A	G	0.0873508	0.0721907	0.0132381	4.94538e-08	29.738	0.0773816	0.0169162	0.0122573	0.167558	Variant not present	Variant not present	Variant not present	Variant not present	0.014	0.0849	0.0722	0.2396
CTSD	Cardiometabolic	rs78354622	11	1868164	T	C	0.0135321	0.200218	0.0322676	5.47293e-10	38.5011	0.0177782	-0.0283687	0.0298225	0.341476	Variant not present	Variant not present	Variant not present	Variant not present	Variant not present	Variant not present	Variant not present	Variant not present
CTSD	Cardiometabolic	rs79456580	11	1724118	A	G	0.926776	0.10703	0.0145309	1.76238e-13	54.2533	0.922678	0.00813098	0.0115625	0.481919	0.9119	0.0008	0.0323	0.98024	0.9771	-0.0412	0.0575	0.4741
CTSD	Cardiometabolic	rs79858426	11	1742965	G	A	0.0136323	0.196362	0.0352833	2.61698e-08	30.9725	0.0121601	-0.0311543	0.0317778	0.326898	Variant not present	Variant not present	Variant not present	Variant not present	Variant not present	Variant not present	Variant not present	Variant not present
CTSE	Inflammation II	rs113800079	1	206323223	A	G	0.013671	-0.669039	0.0330472	3.93641e-91	409.858	0.0124645	0.0148728	0.0349249	0.670215	Variant not present	Variant not present	Variant not present	Variant not present	0.0125	-0.0421	0.0713	0.5546
CTSE	Inflammation II	rs116562033	1	206332163	T	C	0.056619	0.154343	0.0172588	3.79228e-19	79.9747	0.0477445	0.0243959	0.0177895	0.170263	0.0155	-0.1068	0.1027	0.298376	Variant not present	Variant not present	Variant not present	Variant not present
CTSE	Inflammation II	rs1172199	1	205658939	T	C	0.720344	0.0761173	0.00847303	2.62301e-19	80.7029	0.705406	-0.00400701	0.00660677	0.544182	0.365341	-0.023332	0.0136199	0.0866972	0.3569	-0.0029	0.0165	0.8616
CTSE	Inflammation II	rs144472504	1	206521305	A	G	0.0753561	0.137358	0.0163474	4.3722e-17	70.6009	0.0611044	-0.0118831	0.0137793	0.388473	Variant not present	Variant not present	Variant not present	Variant not present	0.0146	0.0672	0.0831	0.4193
CTSE	Inflammation II	rs150007648	1	206101600	C	G	0.0348423	-0.158975	0.0222558	9.12641e-13	51.0236	0.0456298	0.00997641	0.0177114	0.573246	0.0095	-0.3095	0.197	0.116167	0.9625	0.0755	0.0428	0.07747
CTSE	Inflammation II	rs150537527	1	206244650	G	A	0.013766	-0.242657	0.0368194	4.3843e-11	43.4342	0.0185508	0.0136513	0.0291983	0.640117	Variant not present	Variant not present	Variant not present	Variant not present	Variant not present	Variant not present	Variant not present	Variant not present
CTSE	Inflammation II	rs28533389	1	206195641	C	T	0.335267	-0.0914929	0.00856753	1.27585e-26	114.042	0.358216	8.56686e-05	0.00749345	0.990878	0.4452	0.0186	0.023	0.41869	0.6965	0.0048	0.0236	0.8387
CTSE	Inflammation II	rs28620239	1	206324372	A	T	0.189983	-0.605857	0.00966928	0	3926.02	0.177525	0.00806405	0.00899893	0.370193	0.0159166	0.0925656	0.0848449	0.275274	0.7161	-0.0139	0.0175	0.4285
CTSE	Inflammation II	rs28859998	1	206287944	T	C	0.129116	-0.464659	0.011387	0	1665.14	0.124906	0.0120629	0.0109317	0.26982	0.016	0.0769	0.1531	0.615466	Variant not present	Variant not present	Variant not present	Variant not present
CTSE	Inflammation II	rs34498841	1	206293580	G	C	0.0262763	0.150329	0.0267372	1.88239e-08	31.6121	0.0247638	0.00134622	0.0241089	0.95547	Variant not present	Variant not present	Variant not present	Variant not present	Variant not present	Variant not present	Variant not present	Variant not present
CTSE	Inflammation II	rs3813977	1	206643534	T	C	0.936381	0.127345	0.0158094	7.94877e-16	64.8833	0.93816	-0.0088439	0.0132368	0.504049	0.680405	-0.00390426	0.0152563	0.798019	0.9859	0.1578	0.0712	0.02667
CTSE	Inflammation II	rs41262144	1	206669790	A	G	0.0147839	-0.203305	0.0316023	1.24922e-10	41.3865	0.0133205	0.00101642	0.0307245	0.973609	0.00864994	0.0253821	0.107879	0.813989	Variant not present	Variant not present	Variant not present	Variant not present
CTSE	Inflammation II	rs41297610	1	206653511	T	G	0.0340665	-0.150683	0.0227928	3.81768e-11	43.7052	0.0308747	0.00322931	0.0213365	0.879699	Variant not present	Variant not present	Variant not present	Variant not present	Variant not present	Variant not present	Variant not present	Variant not present
CTSE	Inflammation II	rs41297620	1	206654571	A	G	0.0252345	-0.186487	0.0249426	7.62255e-14	55.9002	0.0230471	0.0136515	0.0244982	0.57736	Variant not present	Variant not present	Variant not present	Variant not present	Variant not present	Variant not present	Variant not present	Variant not present
CTSE	Inflammation II	rs56186055	1	206322905	G	A	0.0343512	-0.559118	0.0222345	1.54525e-139	632.342	0.033998	0.00651234	0.0206049	0.751959	Variant not present	Variant not present	Variant not present	Variant not present	Variant not present	Variant not present	Variant not present	Variant not present
CTSE	Inflammation II	rs56214525	1	206317394	G	C	0.0138063	-0.52956	0.0331586	2.05116e-57	255.057	0.00949629	-0.00932646	0.0356587	0.79367	0.00579907	-0.063177	0.104737	0.546376	0.7077	-0.0127	0.0177	0.4732
CTSE	Inflammation II	rs61586764	1	206301865	T	C	0.0429637	0.11753	0.0198536	3.22226e-09	35.0444	0.0696009	0.00455641	0.0157054	0.771726	0.2467	-0.0329	0.028	0.239995	Variant not present	Variant not present	Variant not present	Variant not present
CTSF	Oncology	rs1044522	11	66335832	A	G	0.240657	0.216981	0.00842135	2.15774e-146	663.865	0.240454	0.032053	0.00709145	6.1856e-06	0.244374	-0.00182618	0.0152758	0.904842	0.2322	0.0147	0.0186	0.4287
CTSF	Oncology	rs150613065	11	66944662	A	G	0.0105777	0.217166	0.0375958	7.63414e-09	33.3661	0.00889104	0.0559282	0.0372705	0.133459	Variant not present	Variant not present	Variant not present	Variant not present	Variant not present	Variant not present	Variant not present	Variant not present
CTSF	Oncology	rs181934483	11	67286097	A	T	0.0149339	0.170843	0.0305117	2.15268e-08	31.3517	0.0149863	0.054848	0.0305023	0.0721522	Variant not present	Variant not present	Variant not present	Variant not present	Variant not present	Variant not present	Variant not present	Variant not present
CTSF	Oncology	rs561122382	11	66664393	T	TTTTGTTTG	0.0417808	-0.109684	0.0179994	1.10261e-09	37.1339	0.0505491	-0.0254306	0.0139918	0.0691356	0.1162	0.0251	0.0284	0.376803	Variant not present	Variant not present	Variant not present	Variant not present
CTSF	Oncology	rs577949342	11	67330318	A	G	0.0237302	-0.233688	0.0243566	8.43918e-22	92.0533	0.0230948	0.0123868	0.0220704	0.574634	Variant not present	Variant not present	Variant not present	Variant not present	Variant not present	Variant not present	Variant not present	Variant not present
CTSF	Oncology	rs7124968	11	66970153	G	A	0.734703	0.0565987	0.00822254	5.84521e-12	47.3806	0.735005	0.00579159	0.00706812	0.41256	0.739296	-0.00578769	0.0151081	0.701656	0.1493	-0.0059	0.0297	0.8434
CTSF	Oncology	rs76759473	11	65709650	G	T	0.0776708	-0.0886068	0.0140908	3.20989e-10	39.5424	0.0747675	-0.0284595	0.012872	0.0270381	0.0071	0.1132	0.144	0.431802	0.0156	0.0832	0.0736	0.2584
CTSH	Cardiometabolic	rs10152832	15	79361334	C	G	0.890268	0.0942178	0.0128803	2.57573e-13	53.5074	0.907475	-0.00951305	0.0127878	0.456926	0.9776	-0.0095	0.0988	0.923398	0.8896	-0.0422	0.0252	0.09383
CTSH	Cardiometabolic	rs11072753	15	78627031	C	G	0.817076	-0.143486	0.00983098	3.00746e-48	213.022	0.808014	-0.000769409	0.00767698	0.920167	0.457908	-0.01499	0.0132768	0.258881	0.6853	0.0324	0.017	0.0567
CTSH	Cardiometabolic	rs11072797	15	79024766	T	A	0.987142	-0.36881	0.0368514	1.40508e-23	100.161	0.981909	0.0157662	0.0266948	0.554781	0.897241	-0.0096016	0.0249052	0.699848	0.6257	0.0182	0.0165	0.2701
CTSH	Cardiometabolic	rs114131019	15	79034151	T	G	0.0172486	1.13029	0.0293263	0	1485.47	0.0193194	-0.0439546	0.0231582	0.0576943	Variant not present	Variant not present	Variant not present	Variant not present	0.0145	0.066	0.0769	0.3909
CTSH	Cardiometabolic	rs114805652	15	78267871	A	G	0.980508	0.163208	0.02848	1.00062e-08	32.84	0.976832	-0.00932316	0.0213023	0.661633	0.967326	0.0209569	0.0420839	0.618499	0.8158	-0.0081	0.0201	0.6878
CTSH	Cardiometabolic	rs117763346	15	78843296	A	G	0.0246824	-0.151865	0.0245811	6.48679e-10	38.1692	0.0198407	-0.00759951	0.0260168	0.77021	Variant not present	Variant not present	Variant not present	Variant not present	Variant not present	Variant not present	Variant not present	Variant not present
CTSH	Cardiometabolic	rs117946329	15	78295562	T	G	0.0267291	-0.151622	0.0236319	1.39904e-10	41.1649	0.0293857	-0.0171618	0.0188861	0.363508	0.000374055	-0.0841981	0.519474	0.87124	Variant not present	Variant not present	Variant not present	Variant not present
CTSH	Cardiometabolic	rs12148343	15	79263821	T	C	0.0840509	-0.259262	0.0161806	8.82673e-58	256.737	0.0843824	-0.0151319	0.0121887	0.214431	0.163218	0.0125917	0.0186531	0.499646	0.1739	-0.0133	0.0207	0.5208
CTSH	Cardiometabolic	rs12442870	15	79237694	G	C	0.978778	-1.03226	0.0265847	0	1507.7	0.974254	0.0157106	0.0201016	0.434474	0.827637	-0.00102778	0.0188936	0.956618	0.8222	-0.0018	0.0206	0.932
CTSH	Cardiometabolic	rs140840125	15	79141107	A	C	0.0150282	1.31449	0.0317606	0	1712.92	0.0168099	0.0285755	0.0264604	0.28017	Variant not present	Variant not present	Variant not present	Variant not present	Variant not present	Variant not present	Variant not present	Variant not present
CTSH	Cardiometabolic	rs142840242	15	78594983	G	A	0.0190926	-0.218378	0.0281749	9.13272e-15	60.0749	0.0167451	0.0152849	0.023975	0.523776	Variant not present	Variant not present	Variant not present	Variant not present	Variant not present	Variant not present	Variant not present	Variant not present
CTSH	Cardiometabolic	rs144430606	15	79258837	T	C	0.0182936	0.677098	0.0313409	1.63682e-103	466.745	0.0160309	0.0317481	0.0290232	0.274005	0.0258503	-0.0545717	0.0497502	0.272679	Variant not present	Variant not present	Variant not present	Variant not present
CTSH	Cardiometabolic	rs146904576	15	79052556	T	C	0.0167509	0.203284	0.030442	2.42661e-11	44.5923	0.0143742	0.00401211	0.0309874	0.896981	Variant not present	Variant not present	Variant not present	Variant not present	Variant not present	Variant not present	Variant not present	Variant not present
CTSH	Cardiometabolic	rs16969892	15	78774737	G	A	0.0222263	0.30763	0.0259282	1.80593e-32	140.771	0.0265488	-0.0105195	0.0204518	0.607002	0.0217	-0.0609	0.1268	0.631026	0.0459	0.09	0.0377	0.017
CTSH	Cardiometabolic	rs16970390	15	79265232	T	C	0.981185	-0.232704	0.0280232	1.00693e-16	68.956	0.979857	0.016928	0.0221924	0.445592	0.9886	0.1417	0.1897	0.455082	0.7748	0.011	0.0189	0.5584
CTSH	Cardiometabolic	rs181815836	15	79052233	T	C	0.0119065	-0.893863	0.0394968	2.13304e-113	512.175	Variant not present	Variant not present	Variant not present	Variant not present	0.0143477	0.054551	0.0647601	0.39959	0.0148	-0.0403	0.077	0.6007
CTSH	Cardiometabolic	rs182292945	15	78770290	T	G	0.0301177	0.279696	0.0224666	1.40929e-35	154.988	0.0269604	-0.0401544	0.0192953	0.0374295	Variant not present	Variant not present	Variant not present	Variant not present	Variant not present	Variant not present	Variant not present	Variant not present
CTSH	Cardiometabolic	rs183456804	15	79053371	T	C	0.0155806	-0.275062	0.0312489	1.34029e-18	77.4804	0.0181904	0.000631362	0.0255358	0.980275	Variant not present	Variant not present	Variant not present	Variant not present	Variant not present	Variant not present	Variant not present	Variant not present
CTSH	Cardiometabolic	rs186098184	15	78266257	T	C	0.0124838	0.261156	0.0357511	2.77588e-13	53.3607	0.0130008	0.0329739	0.0284153	0.245874	Variant not present	Variant not present	Variant not present	Variant not present	Variant not present	Variant not present	Variant not present	Variant not present
CTSH	Cardiometabolic	rs1976008	15	79075035	T	C	0.0288903	-0.578542	0.0239009	1.92752e-129	585.924	0.0311726	0.00545783	0.0194889	0.779441	0.02	-0.2427	0.1293	0.060514	Variant not present	Variant not present	Variant not present	Variant not present
CTSH	Cardiometabolic	rs201500377	15	79072955	A	G	0.0104271	0.661129	0.0380427	1.19895e-67	302.016	0.0086251	0.00139496	0.0342923	0.967552	0.0148066	-0.116141	0.0725065	0.109199	0.0144	0.1281	0.0777	0.09922
CTSH	Cardiometabolic	rs201910745	15	78732712	CT	C	0.454138	-0.06447	0.00767859	4.61636e-17	70.494	0.43835	-0.0110594	0.00613418	0.0714005	0.4415	0.0195	0.0182	0.283977	Variant not present	Variant not present	Variant not present	Variant not present
CTSH	Cardiometabolic	rs28631197	15	78551146	A	T	0.0979284	-0.126008	0.0128114	7.90861e-23	96.7393	0.103654	-0.00414329	0.00995173	0.677162	0.477816	0.00906044	0.0132408	0.493796	0.2748	0.0107	0.0177	0.5438
CTSH	Cardiometabolic	rs2869028	15	78664662	A	G	0.193662	0.14619	0.00974074	6.49681e-51	225.243	0.202206	-0.00176323	0.00757942	0.816046	0.56874	0.00134433	0.0138011	0.922403	0.2329	0.0299	0.0186	0.1069
CTSH	Cardiometabolic	rs28790408	15	78702440	T	A	0.0488645	-0.192613	0.0186457	5.14754e-25	106.712	0.0580121	-0.0294119	0.0140688	0.0365663	0.1232	-0.0064	0.0302	0.832169	0.0772	0.0824	0.0305	0.006915
CTSH	Cardiometabolic	rs34145582	15	79164456	GA	G	0.856573	-0.563255	0.012043	0	2187.46	0.849982	0.0113714	0.0100071	0.255817	0.266	-0.0202	0.0231	0.381868	Variant not present	Variant not present	Variant not present	Variant not present
CTSH	Cardiometabolic	rs369759486	15	79052176	C	G	0.959593	0.116825	0.0204248	1.06669e-08	32.7157	0.956237	0.0037249	0.0166695	0.823181	0.9916	0.0104	0.1412	0.941285	0.9876	0.0978	0.0969	0.3128
CTSH	Cardiometabolic	rs3743200	15	79274046	T	C	0.256881	-0.113466	0.00874485	1.69278e-38	168.355	0.249763	-0.00457885	0.00752842	0.543049	0.21349	-0.00843051	0.0170925	0.621851	0.2331	-0.0248	0.0186	0.1824
CTSH	Cardiometabolic	rs3885951	15	78825917	G	A	0.0935595	0.0992247	0.0130466	2.83988e-14	57.8422	0.0970574	-0.00361731	0.0106973	0.735248	0.0075	-0.2658	0.2124	0.210784	0.0181	0.0159	0.0637	0.8032
CTSH	Cardiometabolic	rs3971872	15	78942035	C	T	0.922757	-0.269802	0.0142604	7.85597e-80	357.954	0.910753	0.00541473	0.0106435	0.610936	0.830275	-0.0151635	0.0176115	0.389237	0.848	0.015	0.022	0.4938
CTSH	Cardiometabolic	rs4389111	15	79122225	A	G	0.978861	-1.06394	0.0264966	0	1612.33	0.973914	-0.0298167	0.0199552	0.135129	0.894669	-0.012977	0.0223665	0.561782	0.8065	0.0064	0.02	0.7493
CTSH	Cardiometabolic	rs528039280	15	78813129	A	G	0.0386775	-0.329529	0.0202205	1.0404e-59	265.585	0.0421136	-0.0153485	0.0161973	0.343336	Variant not present	Variant not present	Variant not present	Variant not present	Variant not present	Variant not present	Variant not present	Variant not present
CTSH	Cardiometabolic	rs531396932	15	79232525	A	AT	0.683146	-0.339065	0.0081776	0	1719.15	Variant not present	Variant not present	Variant not present	Variant not present	0.11975	0.0237413	0.0297711	0.425183	Variant not present	Variant not present	Variant not present	Variant not present
CTSH	Cardiometabolic	rs551411733	15	79052464	T	C	0.0253062	0.263098	0.0260983	6.70039e-24	101.627	0.0247487	0.00574852	0.0211186	0.785466	0.0051	-0.178	0.2507	0.477697	Variant not present	Variant not present	Variant not present	Variant not present
CTSH	Cardiometabolic	rs55786254	15	78775472	T	G	0.0225485	-0.201731	0.0264454	2.38067e-14	58.1896	0.0178118	0.000414354	0.0244324	0.986469	Variant not present	Variant not present	Variant not present	Variant not present	Variant not present	Variant not present	Variant not present	Variant not present
CTSH	Cardiometabolic	rs559868066	15	79230710	CA	C	0.14957	-0.722439	0.0111412	0	4204.73	0.151792	-0.000541876	0.00916829	0.95287	0.0852	-0.0064	0.0372	0.863404	Variant not present	Variant not present	Variant not present	Variant not present
CTSH	Cardiometabolic	rs566835507	15	78706071	A	ATTAT	0.978503	0.331997	0.0305911	1.93553e-27	117.782	0.975978	0.0160276	0.024163	0.50713	0.9941	-0.196	0.1997	0.32636	Variant not present	Variant not present	Variant not present	Variant not present
CTSH	Cardiometabolic	rs57623551	15	79261077	A	G	0.601216	0.342551	0.00780833	0	1924.57	0.612927	-0.0131033	0.00694723	0.0592795	0.756143	0.0349653	0.0176945	0.0481477	0.6925	-0.016	0.0171	0.3509
CTSH	Cardiometabolic	rs59710582	15	78271070	C	T	0.0124294	0.252326	0.0397643	2.21631e-10	40.2659	0.0282602	-0.0173492	0.0197471	0.379633	0.0296912	0.0525013	0.0464794	0.258661	Variant not present	Variant not present	Variant not present	Variant not present
CTSH	Cardiometabolic	rs60039339	15	78271035	G	A	0.0195392	0.178101	0.0303727	4.52272e-09	34.3848	0.0269006	-0.00938128	0.0205741	0.648407	Variant not present	Variant not present	Variant not present	Variant not present	Variant not present	Variant not present	Variant not present	Variant not present
CTSH	Cardiometabolic	rs62011027	15	79134261	A	T	0.148894	0.623899	0.0106861	0	3408.71	0.149056	-0.0131916	0.00900555	0.142968	0.234797	-0.0196212	0.0164318	0.232439	0.0914	0.0217	0.0271	0.4222
CTSH	Cardiometabolic	rs6495361	15	79298294	A	C	0.741504	0.0544776	0.00871821	4.13838e-10	39.0464	0.740639	-0.018008	0.00712185	0.0114533	0.870919	0.026622	0.0209661	0.204169	0.7357	0.0201	0.0178	0.261
CTSH	Cardiometabolic	rs66607477	15	78550795	CT	C	0.20939	-0.120727	0.00942608	1.48286e-37	164.039	0.221731	-0.00188041	0.00727603	0.796068	0.5644	-0.0002	0.018	0.991135	Variant not present	Variant not present	Variant not present	Variant not present
CTSH	Cardiometabolic	rs7182836	15	79217329	T	C	0.0976471	0.522994	0.0128142	0	1665.75	0.0966957	-0.0042036	0.0110286	0.703089	0.261093	0.00268525	0.0159113	0.865982	0.1049	0.0159	0.0256	0.5343
CTSH	Cardiometabolic	rs72734689	15	78542035	T	C	0.104395	0.0809853	0.0127877	2.40315e-10	40.1077	0.108206	0.00637979	0.00988314	0.518588	Variant not present	Variant not present	Variant not present	Variant not present	0.018	0.0447	0.0639	0.4843
CTSH	Cardiometabolic	rs72740994	15	78912498	T	C	0.0278933	-0.346313	0.0248449	3.67113e-44	194.296	0.0247562	-0.0045121	0.0228088	0.843184	Variant not present	Variant not present	Variant not present	Variant not present	Variant not present	Variant not present	Variant not present	Variant not present
CTSH	Cardiometabolic	rs73467256	15	78978554	T	C	0.015707	-0.323114	0.0306646	5.83176e-26	111.029	0.0170512	-0.0334297	0.0251943	0.18455	0.0113	-0.0548	0.1503	0.715407	0.1515	-0.0146	0.0218	0.5037
CTSH	Cardiometabolic	rs74024498	15	79264932	T	C	0.0184557	0.218783	0.0285401	1.77705e-14	58.7647	0.0194438	-0.0217476	0.0224464	0.332611	0.0889729	-0.00306804	0.024865	0.9018	0.1123	-0.0391	0.0253	0.1225
CTSH	Cardiometabolic	rs744059	15	79359505	T	C	0.199085	-0.0762899	0.00963411	2.39939e-15	62.7063	0.191174	0.00970064	0.00856038	0.257129	0.374383	0.0181815	0.0149036	0.222488	0.2014	0.0089	0.0195	0.6476
CTSH	Cardiometabolic	rs74582811	15	79258938	G	A	0.031777	0.693528	0.0227887	2.01372e-203	926.166	0.0371506	-0.00671664	0.0176443	0.703449	0.1958	0.0335	0.0263	0.202747	0.1101	0.0084	0.0253	0.7393
CTSH	Cardiometabolic	rs74627166	15	79286808	T	C	0.122291	0.0881406	0.0129772	1.10637e-11	46.1307	0.117697	-0.000999232	0.00997281	0.920189	0.443238	0.00206711	0.0147953	0.888886	0.0426	0.0519	0.0398	0.1923
CTSH	Cardiometabolic	rs75399633	15	79319227	T	C	0.106689	-0.115655	0.012531	2.71957e-20	85.1839	0.111147	0.015804	0.0103693	0.127478	0.0358008	0.00820049	0.0443558	0.853323	0.0204	0.001	0.0593	0.9862
CTSH	Cardiometabolic	rs76017787	15	79085498	C	T	0.053155	-0.0979646	0.0170159	8.55027e-09	33.1458	0.0474363	0.00425698	0.0145708	0.770165	0.0013389	0.236117	0.330165	0.474518	0.0131	0.0237	0.0969	0.8069
CTSH	Cardiometabolic	rs77802411	15	78925414	C	T	0.0244701	-0.466408	0.0246226	5.118e-80	358.81	0.0261806	-0.00640929	0.0190898	0.737064	Variant not present	Variant not present	Variant not present	Variant not present	Variant not present	Variant not present	Variant not present	Variant not present
CTSH	Cardiometabolic	rs79343508	15	79355030	A	C	0.113148	0.0825192	0.0123255	2.15625e-11	44.823	0.116251	0.00825271	0.0106148	0.436881	0.0574222	-0.0402255	0.0312505	0.198027	0.0328	0.0293	0.0455	0.5201
CTSH	Cardiometabolic	rs8039884	15	78550081	T	G	0.290111	0.0469228	0.00843617	2.66551e-08	30.9369	0.276952	0.00564328	0.00668202	0.398364	0.13402	-0.0437103	0.0192036	0.0228368	0.1076	0.0394	0.0253	0.1204
CTSH	Cardiometabolic	rs9920506	15	78931057	G	A	0.847214	-0.180425	0.010716	1.31009e-63	283.484	0.838355	0.000688456	0.00824861	0.933483	0.556223	-0.0152465	0.0137355	0.266996	0.8052	0.0022	0.0198	0.9132
CTSL	Cardiometabolic	rs868561	9	90349202	C	G	0.503888	-0.148068	0.00726606	2.61758e-92	415.264	0.509371	3.85862e-05	0.00606099	0.99492	0.452496	0.00588808	0.0134064	0.660518	0.7496	0.0191	0.0183	0.2955
CTSL	Cardiometabolic	rs9410966	9	90407826	A	G	0.200369	0.0585095	0.00908974	1.21958e-10	41.4333	0.210747	0.00780003	0.00740291	0.292046	0.264262	0.0245792	0.0150903	0.103354	0.2566	-0.0318	0.0181	0.07811
CTSO	Inflammation	rs112979185	4	157422272	T	C	0.0152564	-0.288979	0.0302957	1.44777e-21	90.9852	Variant not present	Variant not present	Variant not present	Variant not present	0.00149258	-0.314763	0.271961	0.247116	Variant not present	Variant not present	Variant not present	Variant not present
CTSO	Inflammation	rs113765563	4	157282187	G	A	0.015243	-0.306134	0.0304931	1.02259e-23	100.791	0.0135383	-0.00435054	0.0267601	0.870853	Variant not present	Variant not present	Variant not present	Variant not present	Variant not present	Variant not present	Variant not present	Variant not present
CTSO	Inflammation	rs116417444	4	157065697	C	T	0.0156057	0.169784	0.0306418	3.00857e-08	30.7019	0.0148544	-0.0273719	0.0299247	0.360353	0.0168051	-0.0772076	0.0625495	0.217074	Variant not present	Variant not present	Variant not present	Variant not present
CTSO	Inflammation	rs12649402	4	156730933	G	T	0.307028	-0.0725081	0.00795186	7.62606e-20	83.1449	0.310301	0.00684484	0.00666377	0.304339	0.11	0.0346	0.029	0.232829	0.2103	0.0231	0.0195	0.2363
CTSO	Inflammation	rs13143462	4	157524251	T	C	0.674278	0.045115	0.00801569	1.81953e-08	31.6782	0.680416	-0.0099316	0.00677259	0.142528	0.490802	0.0150653	0.0137798	0.274267	Variant not present	Variant not present	Variant not present	Variant not present
CTSO	Inflammation	rs147947807	4	156920540	A	G	0.0283057	-0.128084	0.0228382	2.04282e-08	31.4533	0.0241247	-0.0188112	0.0228136	0.409619	Variant not present	Variant not present	Variant not present	Variant not present	Variant not present	Variant not present	Variant not present	Variant not present
CTSO	Inflammation	rs2334114	4	156856193	A	C	0.213307	-0.218357	0.00905252	1.49968e-128	581.829	0.195419	0.00823241	0.00766717	0.282947	0.0675382	0.0263043	0.026782	0.32602	0.0393	-0.0108	0.0452	0.811
CTSO	Inflammation	rs2879733	4	157092172	C	T	0.307977	-0.133964	0.0079102	2.45641e-64	286.815	0.299562	0.000426798	0.00675232	0.949601	0.359665	0.0156305	0.0140241	0.265045	0.2806	0.0102	0.0173	0.5556
CTSO	Inflammation	rs529090284	4	157401038	T	TAA	0.689652	0.0444016	0.00794267	2.26731e-08	31.251	0.697616	0.0130646	0.00658515	0.0472607	0.875064	-0.00490312	0.0203422	0.80953	0.6721	0.0177	0.0185	0.3378
CTSO	Inflammation	rs6536172	4	157306103	C	T	0.453096	-0.0484231	0.00746796	8.92689e-11	42.0437	0.469107	-0.00136876	0.00612301	0.823112	0.746278	0.00765566	0.0152467	0.615583	0.6815	-0.032	0.0167	0.05508
CTSO	Inflammation	rs6848347	4	157500547	A	G	0.689568	0.0524761	0.00790303	3.1369e-11	44.0896	0.700793	-0.0110629	0.00657659	0.0925367	0.466488	0.0132666	0.0133122	0.318971	0.7786	-0.023	0.0187	0.2187
CTSO	Inflammation	rs7439545	4	156907800	G	T	0.0502348	0.114497	0.0177758	1.18533e-10	41.4887	0.0449809	-0.0340755	0.0169019	0.0437922	Variant not present	Variant not present	Variant not present	Variant not present	Variant not present	Variant not present	Variant not present	Variant not present
CTSS	Neurology	rs10305752	1	150783239	AG	A	0.0229933	0.322353	0.0281532	2.3518e-30	131.102	0.0313019	0.00434972	0.0188873	0.81786	Variant not present	Variant not present	Variant not present	Variant not present	Variant not present	Variant not present	Variant not present	Variant not present
CTSS	Neurology	rs111804684	1	151302468	T	C	0.022486	0.176772	0.029499	2.06676e-09	35.9097	0.0259964	0.0074601	0.0239616	0.755545	0.0063	-0.343	0.2512	0.172113	Variant not present	Variant not present	Variant not present	Variant not present
CTSS	Neurology	rs11205310	1	149965170	T	G	0.143058	-0.105833	0.0120628	1.73181e-18	76.9743	0.149234	-0.034006	0.00844222	5.62311e-05	0.382952	0.00759887	0.0134524	0.572162	0.0478	-0.0386	0.0379	0.3085
CTSS	Neurology	rs112997727	1	151335250	A	G	0.014882	0.201767	0.0350614	8.6808e-09	33.1163	0.013437	-0.0365411	0.0287775	0.204163	Variant not present	Variant not present	Variant not present	Variant not present	0.0501	-0.1022	0.0371	0.005797
CTSS	Neurology	rs114221421	1	150726559	A	G	0.0269946	0.237257	0.0265254	3.73594e-19	80.0045	0.0233373	0.0239302	0.0204907	0.242863	Variant not present	Variant not present	Variant not present	Variant not present	Variant not present	Variant not present	Variant not present	Variant not present
CTSS	Neurology	rs115624500	1	150231727	T	C	0.0397331	0.244754	0.021593	8.81658e-30	128.479	0.035909	0.026724	0.0163192	0.101509	Variant not present	Variant not present	Variant not present	Variant not present	Variant not present	Variant not present	Variant not present	Variant not present
CTSS	Neurology	rs12027024	1	149998494	C	T	0.651382	0.0832759	0.00888176	6.84857e-21	87.9105	0.649735	0.00601636	0.00684462	0.379407	0.685185	0.0166718	0.014761	0.258709	0.5006	-0.0044	0.0156	0.7796
CTSS	Neurology	rs12741361	1	151346333	A	G	0.624501	-0.159488	0.0087191	9.61612e-75	334.59	0.634568	-0.00961143	0.00661764	0.146391	0.9671	-0.0924	0.0997	0.354041	0.7366	-0.0037	0.0176	0.8334
CTSS	Neurology	rs138622174	1	150647164	T	C	0.0119763	0.37636	0.0386483	2.07396e-22	94.8301	0.0151109	0.000331912	0.0251885	0.989486	Variant not present	Variant not present	Variant not present	Variant not present	Variant not present	Variant not present	Variant not present	Variant not present
CTSS	Neurology	rs139780328	1	150044673	A	G	0.0949364	-0.106676	0.0144823	1.75833e-13	54.2573	0.0832403	-0.0132203	0.0115562	0.252625	0.0071	0.0186	0.1524	0.902862	0.0167	-0.0811	0.0676	0.2298
CTSS	Neurology	rs141985486	1	151500284	TACAC	T	0.930757	0.128393	0.0184803	3.71621e-12	48.2686	0.928361	0.0327171	0.0145054	0.0241011	0.4714	-0.0374	0.0215	0.0819407	Variant not present	Variant not present	Variant not present	Variant not present
CTSS	Neurology	rs144948045	1	151245671	G	A	0.0195796	0.193441	0.0330583	4.87125e-09	34.2402	0.0147928	0.0415445	0.0256437	0.105218	0.0121098	0.0586676	0.0799586	0.463117	0.0627	-0.0283	0.0327	0.3869
CTSS	Neurology	rs147013734	1	150133846	T	C	0.0171981	0.20938	0.0361122	6.71012e-09	33.6173	0.011717	0.0407835	0.0371361	0.272109	Variant not present	Variant not present	Variant not present	Variant not present	Variant not present	Variant not present	Variant not present	Variant not present
CTSS	Neurology	rs148193595	1	150582906	C	T	0.0169527	0.241511	0.0334923	5.55648e-13	51.9977	0.0126969	0.0645832	0.0311329	0.0380389	Variant not present	Variant not present	Variant not present	Variant not present	Variant not present	Variant not present	Variant not present	Variant not present
CTSS	Neurology	rs149026128	1	150623904	A	T	0.147124	-0.237668	0.0119747	1.15904e-87	393.924	0.143103	-0.00618667	0.00870947	0.477494	0.0395	0.0277	0.0482	0.565502	0.0261	-0.059	0.0541	0.2758
CTSS	Neurology	rs149390763	1	151325991	A	G	0.0144883	0.206103	0.035544	6.6896e-09	33.623	0.0132022	-0.0364428	0.029167	0.211498	Variant not present	Variant not present	Variant not present	Variant not present	Variant not present	Variant not present	Variant not present	Variant not present
CTSS	Neurology	rs16836186	1	150321568	G	C	0.0255672	-0.232424	0.0267482	3.64586e-18	75.5045	0.030831	-0.00302403	0.0188878	0.872799	0.104566	-0.0290865	0.022655	0.199182	Variant not present	Variant not present	Variant not present	Variant not present
CTSS	Neurology	rs187340927	1	150558955	A	G	0.0108896	0.322901	0.0482113	2.11836e-11	44.8581	0.0113294	-0.0273174	0.03528	0.438752	Variant not present	Variant not present	Variant not present	Variant not present	Variant not present	Variant not present	Variant not present	Variant not present
CTSS	Neurology	rs187922202	1	150994934	T	G	0.0340258	0.26983	0.0243146	1.29062e-28	123.153	0.0401591	0.00635289	0.0182879	0.728305	Variant not present	Variant not present	Variant not present	Variant not present	Variant not present	Variant not present	Variant not present	Variant not present
CTSS	Neurology	rs201115858	1	149846941	A	T	0.902811	-0.11219	0.0158354	1.39316e-12	50.1938	0.90448	0.0169524	0.0119662	0.156574	0.9154	0.0234	0.0403	0.56148	0.962	0.0046	0.0475	0.9236
CTSS	Neurology	rs34540465	1	151348376	T	C	0.0282749	0.143273	0.0258406	2.94788e-08	30.7414	0.027662	0.0267753	0.0201629	0.184195	0.000829541	0.118784	0.36908	0.747574	Variant not present	Variant not present	Variant not present	Variant not present
CTSS	Neurology	rs371481797	1	151002059	A	G	0.944415	-0.188547	0.0187035	6.71274e-24	101.623	0.939033	0.00187461	0.0132806	0.887749	0.9947	-0.0103	0.2437	0.966287	0.9753	-0.0571	0.0523	0.2749
CTSS	Neurology	rs372780292	1	150729184	CT	C	0.239085	-0.323438	0.0102739	1.55955e-217	991.086	0.238836	-0.0119344	0.00752354	0.112678	0.332	-0.0153	0.0203	0.451033	Variant not present	Variant not present	Variant not present	Variant not present
CTSS	Neurology	rs536034625	1	151527939	CT	C	0.396058	0.0614804	0.00879095	2.67917e-12	48.9105	0.396126	0.00277697	0.00669835	0.678452	0.1237	-0.0185	0.0311	0.55194	Variant not present	Variant not present	Variant not present	Variant not present
CTSS	Neurology	rs556788375	1	151451905	CA	C	0.133967	0.0699401	0.0127422	4.04539e-08	30.1275	0.137667	0.00213021	0.00966876	0.825623	0.0357102	-0.0269834	0.0400265	0.500223	Variant not present	Variant not present	Variant not present	Variant not present
CTSS	Neurology	rs56174820	1	150614966	A	G	0.203198	-0.426241	0.0107319	0	1577.46	0.187855	-0.00144926	0.00779833	0.852568	0.0689328	-0.0227132	0.0281409	0.419596	0.0358	0.0228	0.0464	0.6231
CTSS	Neurology	rs587619911	1	150385488	AAAG	A	0.218307	-0.124187	0.0102713	1.1825e-33	146.185	0.215783	0.0118093	0.00730582	0.106002	Variant not present	Variant not present	Variant not present	Variant not present	0.2479	0.0179	0.021	0.3948
CTSS	Neurology	rs587627247	1	149742796	T	TTTTA	0.0874573	-0.198255	0.0169374	1.19978e-31	137.011	0.0775846	-0.0140976	0.0125184	0.260103	Variant not present	Variant not present	Variant not present	Variant not present	Variant not present	Variant not present	Variant not present	Variant not present
CTSS	Neurology	rs587711961	1	150599495	G	C	0.0357049	0.337123	0.0269627	7.15979e-36	156.333	0.0310231	-0.03911	0.0229446	0.0882804	0.0295	0.0768	0.0737	0.297383	Variant not present	Variant not present	Variant not present	Variant not present
CTSS	Neurology	rs587730493	1	150217549	CT	C	0.240543	-0.183838	0.0107485	1.39444e-65	292.533	0.242414	0.0129009	0.00784452	0.100058	0.3734	-0.0212	0.0208	0.308093	Variant not present	Variant not present	Variant not present	Variant not present
CTSS	Neurology	rs59420759	1	149773555	A	C	0.959237	0.120018	0.0217733	3.54487e-08	30.384	0.963493	0.0102855	0.0180834	0.569505	0.9939	0.0304	0.1362	0.823379	0.8644	-0.0253	0.0267	0.3418
CTSS	Neurology	rs61751620	1	151015564	A	G	0.0293041	0.211497	0.0249478	2.29932e-17	71.8694	0.0294178	-0.0107597	0.0179831	0.549625	0.000237918	0.752395	0.695704	0.27948	Variant not present	Variant not present	Variant not present	Variant not present
CTSS	Neurology	rs61817561	1	150624806	T	G	0.0107474	0.298581	0.0425438	2.2475e-12	49.2552	0.00709936	0.0152022	0.0406679	0.708542	0.00259065	-0.3967	0.238258	0.0959121	Variant not present	Variant not present	Variant not present	Variant not present
CTSS	Neurology	rs61819479	1	151456996	A	C	0.126625	0.128229	0.0135398	2.78548e-21	89.6908	0.116813	0.0147822	0.0114957	0.198483	0.0137	-0.0743	0.1632	0.648915	0.0219	-0.1429	0.0589	0.01525
CTSS	Neurology	rs6681413	1	151123682	T	G	0.962478	-0.163334	0.0229952	1.22096e-12	50.452	0.94328	-0.00774918	0.0137347	0.572614	0.947408	0.0104334	0.0324883	0.748102	0.8196	0.0188	0.0205	0.3595
CTSS	Neurology	rs71622697	1	150360098	A	C	0.901015	-0.203696	0.0141705	7.46277e-47	206.631	0.904425	-0.00645278	0.0101588	0.525303	Variant not present	Variant not present	Variant not present	Variant not present	0.7708	-0.0126	0.0217	0.5623
CTSS	Neurology	rs71622702	1	150514747	T	C	0.0976754	0.209775	0.0143145	1.25661e-48	214.761	0.0951163	0.00591268	0.0103824	0.569022	Variant not present	Variant not present	Variant not present	Variant not present	0.1604	0.0137	0.0221	0.5351
CTSS	Neurology	rs72692829	1	149954445	A	G	0.0143813	0.324739	0.0381283	1.63719e-17	72.5394	0.0118384	-0.0102361	0.0326911	0.754192	Variant not present	Variant not present	Variant not present	Variant not present	Variant not present	Variant not present	Variant not present	Variant not present
CTSS	Neurology	rs72700829	1	150540181	T	C	0.0699862	-0.675714	0.0166563	0	1645.77	0.0614443	0.0105759	0.0125091	0.397856	Variant not present	Variant not present	Variant not present	Variant not present	0.013	0.2158	0.0964	0.02513
CTSS	Neurology	rs7548516	1	150980281	T	C	0.770439	0.272718	0.010094	9.14113e-161	729.963	0.760279	0.00841591	0.00727815	0.247548	0.547827	0.00837303	0.0133518	0.530588	0.901	-0.002	0.0267	0.9391
CTSS	Neurology	rs75637369	1	151388740	G	A	0.0525413	0.142082	0.0194339	2.65094e-13	53.4513	0.0437401	0.0221245	0.0188414	0.240295	Variant not present	Variant not present	Variant not present	Variant not present	Variant not present	Variant not present	Variant not present	Variant not present
CTSS	Neurology	rs77663766	1	150686011	A	C	0.0548897	0.237614	0.0188142	1.45211e-36	159.504	0.0569856	-0.000486577	0.0131112	0.970396	0.0108	-0.0446	0.0898	0.619429	Variant not present	Variant not present	Variant not present	Variant not present
CTSS	Neurology	rs77960681	1	150991589	T	G	0.0130868	0.332934	0.0370163	2.37848e-19	80.8966	0.0185068	-0.0169685	0.0231555	0.463676	0.0448359	0.020219	0.0328259	0.53793	0.0417	-0.0309	0.04	0.4392
CTSS	Neurology	rs78372713	1	150407440	T	C	0.974318	0.229174	0.0266934	9.05107e-18	73.7094	0.967888	0.00920216	0.0185344	0.619548	0.882146	0.0306785	0.0216463	0.156406	0.9878	0.0372	0.0928	0.689
CTSS	Neurology	rs956796	1	150186091	A	G	0.115439	0.118567	0.0134346	1.08993e-18	77.8894	0.10575	0.00751118	0.00980863	0.443812	0.348455	3.45733e-05	0.01388	0.998013	0.0265	0.0009	0.0531	0.9864
CTSV	Oncology	rs10981920	9	100157671	T	G	0.0145176	-0.250489	0.0306102	2.76439e-16	66.9646	0.0138054	-0.0305398	0.0270426	0.258761	Variant not present	Variant not present	Variant not present	Variant not present	Variant not present	Variant not present	Variant not present	Variant not present
CTSV	Oncology	rs10990980	9	99170901	A	G	0.167708	-0.0841197	0.00941866	4.21502e-19	79.7659	0.164962	0.00918725	0.00819724	0.262384	0.0374384	0.00448822	0.0378753	0.905672	0.2702	0.0267	0.0176	0.1283
CTSV	Oncology	rs111230944	9	99111731	A	G	0.0115104	-0.199318	0.0343125	6.28796e-09	33.7434	0.0156295	0.00943025	0.0275645	0.732263	Variant not present	Variant not present	Variant not present	Variant not present	Variant not present	Variant not present	Variant not present	Variant not present
CTSV	Oncology	rs111299237	9	99230366	T	C	0.974274	-0.146657	0.0226244	9.03649e-11	42.0196	0.979014	0.0272968	0.0249082	0.273125	0.9926	-0.164	0.1542	0.287531	0.9859	-0.0211	0.0687	0.7584
CTSV	Oncology	rs12686511	9	99909044	T	C	0.206793	0.256728	0.00879989	4.14e-187	851.122	0.210381	0.00415321	0.00759395	0.58444	0.575362	-0.00126594	0.0139048	0.927458	0.5813	0.0262	0.0161	0.1026
CTSV	Oncology	rs144388525	9	99765972	A	C	0.0196138	0.222061	0.0264578	4.73696e-17	70.4429	0.0149781	-0.00228579	0.031042	0.941301	Variant not present	Variant not present	Variant not present	Variant not present	0.0129	0.0237	0.0735	0.7475
CTSV	Oncology	rs144819862	9	99980505	G	T	0.0177373	-0.163458	0.0266841	9.03067e-10	37.5238	0.019566	-0.0165361	0.0245775	0.501067	Variant not present	Variant not present	Variant not present	Variant not present	Variant not present	Variant not present	Variant not present	Variant not present
CTSV	Oncology	rs148085420	9	99390980	T	A	0.0401402	0.123218	0.0179996	7.61377e-12	46.8622	0.0391547	0.0338392	0.016266	0.037492	Variant not present	Variant not present	Variant not present	Variant not present	Variant not present	Variant not present	Variant not present	Variant not present
CTSV	Oncology	rs1810788	9	99693091	T	G	0.987853	0.199562	0.0319783	4.36104e-10	38.9444	0.982911	-0.0122425	0.0224451	0.58545	0.632588	-0.0109327	0.014379	0.447058	0.687	0.0025	0.0194	0.8969
CTSV	Oncology	rs373967703	9	99137277	CT	C	0.204709	-0.0869997	0.00898418	3.53834e-22	93.7732	0.211389	0.00264563	0.00781077	0.734824	0.0748	-0.0314	0.0412	0.445979	Variant not present	Variant not present	Variant not present	Variant not present
CTSV	Oncology	rs55820834	9	100275210	T	G	0.820485	-0.090586	0.00913248	3.43795e-23	98.3886	0.813433	0.00547524	0.00801881	0.494733	0.840098	-0.0244215	0.0189979	0.198624	0.8798	-0.0044	0.0239	0.8528
CTSV	Oncology	rs6477616	9	99443512	C	T	0.134119	-0.0693688	0.0103015	1.65234e-11	45.3448	0.134859	0.0165725	0.00911305	0.0689813	0.486225	0.000580328	0.0141008	0.967172	0.6617	-0.028	0.017	0.1006
CTSV	Oncology	rs74188707	9	100018474	A	G	0.534239	-0.0987406	0.0076368	3.06478e-38	167.174	0.522955	-0.00634359	0.00760466	0.404184	0.4049	0.0003	0.023	0.989593	Variant not present	Variant not present	Variant not present	Variant not present
CTSZ	Cardiometabolic	rs11480111	20	57493787	CA	C	0.153869	-0.0931814	0.0105489	1.01648e-18	78.0269	0.150684	-0.00202919	0.00991849	0.837895	0.1692	0.0171	0.029	0.555422	Variant not present	Variant not present	Variant not present	Variant not present
CTSZ	Cardiometabolic	rs141888952	20	57582957	A	G	0.0207246	-0.141551	0.0257875	4.03924e-08	30.1306	0.0164626	-0.0561407	0.0298702	0.0601775	Variant not present	Variant not present	Variant not present	Variant not present	Variant not present	Variant not present	Variant not present	Variant not present
CTSZ	Cardiometabolic	rs197173	20	57878591	T	G	0.155711	-0.055531	0.00990026	2.03451e-08	31.4614	0.148699	0.0155614	0.00910809	0.087538	0.2604	-0.005	0.0232	0.829364	0.055	-0.0359	0.0354	0.311
CTSZ	Cardiometabolic	rs34307210	20	57686268	T	TA	0.799014	-0.0568178	0.00938048	1.38663e-09	36.6875	0.807052	-0.0126369	0.00888484	0.15494	0.9812	0.0037	0.0902	0.96728	0.9632	-0.0668	0.0506	0.1865
CTSZ	Cardiometabolic	rs3787492	20	57570854	A	G	0.385998	0.0476067	0.00749528	2.13147e-10	40.3423	0.377959	0.00279343	0.00694638	0.68758	0.168842	0.0348078	0.0207368	0.0932392	0.2865	0.0074	0.0175	0.6702
CTSZ	Cardiometabolic	rs56216438	20	57764808	T	C	0.104024	-0.126099	0.0122677	8.76395e-25	105.657	0.0912135	0.0201288	0.0131774	0.126631	0.0075	0.2021	0.1491	0.175269	0.0186	0.0053	0.0646	0.9346
CTSZ	Cardiometabolic	rs6070698	20	57608918	T	C	0.0630565	-0.209864	0.0150614	3.94094e-44	194.153	0.0516677	0.00927703	0.0161917	0.566679	0.0057	0.5478	0.245	0.0253571	Variant not present	Variant not present	Variant not present	Variant not present
CTSZ	Cardiometabolic	rs6100125	20	57164531	C	G	0.0175452	-0.282304	0.0277344	2.4649e-24	103.609	0.0137387	-0.00816107	0.026438	0.757559	0.0395349	-0.0542297	0.0450765	0.228954	0.228	0.0114	0.0189	0.548
CTSZ	Cardiometabolic	rs6123841	20	57529210	A	T	0.78489	0.0584597	0.00895951	6.80613e-11	42.574	0.787597	-0.000431818	0.00851596	0.959559	0.728648	-0.0209407	0.0167719	0.211827	0.9569	-0.1025	0.0423	0.01533
CTSZ	Cardiometabolic	rs75454359	20	57563609	A	C	0.885886	0.0644915	0.0113272	1.24469e-08	32.416	0.874015	0.0130117	0.0103017	0.206568	0.872803	0.0174798	0.0209241	0.403497	0.8993	0.0061	0.0262	0.8146
CTSZ	Cardiometabolic	rs75940688	20	57795153	A	G	0.012173	-1.0885	0.0328332	5.21195e-241	1099.08	0.0123984	0.0496775	0.0334236	0.1372	Variant not present	Variant not present	Variant not present	Variant not present	Variant not present	Variant not present	Variant not present	Variant not present
CWC15	Oncology II	rs16921241	11	94707809	G	A	0.682452	-0.0577482	0.00807839	8.77405e-13	51.1007	0.678663	0.00355691	0.00642048	0.579582	0.300558	0.00651478	0.0143925	0.6508	0.5636	-0.0248	0.0159	0.1185
CX3CL1	Neurology	rs143294178	16	57565394	CGTGT	C	0.0348599	0.164052	0.0208335	3.42373e-15	62.0067	0.0310941	-0.00627644	0.0187461	0.737767	0.0379274	-0.0814049	0.0393969	0.0388023	0.3122	0.0151	0.0169	0.3706
CX3CL1	Neurology	rs143683910	16	57604040	T	C	0.0448882	0.164463	0.0187413	1.70255e-18	77.0082	0.0325518	-0.00153148	0.0208744	0.941515	Variant not present	Variant not present	Variant not present	Variant not present	Variant not present	Variant not present	Variant not present	Variant not present
CX3CL1	Neurology	rs145208481	16	57336551	A	C	0.0403418	-0.127265	0.0208029	9.4962e-10	37.4257	0.0403337	-0.011946	0.0193222	0.536408	Variant not present	Variant not present	Variant not present	Variant not present	Variant not present	Variant not present	Variant not present	Variant not present
CX3CL1	Neurology	rs34250990	16	57648161	G	A	0.0340501	0.125121	0.0206104	1.273e-09	36.8542	0.0382502	-0.00345478	0.0182198	0.849609	Variant not present	Variant not present	Variant not present	Variant not present	Variant not present	Variant not present	Variant not present	Variant not present
CX3CL1	Neurology	rs683544	16	57408778	T	C	0.572668	-0.212176	0.00762524	2.13304e-170	774.258	0.577848	-0.0059933	0.00650718	0.357035	0.535567	-0.00958556	0.0140228	0.494246	0.1634	0.0081	0.022	0.7124
CX3CL1	Neurology	rs72778761	16	57356350	G	A	0.0244906	0.145864	0.0245992	3.03592e-09	35.1604	0.0213399	0.029319	0.0239164	0.220238	Variant not present	Variant not present	Variant not present	Variant not present	Variant not present	Variant not present	Variant not present	Variant not present
CX3CL1	Neurology	rs73561530	16	57459459	T	C	0.0676099	-0.0837909	0.0149725	2.18963e-08	31.3188	0.0602041	0.0188007	0.0125605	0.134441	0.016922	0.010409	0.0516529	0.840293	0.1983	0.0135	0.0195	0.4875
CX3CL1	Neurology	rs75776876	16	57525033	A	C	0.0212211	0.149407	0.0262612	1.27576e-08	32.3678	0.026222	0.000541718	0.0205051	0.978923	Variant not present	Variant not present	Variant not present	Variant not present	Variant not present	Variant not present	Variant not present	Variant not present
CX3CL1	Neurology	rs78751841	16	57183274	G	A	0.0281732	0.12509	0.0225673	2.97345e-08	30.7246	0.0222706	0.0151303	0.0257678	0.557085	Variant not present	Variant not present	Variant not present	Variant not present	Variant not present	Variant not present	Variant not present	Variant not present
CX3CL1	Neurology	rs8052631	16	57167230	A	G	0.951092	-0.150871	0.017548	8.13767e-18	73.919	0.952052	0.01463	0.0150284	0.33031	0.973736	0.0257825	0.0468238	0.581888	0.9265	-0.039	0.0303	0.1986
CXADR	Inflammation	rs2849900	21	18936119	C	T	0.668064	-0.123515	0.00784562	7.6454e-56	247.848	0.67075	0.00720509	0.00675337	0.286023	0.798401	0.0308938	0.0174468	0.0766039	0.6452	-0.0039	0.0183	0.8297
CXADR	Inflammation	rs9978504	21	18817058	C	T	0.526243	-0.0423696	0.0073969	1.01606e-08	32.8102	0.529998	-0.00514962	0.00655819	0.432325	0.671871	-0.0136194	0.014949	0.362264	0.2431	-0.0217	0.0184	0.2376
CXCL10	Inflammation	rs10014749	4	77056173	A	C	0.812922	-0.0617359	0.00919389	1.88235e-11	45.0897	0.811585	-0.00352655	0.00768087	0.646138	0.645196	-0.00825752	0.0137482	0.548089	0.9636	-0.0152	0.0464	0.7429
CXCL10	Inflammation	rs143799975	4	76807015	G	A	0.0114836	0.328441	0.0336655	1.7382e-22	95.1798	0.00951347	0.0361888	0.0325974	0.266924	Variant not present	Variant not present	Variant not present	Variant not present	0.0337	-0.0688	0.0443	0.12
CXCL10	Inflammation	rs56896076	4	77161632	G	C	0.0886303	0.0828545	0.0126998	6.84069e-11	42.5636	0.0993807	-0.00118811	0.0104011	0.909056	0.365878	0.0036292	0.0141659	0.797802	0.0758	-0.0116	0.0296	0.6962
CXCL10	Inflammation	rs6826406	4	76973557	A	C	0.481645	-0.0657302	0.0072137	8.09841e-20	83.0259	0.465899	-0.00594587	0.00610203	0.329854	0.0792006	-0.0425173	0.0263565	0.106709	0.3826	0.0104	0.0161	0.5183
CXCL10	Inflammation	rs71657397	4	76980515	GTTT	G	0.482433	0.068201	0.00722732	3.85212e-21	89.0486	0.499936	0.00396272	0.00612559	0.517688	0.9088	0.0081	0.0351	0.817494	Variant not present	Variant not present	Variant not present	Variant not present
CXCL10	Inflammation	rs72651343	4	76808216	C	T	0.0115617	0.326531	0.0335805	2.38616e-22	94.5528	0.00954037	0.0360966	0.0325317	0.267179	0.00206921	-0.054062	0.233704	0.817061	0.0332	-0.0616	0.0446	0.1674
CXCL11	Neurology	rs10031051	4	76924571	C	T	0.0126075	0.306317	0.0334104	4.80397e-20	84.058	0.0156135	0.0138925	0.0262266	0.596313	Variant not present	Variant not present	Variant not present	Variant not present	0.1012	-0.0057	0.0259	0.8255
CXCL11	Neurology	rs137963638	4	76992576	G	A	0.0192517	-0.400337	0.0272436	6.96627e-49	215.935	0.0166974	0.00837748	0.0249342	0.736883	Variant not present	Variant not present	Variant not present	Variant not present	Variant not present	Variant not present	Variant not present	Variant not present
CXCL11	Neurology	rs144188302	4	76871740	T	C	0.011818	-0.215571	0.0350892	8.07142e-10	37.7428	0.0121498	-0.048474	0.0312648	0.121037	0.00361815	-0.108716	0.174664	0.533659	Variant not present	Variant not present	Variant not present	Variant not present
CXCL11	Neurology	rs145450014	4	77000562	C	G	0.0135323	0.345083	0.0332063	2.69339e-25	107.996	0.0147889	-0.00525587	0.0289598	0.855984	Variant not present	Variant not present	Variant not present	Variant not present	Variant not present	Variant not present	Variant not present	Variant not present
CXCL11	Neurology	rs182710627	4	76810351	T	C	0.0172808	-0.387437	0.0296892	6.37236e-39	170.296	0.0150346	0.0170597	0.0277633	0.538905	0.0055	-0.4158	0.2707	0.124534	Variant not present	Variant not present	Variant not present	Variant not present
CXCL11	Neurology	rs185921523	4	76967252	T	G	0.0116846	0.25843	0.0369653	2.72647e-12	48.8762	0.0147549	-0.00438057	0.0302167	0.884733	Variant not present	Variant not present	Variant not present	Variant not present	Variant not present	Variant not present	Variant not present	Variant not present
CXCL11	Neurology	rs28602378	4	76541734	A	G	0.976905	-0.143418	0.0259582	3.29557e-08	30.5252	0.973503	0.00641009	0.0209808	0.759969	0.9937	0.4256	0.266	0.109599	Variant not present	Variant not present	Variant not present	Variant not present
CXCL11	Neurology	rs35170645	4	76964956	G	A	0.513606	-0.224373	0.00748791	2.83139e-197	897.883	0.522882	0.00610791	0.00611823	0.318128	0.92078	0.0330175	0.0262738	0.208874	Variant not present	Variant not present	Variant not present	Variant not present
CXCL11	Neurology	rs4267761	4	77002952	A	G	0.0669525	-0.129633	0.0150073	5.72269e-18	74.615	0.0755539	0.00992435	0.0118032	0.400451	0.15032	0.00708876	0.0189459	0.708287	0.1115	0.0034	0.0247	0.8893
CXCL11	Neurology	rs4859643	4	77164549	G	C	0.632158	0.0503809	0.00769423	5.83579e-11	42.8747	0.625107	0.0126212	0.00628371	0.0445847	0.382382	0.00296192	0.0139927	0.83236	0.2678	-0.0078	0.018	0.665
CXCL11	Neurology	rs6852309	4	76961330	T	C	0.517381	-0.212651	0.0074264	2.50035e-180	819.933	0.535141	0.00601321	0.00608629	0.323157	0.920774	0.0356265	0.0261659	0.173335	0.7066	0.0065	0.0177	0.7137
CXCL11	Neurology	rs74552796	4	76834863	A	C	0.981768	-0.153314	0.028081	4.76903e-08	29.8084	0.981037	-0.00751012	0.0239858	0.754199	Variant not present	Variant not present	Variant not present	Variant not present	0.8571	-0.0255	0.0226	0.259
CXCL11	Neurology	rs7677256	4	77184395	C	G	0.628218	0.0440176	0.00770413	1.10673e-08	32.6442	0.623102	0.00832577	0.00624488	0.182461	0.381733	0.0102907	0.0139016	0.459146	0.532	-0.0142	0.0156	0.3631
CXCL11	Neurology	rs78588004	4	76667262	A	G	0.952171	0.106734	0.017318	7.12935e-10	37.9848	0.96036	-0.00467551	0.0152479	0.759122	Variant not present	Variant not present	Variant not present	Variant not present	0.978	0.0786	0.0557	0.1583
CXCL11	Neurology	rs79609612	4	76699758	G	A	0.0478083	-0.107823	0.01732	4.80485e-10	38.7549	0.0396309	0.00398635	0.0152587	0.793898	Variant not present	Variant not present	Variant not present	Variant not present	Variant not present	Variant not present	Variant not present	Variant not present
CXCL12	Inflammation	rs10900024	10	44829244	A	T	0.116079	0.0785332	0.0119083	4.25696e-11	43.4918	0.109152	-0.00180285	0.00967633	0.852198	Variant not present	Variant not present	Variant not present	Variant not present	0.0926	-0.0141	0.0269	0.6002
CXCL12	Inflammation	rs11239028	10	44883165	T	C	0.338507	0.195376	0.00810884	2.8774e-128	580.53	0.337794	0.00816021	0.00639287	0.201795	0.1622	-0.0225	0.0253	0.373827	0.299	-0.0135	0.0171	0.4298
CXCL12	Inflammation	rs117874844	10	45125718	T	C	0.0285183	0.156039	0.0230284	1.23595e-11	45.9133	0.024502	-0.00908215	0.0207483	0.661582	Variant not present	Variant not present	Variant not present	Variant not present	Variant not present	Variant not present	Variant not present	Variant not present
CXCL12	Inflammation	rs118078029	10	45019980	T	C	0.0235249	-0.147784	0.0258125	1.03269e-08	32.7789	0.0169936	0.0302385	0.0259616	0.244125	Variant not present	Variant not present	Variant not present	Variant not present	Variant not present	Variant not present	Variant not present	Variant not present
CXCL12	Inflammation	rs12358646	10	44839004	T	C	0.116377	0.0771958	0.0118919	8.50159e-11	42.1391	0.109358	-0.00133308	0.00964828	0.890108	0.00113274	0.581475	0.312886	0.0631091	0.0823	-0.0215	0.0282	0.4458
CXCL12	Inflammation	rs1325488	10	44448756	T	C	0.231003	0.0608959	0.00902112	1.47469e-11	45.5675	0.208939	0.00807009	0.00739321	0.275029	0.123003	0.00436533	0.0199501	0.826796	0.0414	-0.0306	0.0429	0.475
CXCL12	Inflammation	rs144810858	10	45086817	A	C	0.0193171	-0.161921	0.0282532	9.98068e-09	32.8451	0.0161035	0.0334706	0.0255462	0.190127	0.0051	-0.2347	0.2561	0.359437	Variant not present	Variant not present	Variant not present	Variant not present
CXCL12	Inflammation	rs17156638	10	45068656	A	G	0.0558402	0.0959276	0.01677	1.06409e-08	32.7206	0.0547799	0.00650169	0.0132989	0.624921	0.266402	0.00169202	0.0150334	0.910386	0.0983	-0.0073	0.0261	0.781
CXCL12	Inflammation	rs200477046	10	44978275	TTA	T	0.817485	-0.0661505	0.0107428	7.38346e-10	37.9168	0.836365	0.00306895	0.00968023	0.751219	0.921765	-0.0364096	0.0276713	0.188245	Variant not present	Variant not present	Variant not present	Variant not present
CXCL12	Inflammation	rs266085	10	44874253	T	C	0.344177	0.106818	0.00810159	1.07374e-39	173.839	0.354521	0.00428141	0.0062959	0.496484	0.562346	0.021937	0.0133509	0.100361	0.2265	-0.0003	0.0185	0.9868
CXCL12	Inflammation	rs76268559	10	44913426	A	G	0.0151442	-0.177555	0.0320213	2.94124e-08	30.7459	0.0115749	0.0308975	0.0301607	0.305633	0.00137653	-0.0683634	0.299271	0.819309	0.0109	-0.0879	0.0979	0.3694
CXCL13	Neurology	rs2053526	4	78426029	G	A	0.397441	-0.054512	0.00770465	1.49211e-12	50.0586	0.403388	0.00412523	0.00628595	0.511655	0.490191	0.00494135	0.0135028	0.714403	0.8106	-0.0215	0.0215	0.316
CXCL14	Inflammation	rs10463927	5	135029704	A	G	0.231906	0.0606456	0.00842274	6.01174e-13	51.8432	0.224921	0.0134252	0.00720498	0.0624172	0.0069109	-0.238005	0.160136	0.137207	0.1962	-0.0146	0.0195	0.4533
CXCL14	Inflammation	rs13171268	5	134955385	G	C	0.357206	-0.0717531	0.00739308	2.85825e-22	94.1956	0.388019	0.00716061	0.00614735	0.244089	0.315744	-0.00764237	0.0140133	0.585502	0.4184	0.0051	0.0159	0.7464
CXCL16	Cardiometabolic	rs1052751	17	4722785	A	G	0.175864	-0.0651067	0.00971883	2.09797e-11	44.877	0.161306	0.0175013	0.00890433	0.0493586	0.0606813	-0.00116633	0.0293672	0.96832	0.1152	-0.0286	0.0248	0.249
CXCL16	Cardiometabolic	rs10852865	17	4707619	A	C	0.163568	-0.0743754	0.00981153	3.44509e-14	57.4626	0.164566	0.028046	0.00844829	0.00090108	0.0653293	0.0332262	0.027046	0.219256	Variant not present	Variant not present	Variant not present	Variant not present
CXCL16	Cardiometabolic	rs11078528	17	4542717	A	G	0.290152	0.0441518	0.00802432	3.74982e-08	30.2747	0.294846	-0.00605113	0.00666151	0.363682	0.313178	-0.00439204	0.0140154	0.753998	0.2883	0.028	0.0173	0.1045
CXCL16	Cardiometabolic	rs11568141	17	4542963	T	C	0.125379	-0.126528	0.0114248	1.66073e-28	122.652	0.102334	0.00552602	0.0114064	0.628056	Variant not present	Variant not present	Variant not present	Variant not present	0.0199	0.0155	0.0614	0.8005
CXCL16	Cardiometabolic	rs11651466	17	4698960	A	T	0.0831293	0.0822769	0.0132099	4.7114e-10	38.7933	0.0878623	-0.0316129	0.0114264	0.00566343	0.2394	0.0038	0.0226	0.866472	0.0676	-0.0318	0.0312	0.3072
CXCL16	Cardiometabolic	rs12942695	17	4700446	C	T	0.0830971	0.0809327	0.0131392	7.29155e-10	37.9411	0.0877755	-0.0323718	0.0114045	0.00453241	0.241007	-0.00762875	0.0159726	0.632923	0.0483	0.003	0.0372	0.9366
CXCL16	Cardiometabolic	rs17764723	17	4531882	T	C	0.838786	0.095299	0.00981519	2.75106e-22	94.2712	0.845662	0.00149554	0.00880109	0.865068	0.995848	-0.057051	0.204744	0.780517	0.9697	0.0129	0.0492	0.7937
CXCL16	Cardiometabolic	rs184829658	17	4649022	T	C	0.0326187	0.14294	0.0206141	4.08884e-12	48.0816	0.0299832	0.00746711	0.0192336	0.697843	Variant not present	Variant not present	Variant not present	Variant not present	0.0273	0.0645	0.049	0.188
CXCL16	Cardiometabolic	rs535844210	17	4527075	CT	C	0.272997	0.0879964	0.0086871	4.08507e-24	102.608	0.257595	0.0059735	0.00841211	0.477638	0.2836	-0.0231	0.0245	0.345754	Variant not present	Variant not present	Variant not present	Variant not present
CXCL16	Cardiometabolic	rs56195654	17	4958842	G	T	0.317139	-0.0469835	0.00780131	1.71732e-09	36.2707	0.326588	0.0200292	0.00657468	0.00231585	0.232182	0.0135744	0.0160328	0.397181	0.4775	-0.0008	0.0158	0.9579
CXCL16	Cardiometabolic	rs78086290	17	4641370	T	A	0.529204	0.189447	0.00729797	1.44544e-148	673.863	0.531087	0.0114831	0.00623783	0.0656398	0.580854	0.0268578	0.013408	0.0451645	0.335	-0.0127	0.0176	0.473
CXCL16	Cardiometabolic	rs8080014	17	4671566	C	T	0.41387	-0.150054	0.00734651	9.9747e-93	417.189	0.420324	0.0107412	0.00645165	0.0959377	0.559553	-0.0199364	0.0138913	0.151239	0.5641	-0.0149	0.0158	0.3472
CXCL16	Cardiometabolic	rs9906704	17	4596362	A	T	0.0349027	0.126669	0.0197534	1.43117e-10	41.1204	0.0348622	0.00216532	0.0170314	0.898832	Variant not present	Variant not present	Variant not present	Variant not present	Variant not present	Variant not present	Variant not present	Variant not present
CXCL17	Inflammation	rs11668599	19	42955136	G	A	0.0780617	0.117925	0.0123771	1.60768e-21	90.7766	0.0868042	0.0167832	0.0114979	0.14438	0.199516	0.0066778	0.017624	0.704759	0.0633	-0.0225	0.0326	0.4911
CXCL17	Inflammation	rs145802117	19	42946327	C	G	0.0195515	0.196484	0.0244139	8.41395e-16	64.7709	0.0198084	0.00851266	0.0279882	0.761012	Variant not present	Variant not present	Variant not present	Variant not present	Variant not present	Variant not present	Variant not present	Variant not present
CXCL1	Inflammation	rs11097152	4	75633582	T	C	0.574469	0.0552186	0.00776393	1.14209e-12	50.5833	0.594246	0.0141088	0.00633	0.0258218	0.630169	-0.0207322	0.0139309	0.136694	0.8998	0.0215	0.0274	0.4331
CXCL1	Inflammation	rs111481194	4	73791300	A	G	0.0430973	0.111624	0.0190985	5.07692e-09	34.1599	0.0494585	-0.0343362	0.0147691	0.0200788	0.0111	-0.0953	0.1744	0.58476	Variant not present	Variant not present	Variant not present	Variant not present
CXCL1	Inflammation	rs112901770	4	74624582	A	G	0.0307059	-0.16408	0.0236522	3.99945e-12	48.1247	0.0399549	0.0199637	0.0193042	0.30106	Variant not present	Variant not present	Variant not present	Variant not present	Variant not present	Variant not present	Variant not present	Variant not present
CXCL1	Inflammation	rs115132589	4	74396735	C	G	0.0873543	0.115509	0.0134491	8.80643e-18	73.7641	0.0894438	0.0153494	0.0108639	0.157692	0.0129	-0.1397	0.1527	0.360262	0.0155	0.0667	0.0715	0.3504
CXCL1	Inflammation	rs115214168	4	74698118	T	C	0.0290704	0.92692	0.0232045	0	1595.66	0.0316332	0.0419191	0.0200708	0.0367475	0.0072	0.2531	0.1408	0.0722428	Variant not present	Variant not present	Variant not present	Variant not present
CXCL1	Inflammation	rs115424826	4	74635800	T	G	0.0141605	0.514431	0.0321497	1.25545e-57	256.036	0.0124574	-0.000508496	0.032363	0.987464	Variant not present	Variant not present	Variant not present	Variant not present	Variant not present	Variant not present	Variant not present	Variant not present
CXCL1	Inflammation	rs115661964	4	75603522	T	A	0.0135072	0.281157	0.034726	5.65979e-16	65.5524	0.00811757	-0.00305419	0.0398302	0.938878	Variant not present	Variant not present	Variant not present	Variant not present	Variant not present	Variant not present	Variant not present	Variant not present
CXCL1	Inflammation	rs115711101	4	74735108	T	C	0.0209211	0.558057	0.0271572	7.83249e-94	422.267	0.0154228	0.0515756	0.0276388	0.0620336	0.0808158	0.0654511	0.0261698	0.0123839	0.1178	0.0062	0.0245	0.7985
CXCL1	Inflammation	rs115770184	4	74811552	G	A	0.0350669	-0.213593	0.0206343	4.12477e-25	107.151	0.0360871	0.00767296	0.0202169	0.704293	0.0053	-0.2792	0.3074	0.363739	Variant not present	Variant not present	Variant not present	Variant not present
CXCL1	Inflammation	rs12511021	4	74883061	A	T	0.11342	-0.106951	0.0123271	4.09732e-18	75.2745	0.10452	0.00651299	0.011453	0.569579	0.0109	-0.4354	0.1461	0.00288107	0.0217	0.0608	0.062	0.3265
CXCL1	Inflammation	rs12640169	4	74705782	T	C	0.0320225	0.88814	0.0219356	0	1639.32	0.0358136	0.0479489	0.0186254	0.0100419	0.0674907	0.0328387	0.0282203	0.244565	0.0497	-0.0281	0.0367	0.4438
CXCL1	Inflammation	rs139049728	4	75551761	C	T	0.0175469	0.184512	0.0308145	2.12657e-09	35.8541	0.0148647	0.0406322	0.029343	0.166134	Variant not present	Variant not present	Variant not present	Variant not present	Variant not present	Variant not present	Variant not present	Variant not present
CXCL1	Inflammation	rs143235030	4	75642026	GA	G	0.421989	-0.0549038	0.00788317	3.29155e-12	48.5068	0.403925	-0.0169357	0.00644333	0.00857845	0.3325	0.0147	0.0201	0.464569	Variant not present	Variant not present	Variant not present	Variant not present
CXCL1	Inflammation	rs144282550	4	74917179	G	A	0.01174	0.20531	0.0365957	2.02069e-08	31.4746	0.011827	-0.0139137	0.0337459	0.680115	0.0111	-0.013	0.1423	0.927209	Variant not present	Variant not present	Variant not present	Variant not present
CXCL1	Inflammation	rs147927217	4	75722919	A	G	0.0466518	0.109996	0.0181305	1.30401e-09	36.8073	0.0466745	-0.0171205	0.0153378	0.264324	0.0287814	-0.0172386	0.0408401	0.672952	Variant not present	Variant not present	Variant not present	Variant not present
CXCL1	Inflammation	rs181011051	4	74540238	T	C	0.013197	0.323027	0.0348721	1.98427e-20	85.8067	0.0134331	-0.0513814	0.0299441	0.0861786	Variant not present	Variant not present	Variant not present	Variant not present	Variant not present	Variant not present	Variant not present	Variant not present
CXCL1	Inflammation	rs182279266	4	73773228	A	T	0.011971	0.214401	0.0352659	1.20515e-09	36.961	0.0108187	0.00699367	0.0298502	0.814758	0.0364827	-0.0173894	0.0365729	0.63445	0.0591	-0.0044	0.0331	0.8938
CXCL1	Inflammation	rs186754602	4	74226849	T	C	0.0237153	0.241801	0.0249226	2.95529e-22	94.1303	0.026286	-0.0240168	0.0204312	0.239796	Variant not present	Variant not present	Variant not present	Variant not present	Variant not present	Variant not present	Variant not present	Variant not present
CXCL1	Inflammation	rs189914783	4	74502285	G	A	0.0132734	0.269444	0.0343922	4.70869e-15	61.3786	0.0129288	-0.00269301	0.0288728	0.925688	Variant not present	Variant not present	Variant not present	Variant not present	Variant not present	Variant not present	Variant not present	Variant not present
CXCL1	Inflammation	rs192225276	4	73785942	C	T	0.0118791	0.218314	0.0353672	6.7095e-10	38.1032	0.0104848	0.0113605	0.0306063	0.710502	0.00251355	-0.182583	0.219365	0.405226	Variant not present	Variant not present	Variant not present	Variant not present
CXCL1	Inflammation	rs377499720	4	75137124	A	G	0.0270062	-0.148284	0.0266775	2.72276e-08	30.8957	0.0271162	-0.0176047	0.0247937	0.477675	0.0066	0.0375	0.2539	0.882583	Variant not present	Variant not present	Variant not present	Variant not present
CXCL1	Inflammation	rs4694695	4	75404634	G	A	0.690399	-0.0823864	0.00816716	6.27336e-24	101.758	0.682054	0.00320121	0.00655932	0.625522	0.75562	-0.0145744	0.0152157	0.338135	0.8005	0.0018	0.0198	0.9263
CXCL1	Inflammation	rs549026948	4	74138093	CT	C	0.666167	0.0786353	0.00896689	1.79432e-18	76.9044	0.667965	-0.00653838	0.007754	0.399102	0.6141	0.0431	0.0226	0.0565103	Variant not present	Variant not present	Variant not present	Variant not present
CXCL1	Inflammation	rs552756260	4	74346913	T	TTG	0.293596	0.116667	0.00876015	1.8197e-40	177.367	0.298387	0.020173	0.00703299	0.00412641	0.3636	-0.0029	0.0201	0.88528	0.3966	0.0077	0.0188	0.6815
CXCL1	Inflammation	rs55765475	4	74851917	A	C	0.0430254	-0.167939	0.0204241	1.99159e-16	67.611	0.0281478	-0.011896	0.0232468	0.608841	Variant not present	Variant not present	Variant not present	Variant not present	Variant not present	Variant not present	Variant not present	Variant not present
CXCL1	Inflammation	rs56382595	4	75628696	T	G	0.923076	-0.0856933	0.0151464	1.53451e-08	32.0092	0.932836	-0.00947503	0.0144073	0.51076	Variant not present	Variant not present	Variant not present	Variant not present	0.9864	-0.0848	0.0798	0.288
CXCL1	Inflammation	rs576000020	4	75126640	C	CAAAG	0.217104	0.106746	0.00931301	2.04692e-30	131.378	0.219354	-0.000743934	0.00802577	0.926147	0.287531	-0.00225195	0.0150728	0.881234	0.4242	0.0086	0.0177	0.6287
CXCL1	Inflammation	rs614822	4	74823857	A	T	0.887068	0.195937	0.0120162	8.931e-60	265.888	0.889821	0.000325116	0.00971106	0.973293	0.98457	-0.0154099	0.0661033	0.81567	0.9091	-0.0001	0.0274	0.996
CXCL1	Inflammation	rs62314280	4	74531806	T	G	0.309971	-0.0521556	0.00823463	2.39359e-10	40.1156	0.315801	-0.000818696	0.00664795	0.901988	0.364552	0.0151446	0.0139104	0.276275	0.0642	-0.0121	0.0352	0.7309
CXCL1	Inflammation	rs6446975	4	75036044	A	G	0.046882	0.241044	0.0179783	5.46512e-41	179.761	0.048758	-0.0111026	0.0144271	0.441559	0.168336	0.00575451	0.0175117	0.742451	0.7604	0.0096	0.0208	0.6466
CXCL1	Inflammation	rs6824352	4	75033628	C	T	0.951586	-0.314309	0.0177828	6.54787e-70	312.402	0.950185	0.00496657	0.014389	0.72997	0.847267	-0.0112312	0.018242	0.538107	0.3304	-0.0138	0.0179	0.4391
CXCL1	Inflammation	rs72650857	4	74753032	T	C	0.0541753	-0.190437	0.016718	4.62807e-30	129.758	0.0393868	0.0261364	0.0185279	0.158348	0.0099	-0.5134	0.222	0.0207439	Variant not present	Variant not present	Variant not present	Variant not present
CXCL1	Inflammation	rs7438101	4	74728327	C	T	0.212433	0.401027	0.00929671	0	1860.75	0.220693	0.00197506	0.00727349	0.785974	0.294	0.010293	0.0143734	0.473919	0.1444	0.0494	0.0223	0.02702
CXCL1	Inflammation	rs75050408	4	74826656	C	G	0.0118931	-0.315229	0.0366656	8.15455e-18	73.9154	0.0100198	0.0182103	0.0363762	0.616646	Variant not present	Variant not present	Variant not present	Variant not present	Variant not present	Variant not present	Variant not present	Variant not present
CXCL1	Inflammation	rs75255850	4	74879817	C	G	0.0260624	-0.211344	0.0238303	7.39946e-19	78.654	0.0316159	0.0192733	0.0219233	0.379334	Variant not present	Variant not present	Variant not present	Variant not present	Variant not present	Variant not present	Variant not present	Variant not present
CXCL1	Inflammation	rs75521730	4	74751927	G	A	0.0124932	-0.231088	0.0359242	1.25409e-10	41.3791	0.0108695	-0.0324003	0.03482	0.352108	Variant not present	Variant not present	Variant not present	Variant not present	Variant not present	Variant not present	Variant not present	Variant not present
CXCL1	Inflammation	rs75990859	4	75480180	T	A	0.429614	-0.0663277	0.00767313	5.42126e-18	74.7214	0.550397	0.0109052	0.00698816	0.118636	0.409457	0.0297236	0.0148274	0.0450016	Variant not present	Variant not present	Variant not present	Variant not present
CXCL1	Inflammation	rs76653997	4	75219030	T	C	0.957494	0.120698	0.0188655	1.57616e-10	40.9321	0.953045	0.00952636	0.0148801	0.522037	0.915227	0.0163673	0.0246096	0.506002	0.9454	-0.019	0.0345	0.582
CXCL1	Inflammation	rs7692425	4	74058988	A	T	0.0399147	0.133143	0.0194894	8.4004e-12	46.6702	0.0496004	0.000897491	0.0141345	0.949371	0.140829	-0.00126523	0.0187855	0.946302	0.408	-0.0305	0.0161	0.05848
CXCL1	Inflammation	rs77675911	4	74758863	A	G	0.0207321	-0.158492	0.026659	2.76185e-09	35.3449	0.0198433	-0.018314	0.0234926	0.435649	0.000943827	-0.0722872	0.360289	0.840983	Variant not present	Variant not present	Variant not present	Variant not present
CXCL1	Inflammation	rs78023633	4	74222375	T	C	0.976018	-0.238825	0.0247787	5.50808e-22	92.8972	0.972551	0.0248246	0.0200828	0.216416	0.9911	-0.0747	0.1937	0.699757	Variant not present	Variant not present	Variant not present	Variant not present
CXCL1	Inflammation	rs78098253	4	74970615	A	C	0.0296158	0.471309	0.0229226	6.14752e-94	422.75	0.0281769	0.0280911	0.020197	0.16427	Variant not present	Variant not present	Variant not present	Variant not present	Variant not present	Variant not present	Variant not present	Variant not present
CXCL1	Inflammation	rs79648791	4	74691218	A	T	0.972579	-0.232022	0.024436	2.19989e-21	90.1567	0.970994	0.0130857	0.0207056	0.527393	0.9831	0.0971	0.0989	0.326198	0.9366	-0.0366	0.0325	0.2602
CXCL1	Inflammation	rs9291191	4	74855434	G	A	0.0327935	-0.152005	0.0213672	1.12772e-12	50.6082	0.0274279	0.011281	0.0234693	0.630751	Variant not present	Variant not present	Variant not present	Variant not present	Variant not present	Variant not present	Variant not present	Variant not present
CXCL5	Cardiometabolic	rs115226994	4	75651792	G	T	0.0151502	0.174579	0.031824	4.11661e-08	30.0936	0.0113776	-0.0297211	0.0357133	0.405289	Variant not present	Variant not present	Variant not present	Variant not present	Variant not present	Variant not present	Variant not present	Variant not present
CXCL5	Cardiometabolic	rs138268738	4	74885369	A	T	0.0157533	0.55795	0.0298094	3.57932e-78	350.335	0.0176442	-0.0054241	0.0253342	0.830467	0.0253262	0.0253166	0.0467089	0.587813	Variant not present	Variant not present	Variant not present	Variant not present
CXCL5	Cardiometabolic	rs2115694	4	74894373	T	C	0.658828	0.0687146	0.00784101	1.89278e-18	76.7987	0.648062	0.00209371	0.00667839	0.753897	0.378345	-0.00387317	0.0139072	0.780627	0.2116	-0.008	0.0202	0.6905
CXCL5	Cardiometabolic	rs2169129	4	75141357	A	C	0.897952	0.0737824	0.0126249	5.09026e-09	34.1546	0.915897	-0.00823415	0.0141166	0.559694	0.9624	-0.0562	0.0666	0.398757	0.9751	-0.0087	0.0538	0.8723
CXCL5	Cardiometabolic	rs2367549	4	75087740	G	A	0.06456	-0.0968351	0.0159188	1.17899e-09	37.0037	0.0639456	-0.0184283	0.0153283	0.229273	0.0114	-0.0643	0.1404	0.646969	0.0137	-0.0085	0.0942	0.9284
CXCL5	Cardiometabolic	rs353008	4	74886902	A	C	0.969207	-0.394578	0.0215149	3.98658e-75	336.347	0.960972	-0.00504518	0.0180898	0.780324	0.9569	-0.136	0.0501	0.00663617	0.7203	-0.0123	0.0176	0.4844
CXCL5	Cardiometabolic	rs4235123	4	75199063	A	C	0.693925	-0.0595996	0.00801083	1.00786e-13	55.3518	0.684198	0.00483959	0.0066148	0.464395	0.456314	0.00718485	0.0135082	0.594805	0.3184	0.0046	0.0173	0.7887
CXCL5	Cardiometabolic	rs560601467	4	75311220	G	T	0.0119478	0.252385	0.0345591	2.81449e-13	53.3338	0.0112655	-0.069737	0.0335659	0.0377448	Variant not present	Variant not present	Variant not present	Variant not present	Variant not present	Variant not present	Variant not present	Variant not present
CXCL5	Cardiometabolic	rs56078309	4	74736180	A	G	0.0948587	0.494705	0.0125779	0	1546.95	0.0875605	0.00281894	0.0110176	0.79806	0.0066	-0.0961	0.1995	0.630016	0.019	0.0724	0.062	0.2426
CXCL5	Cardiometabolic	rs576000020	4	75126640	C	CAAAG	0.217152	-0.0590986	0.00894311	3.88776e-11	43.6694	0.219354	-0.000743934	0.00802577	0.926147	0.287531	-0.00225195	0.0150728	0.881234	0.4242	0.0086	0.0177	0.6287
CXCL5	Cardiometabolic	rs78271241	4	75235642	T	C	0.016166	0.180184	0.028902	4.53785e-10	38.8666	0.0142806	-0.0200203	0.0297723	0.501299	0.0052	-0.0179	0.2544	0.943906	Variant not present	Variant not present	Variant not present	Variant not present
CXCL6	Inflammation	rs10031141	4	74594043	G	A	0.405177	0.46201	0.00780562	0	3503.39	0.406672	0.00441917	0.00624523	0.479189	0.294531	0.0166375	0.014374	0.24708	0.1076	0.0341	0.0269	0.2046
CXCL6	Inflammation	rs112204255	4	74721735	A	G	0.985932	-0.289046	0.0318628	1.17301e-19	82.2936	0.987355	-0.000482659	0.0315002	0.987775	0.9926	0.3077	0.2368	0.193804	0.949	0.0118	0.036	0.7429
CXCL6	Inflammation	rs113124291	4	74383188	C	T	0.0213994	0.148319	0.026536	2.27913e-08	31.2408	0.0229811	-0.048275	0.0244545	0.0483733	Variant not present	Variant not present	Variant not present	Variant not present	Variant not present	Variant not present	Variant not present	Variant not present
CXCL6	Inflammation	rs114056896	4	74724181	T	C	0.0156669	0.308594	0.0303984	3.25762e-24	103.056	0.0132609	-0.014774	0.0310164	0.63384	0.0066	-0.1078	0.2363	0.648246	Variant not present	Variant not present	Variant not present	Variant not present
CXCL6	Inflammation	rs115295184	4	74351355	A	G	0.0274296	-0.137198	0.0250201	4.16917e-08	30.0689	0.0687198	-0.0254272	0.0152695	0.0958662	0.0583	0.1043	0.0458	0.0227688	0.0268	0.0359	0.0573	0.5308
CXCL6	Inflammation	rs115770184	4	74811552	G	A	0.0351552	-0.135817	0.020337	2.41657e-11	44.6	0.0360871	0.00767296	0.0202169	0.704293	0.0053	-0.2792	0.3074	0.363739	Variant not present	Variant not present	Variant not present	Variant not present
CXCL6	Inflammation	rs116570913	4	74427125	T	G	0.0184086	0.228719	0.0300735	2.84119e-14	57.8411	0.0175744	-0.00953634	0.0284505	0.737481	0.0199329	0.0330206	0.0542557	0.542782	0.058	-0.0007	0.0377	0.9851
CXCL6	Inflammation	rs11723868	4	74719925	A	G	0.977171	-0.323346	0.0254375	5.11093e-37	161.579	0.979441	-0.05949	0.0253154	0.0187759	0.9774	0.0282	0.0799	0.724133	0.8064	-0.0012	0.02	0.952
CXCL6	Inflammation	rs140560787	4	74701493	A	G	0.032199	-0.239241	0.0233131	1.04448e-24	105.31	0.0337939	-0.0166091	0.0218066	0.446265	Variant not present	Variant not present	Variant not present	Variant not present	Variant not present	Variant not present	Variant not present	Variant not present
CXCL6	Inflammation	rs1460986	4	73840050	T	G	0.116319	-0.0700736	0.0118034	2.90777e-09	35.2448	0.123114	0.00701911	0.00931158	0.450967	0.185958	-0.019212	0.0174391	0.270608	0.0287	-0.0304	0.0512	0.5534
CXCL6	Inflammation	rs146453939	4	74744612	T	C	0.011192	0.381134	0.0371254	1.00161e-24	105.393	0.0112311	0.0181664	0.0350747	0.604503	Variant not present	Variant not present	Variant not present	Variant not present	Variant not present	Variant not present	Variant not present	Variant not present
CXCL6	Inflammation	rs147123506	4	74745586	A	G	0.0111307	-0.254862	0.0388059	5.11329e-11	43.1335	0.0124887	-0.00127556	0.0345085	0.970514	Variant not present	Variant not present	Variant not present	Variant not present	Variant not present	Variant not present	Variant not present	Variant not present
CXCL6	Inflammation	rs17207096	4	74787944	C	T	0.0122845	0.320125	0.0372271	8.02417e-18	73.947	0.0143113	-0.0192752	0.0356028	0.588234	Variant not present	Variant not present	Variant not present	Variant not present	Variant not present	Variant not present	Variant not present	Variant not present
CXCL6	Inflammation	rs17826612	4	75046438	T	C	0.0121091	0.249388	0.0354723	2.05779e-12	49.4279	0.0156243	-0.0153019	0.0305715	0.616704	Variant not present	Variant not present	Variant not present	Variant not present	Variant not present	Variant not present	Variant not present	Variant not present
CXCL6	Inflammation	rs187025837	4	74726798	C	T	0.0155379	0.365111	0.0312206	1.35863e-31	136.763	0.0190814	-0.0142636	0.0263907	0.588868	Variant not present	Variant not present	Variant not present	Variant not present	Variant not present	Variant not present	Variant not present	Variant not present
CXCL6	Inflammation	rs190592990	4	74004150	C	T	0.0143084	0.217941	0.033282	5.81835e-11	42.8804	0.0159272	-0.0171288	0.0281483	0.542844	Variant not present	Variant not present	Variant not present	Variant not present	Variant not present	Variant not present	Variant not present	Variant not present
CXCL6	Inflammation	rs200629569	4	74296290	TG	T	0.017224	0.201507	0.0288194	2.70894e-12	48.8889	0.0227312	0.0105574	0.0203801	0.604442	0.0448027	0.018391	0.032342	0.569599	Variant not present	Variant not present	Variant not present	Variant not present
CXCL6	Inflammation	rs2175498	4	74835367	A	G	0.181214	0.137959	0.00974384	1.65348e-45	200.466	0.175362	0.0143283	0.00788269	0.0691118	0.234939	0.00721307	0.0153687	0.63883	0.8003	0.0146	0.0216	0.4996
CXCL6	Inflammation	rs2367549	4	75087740	G	A	0.0647302	-0.130658	0.0163421	1.2939e-15	63.9229	0.0639456	-0.0184283	0.0153283	0.229273	0.0114	-0.0643	0.1404	0.646969	0.0137	-0.0085	0.0942	0.9284
CXCL6	Inflammation	rs28385487	4	74024331	G	A	0.0192415	0.172135	0.0276347	4.69559e-10	38.7997	0.0156895	-0.018935	0.0277331	0.494759	Variant not present	Variant not present	Variant not present	Variant not present	Variant not present	Variant not present	Variant not present	Variant not present
CXCL6	Inflammation	rs28590174	4	75222320	A	G	0.11044	-0.07857	0.0123769	2.17967e-10	40.2986	0.100806	-0.00194349	0.0116235	0.867209	0.0098	0.4062	0.1979	0.0401161	0.0212	0.0191	0.059	0.7456
CXCL6	Inflammation	rs28814440	4	75080058	A	G	0.058153	0.11732	0.0163194	6.52529e-13	51.6816	0.0557562	-0.00418781	0.0145469	0.773437	0.0405968	0.0321218	0.0341397	0.346761	0.1517	0.0001	0.0218	0.996
CXCL6	Inflammation	rs552632770	4	73975016	CA	C	0.374994	-0.0949005	0.00806521	5.79696e-32	138.454	0.354953	0.00588786	0.0067182	0.38081	0.404	0.0155	0.0193	0.421912	Variant not present	Variant not present	Variant not present	Variant not present
CXCL6	Inflammation	rs56069014	4	74540032	A	G	0.037366	-0.15111	0.0206005	2.21259e-13	53.806	0.041481	0.00235282	0.0160307	0.883314	0.322	-0.019	0.0193	0.324891	Variant not present	Variant not present	Variant not present	Variant not present
CXCL6	Inflammation	rs57952055	4	75271356	A	G	0.234161	0.0661034	0.00883852	7.48859e-14	55.9356	0.238162	0.00194856	0.00707986	0.783143	0.349833	-0.0166331	0.0138006	0.228108	0.1116	-0.024	0.025	0.3353
CXCL6	Inflammation	rs5859425	4	75221527	TA	T	0.0633231	-0.130782	0.0154698	2.8132e-17	71.4705	0.0724016	-0.00705515	0.0117029	0.546604	0.176463	-0.0100206	0.0172981	0.562395	Variant not present	Variant not present	Variant not present	Variant not present
CXCL6	Inflammation	rs61375018	4	74276026	C	T	0.0139612	0.259599	0.0342003	3.18566e-14	57.6164	0.0112907	0.0211215	0.0381853	0.580173	Variant not present	Variant not present	Variant not present	Variant not present	Variant not present	Variant not present	Variant not present	Variant not present
CXCL6	Inflammation	rs62309628	4	73880050	C	G	0.152941	-0.122966	0.0106758	1.06832e-30	132.669	0.145714	0.00908683	0.00909837	0.317925	0.0142	0.2076	0.1512	0.169747	0.0292	-0.0202	0.0515	0.6952
CXCL6	Inflammation	rs62312561	4	75365940	T	C	0.0557285	0.114715	0.0163674	2.40492e-12	49.1226	0.0388473	-0.00202824	0.0193591	0.916559	0.0093	-0.0542	0.2014	0.78784	Variant not present	Variant not present	Variant not present	Variant not present
CXCL6	Inflammation	rs62313965	4	74840796	C	T	0.818384	-0.138245	0.00976277	1.61139e-45	200.518	0.82368	-0.0148603	0.00790034	0.0599765	0.76455	-0.00712422	0.01544	0.644502	Variant not present	Variant not present	Variant not present	Variant not present
CXCL6	Inflammation	rs72649167	4	74539183	A	G	0.0254927	-0.147711	0.0238249	5.65145e-10	38.4382	0.0236483	-0.0371923	0.0227026	0.101372	Variant not present	Variant not present	Variant not present	Variant not present	Variant not present	Variant not present	Variant not present	Variant not present
CXCL6	Inflammation	rs74361503	4	74667328	T	C	0.0516879	-0.309927	0.0171772	8.9619e-73	325.547	0.0544207	-0.00396138	0.0153778	0.796712	0.0131	-0.0801	0.1268	0.527581	0.0902	0.0525	0.0276	0.05713
CXCL6	Inflammation	rs75761808	4	74876667	A	G	0.0241815	0.18371	0.0256584	8.07607e-13	51.2633	0.0257351	-0.013758	0.0245288	0.574873	0.0057	-0.161	0.2902	0.579038	Variant not present	Variant not present	Variant not present	Variant not present
CXCL6	Inflammation	rs75985950	4	74849437	T	C	0.0273723	-0.216978	0.0229429	3.15937e-21	89.4406	0.0329514	0.0170167	0.0216754	0.432412	Variant not present	Variant not present	Variant not present	Variant not present	Variant not present	Variant not present	Variant not present	Variant not present
CXCL6	Inflammation	rs76446141	4	74925367	T	C	0.0242592	0.150023	0.0243399	7.10886e-10	37.9908	0.0209937	-0.027098	0.0271376	0.318017	0.0059	-0.1532	0.2906	0.598065	Variant not present	Variant not present	Variant not present	Variant not present
CXCL6	Inflammation	rs7684507	4	74063391	A	T	0.975482	-0.195295	0.0249686	5.21435e-15	61.1778	0.971117	-0.0168771	0.0187986	0.3693	0.9937	-0.0476	0.1185	0.687914	0.9573	0.1184	0.0393	0.002572
CXCL6	Inflammation	rs77675911	4	74758863	A	G	0.0205506	-0.172538	0.0264489	6.87068e-11	42.5554	0.0198433	-0.018314	0.0234926	0.435649	0.000943827	-0.0722872	0.360289	0.840983	Variant not present	Variant not present	Variant not present	Variant not present
CXCL8	Cardiometabolic	rs13138765	4	74612020	C	T	0.559255	-0.0538504	0.00745207	4.96592e-13	52.2185	0.559483	-0.00768753	0.00609968	0.207555	0.642223	-0.0132431	0.0135438	0.328177	0.2224	-0.0367	0.0225	0.1036
CXCL8	Cardiometabolic	rs79656070	4	74591328	T	C	0.0541113	-0.172524	0.0167324	6.29796e-25	106.312	0.0609338	0.0100386	0.0135514	0.458825	0.282943	-0.0132517	0.0151051	0.380324	0.075	0.0411	0.03	0.1712
CXCL8	Inflammation	rs11730284	4	74617654	A	C	0.558668	-0.0532458	0.00750995	1.34091e-12	50.2686	0.559328	-0.00767331	0.00609703	0.208199	0.642254	-0.0133079	0.0135323	0.3254	0.2113	-0.0415	0.0198	0.03602
CXCL8	Inflammation	rs74468557	4	74591403	A	G	0.0543506	-0.173298	0.016843	7.89769e-25	105.864	0.0608839	0.0102753	0.0135793	0.449236	0.273167	-0.0129557	0.0152936	0.396923	0.0516	0.0394	0.036	0.2731
CXCL8	Neurology	rs13138765	4	74612020	C	T	0.558904	-0.0540719	0.00752126	6.51628e-13	51.6847	0.559483	-0.00768753	0.00609968	0.207555	0.642223	-0.0132431	0.0135438	0.328177	0.2224	-0.0367	0.0225	0.1036
CXCL8	Neurology	rs80154360	4	74591077	G	A	0.054596	-0.174002	0.016762	3.03389e-25	107.76	0.0611641	0.00890625	0.0134447	0.50769	0.286702	-0.0142761	0.0149147	0.338472	0.0749	0.0457	0.0301	0.1288
CXCL8	Oncology	rs11730284	4	74617654	A	C	0.559206	-0.0539653	0.00741233	3.3266e-13	53.0053	0.559328	-0.00767331	0.00609703	0.208199	0.642254	-0.0133079	0.0135323	0.3254	0.2113	-0.0415	0.0198	0.03602
CXCL8	Oncology	rs74468557	4	74591403	A	G	0.0543904	-0.180273	0.0166288	2.2009e-27	117.528	0.0608839	0.0102753	0.0135793	0.449236	0.273167	-0.0129557	0.0152936	0.396923	0.0516	0.0394	0.036	0.2731
CXCL9	Inflammation	rs13118503	4	76860470	T	C	0.241048	-0.149477	0.00804664	4.98999e-77	345.08	0.253448	0.00368747	0.00690624	0.593388	0.349166	-0.00417876	0.0137786	0.761677	0.0553	-0.0164	0.036	0.6488
CXCL9	Inflammation	rs894251	4	77129840	A	G	0.131655	0.0810258	0.0104096	7.04206e-15	60.5869	0.140204	0.000295632	0.00910594	0.974101	0.380861	-0.00655875	0.014307	0.646645	0.1958	0.0192	0.0198	0.3327
CYB5R2	Oncology II	rs10839810	11	7581886	C	T	0.202156	-0.123038	0.00941418	4.92153e-39	170.81	0.200396	-0.0063786	0.00771587	0.408415	0.111281	0.0389329	0.0218606	0.0749191	0.1916	0.0142	0.0198	0.4714
CYB5R2	Oncology II	rs113450912	11	7653563	C	G	0.0424378	0.124124	0.020561	1.57134e-09	36.4438	0.0394534	0.0166892	0.0191138	0.382581	0.00630975	-0.0319832	0.148213	0.82915	Variant not present	Variant not present	Variant not present	Variant not present
CYB5R2	Oncology II	rs141882839	11	7594420	A	G	0.0297771	0.137553	0.0224466	8.89939e-10	37.5525	0.0222563	0.0385646	0.0253873	0.12875	Variant not present	Variant not present	Variant not present	Variant not present	Variant not present	Variant not present	Variant not present	Variant not present
CYB5R2	Oncology II	rs1491823	11	6948139	G	T	0.336638	0.110514	0.00795508	7.0518e-44	192.995	0.334229	0.00793654	0.00675392	0.239954	0.522607	-0.0100262	0.013863	0.469536	0.4503	-0.0212	0.0159	0.1817
CYB5R2	Oncology II	rs537704536	11	7733115	G	A	0.075708	-0.136106	0.0152314	4.04017e-19	79.85	0.0752773	0.012984	0.0138963	0.350124	Variant not present	Variant not present	Variant not present	Variant not present	Variant not present	Variant not present	Variant not present	Variant not present
CYB5R2	Oncology II	rs55691602	11	7657622	G	A	0.0225054	0.165959	0.0256424	9.66718e-11	41.8875	0.0224712	-0.00107874	0.0202168	0.957446	0.093123	-0.000124984	0.0228988	0.995645	0.1203	-0.0248	0.0241	0.3027
CYB5R2	Oncology II	rs60477593	11	7649098	T	A	0.0713955	0.129532	0.0146321	8.55264e-19	78.3684	0.0726483	0.0124536	0.0118127	0.291765	0.010808	-0.0633825	0.0653106	0.331808	0.0992	-0.0511	0.0266	0.05488
CYB5R2	Oncology II	rs61683338	11	7686858	G	C	0.111914	-0.38536	0.0119064	8.31764e-230	1047.54	0.112446	-0.00507629	0.00957701	0.596078	0.525919	-0.009425	0.0132242	0.476026	0.0472	-0.0065	0.0381	0.8653
CYB5R2	Oncology II	rs7117986	11	7606250	G	C	0.412187	-0.147258	0.00763825	8.04637e-83	371.681	0.418196	-0.00950838	0.00643821	0.139711	0.287597	0.00790077	0.0152716	0.604912	0.3433	0.0242	0.0163	0.1365
CYB5R2	Oncology II	rs71472651	11	7484497	T	C	0.150471	0.074719	0.0107424	3.51318e-12	48.3793	0.140996	0.0131925	0.00946428	0.163339	0.0712086	-0.0119421	0.0270646	0.659036	0.1132	-0.0208	0.0248	0.4029
CYB5R2	Oncology II	rs72851283	11	7136281	T	G	0.0661924	0.127163	0.0152527	7.61553e-17	69.5069	0.0670492	0.00123556	0.0123558	0.920345	0.0838535	-0.00235729	0.0242882	0.922683	0.0637	0.0182	0.0325	0.5748
CYB5R2	Oncology II	rs77173755	11	7704630	A	G	0.0747893	-0.159381	0.0142351	4.2462e-29	125.358	0.0872003	-0.000280608	0.0111292	0.979885	0.0283239	-0.0229552	0.0434068	0.596918	0.0939	-0.0161	0.0266	0.5454
CYTL1	Cardiometabolic II	rs10018087	4	5012831	T	C	0.403275	-0.0410152	0.00740016	2.98236e-08	30.719	0.406993	-0.00953973	0.00672243	0.155873	0.651122	-0.0216213	0.0157951	0.171044	0.2095	0.0069	0.0193	0.7197
CYTL1	Cardiometabolic II	rs10031270	4	5017508	G	T	0.154363	0.533317	0.0100065	0	2840.58	0.157448	-0.00197886	0.0092837	0.831207	0.0122	0.0809	0.1743	0.642546	0.1933	-0.0075	0.0199	0.705
CYTL1	Cardiometabolic II	rs114024097	4	4979583	T	C	0.985036	0.362608	0.030801	5.40505e-32	138.594	0.987972	0.0068417	0.0308807	0.824662	0.995	0.5305	0.2346	0.0237409	0.9572	0.0226	0.0396	0.5675
CYTL1	Cardiometabolic II	rs116521001	4	4872387	A	G	0.0435525	0.11138	0.0180191	6.36224e-10	38.2075	0.0341813	-0.00965213	0.0182138	0.596158	Variant not present	Variant not present	Variant not present	Variant not present	Variant not present	Variant not present	Variant not present	Variant not present
CYTL1	Cardiometabolic II	rs11722554	4	5016883	A	G	0.0379377	-1.31722	0.0188905	0	4862.17	0.0437249	0.000981674	0.0187875	0.958328	0.007	-0.1625	0.1724	0.345898	Variant not present	Variant not present	Variant not present	Variant not present
CYTL1	Cardiometabolic II	rs11726928	4	4988914	G	A	0.297451	-0.0743497	0.00811855	5.28689e-20	83.869	0.295982	-0.000321785	0.00748536	0.965711	0.145378	0.0108505	0.0228378	0.634709	0.0599	0.0388	0.0355	0.2741
CYTL1	Cardiometabolic II	rs149819454	4	5136284	A	T	0.0145508	-0.341021	0.0328075	2.62361e-25	108.048	0.00895306	-0.0206357	0.0434032	0.634472	Variant not present	Variant not present	Variant not present	Variant not present	Variant not present	Variant not present	Variant not present	Variant not present
CYTL1	Cardiometabolic II	rs1868047	4	5067789	T	C	0.321221	-0.0685768	0.00782322	1.85439e-18	76.8393	0.336819	-0.00519753	0.00672296	0.439462	0.490069	0.00672135	0.0137232	0.62429	0.3984	-0.0019	0.016	0.9069
CYTL1	Cardiometabolic II	rs2131452	4	4802092	A	G	0.453119	0.0440953	0.00727251	1.33367e-09	36.7634	0.456637	0.00327947	0.00612389	0.592289	0.436115	-0.00958221	0.0134041	0.474689	0.4145	-0.0388	0.016	0.01502
CYTL1	Cardiometabolic II	rs34668797	4	4746487	G	T	0.0406656	-0.218093	0.0186547	1.41547e-31	136.681	0.0355814	0.00125847	0.0172876	0.941968	Variant not present	Variant not present	Variant not present	Variant not present	Variant not present	Variant not present	Variant not present	Variant not present
CYTL1	Cardiometabolic II	rs4639019	4	4917971	A	C	0.278319	-0.0480689	0.00806987	2.57555e-09	35.481	0.260918	-0.00656057	0.00696152	0.345985	0.334535	0.0157029	0.0142526	0.270567	0.5148	0.0159	0.0158	0.3141
CYTL1	Cardiometabolic II	rs58623310	4	4776640	T	C	0.068502	-0.152964	0.0144317	3.00608e-26	112.342	0.0641423	0.00494178	0.0125529	0.693821	0.101084	0.00267008	0.0238501	0.910861	0.2636	-0.0125	0.0178	0.482
CYTL1	Cardiometabolic II	rs62291764	4	4827240	T	C	0.0259982	0.147443	0.022949	1.32047e-10	41.2782	0.0245268	-0.00625108	0.0219625	0.775931	0.0067	0.0967	0.2305	0.674834	Variant not present	Variant not present	Variant not present	Variant not present
CYTL1	Cardiometabolic II	rs6820034	4	4649526	G	A	0.479052	0.0419723	0.00720488	5.69259e-09	33.9369	0.48879	-0.00250152	0.00631729	0.692119	0.610483	0.010263	0.0139207	0.460975	0.7119	0.0165	0.0174	0.3433
CYTL1	Cardiometabolic II	rs6843395	4	4994400	T	C	0.085983	-0.211917	0.0131013	7.5405e-59	261.639	0.088643	-0.00718602	0.0121901	0.55553	0.0495924	0.0254284	0.0362213	0.482661	0.1242	-0.0051	0.0238	0.8312
CYTL1	Cardiometabolic II	rs71597734	4	4893236	C	T	0.0222876	-0.145402	0.0250383	6.35389e-09	33.7234	0.0178093	0.0152853	0.0266229	0.565871	Variant not present	Variant not present	Variant not present	Variant not present	Variant not present	Variant not present	Variant not present	Variant not present
CYTL1	Cardiometabolic II	rs75583030	4	5008321	C	A	0.0164268	-0.427778	0.0293207	3.26964e-48	212.857	0.0123468	-0.0220963	0.0310452	0.476623	Variant not present	Variant not present	Variant not present	Variant not present	Variant not present	Variant not present	Variant not present	Variant not present
CYTL1	Cardiometabolic II	rs76237790	4	4905450	A	G	0.0370828	-0.132424	0.0192254	5.65979e-12	47.4441	0.0322012	-0.00427922	0.0211718	0.839824	0.0078	-0.1516	0.2251	0.500643	Variant not present	Variant not present	Variant not present	Variant not present
CYTL1	Cardiometabolic II	rs7672326	4	5014516	A	C	0.502327	0.0681812	0.00725562	5.61306e-21	88.304	0.500453	0.00709482	0.00693149	0.306041	0.342088	0.0325569	0.0162536	0.0451719	0.6523	0.0035	0.0165	0.8311
CYTL1	Cardiometabolic II	rs7691099	4	5066039	G	A	0.369484	-0.0957373	0.00756307	1.00369e-36	160.238	0.382665	-0.00354425	0.00678376	0.601349	0.4909	0.0115	0.0202	0.569148	Variant not present	Variant not present	Variant not present	Variant not present
DAG1	Inflammation	rs11711536	3	49391240	T	C	0.304806	0.0595172	0.00816607	3.13762e-13	53.1201	0.313331	-0.0229751	0.00653324	0.000437038	0.070302	-0.0244083	0.0257046	0.342331	0.2924	-0.0078	0.0171	0.6473
DAPK2	Inflammation II	rs114994169	15	63735533	A	G	0.0547197	0.0948023	0.0168557	1.86226e-08	31.6333	0.0562838	0.00110362	0.013093	0.932825	Variant not present	Variant not present	Variant not present	Variant not present	0.0369	-0.0355	0.0423	0.4015
DAPK2	Inflammation II	rs116986440	15	64821044	C	T	0.0707074	-0.141374	0.0147817	1.13136e-21	91.4725	0.0800687	-0.0167478	0.0126751	0.186398	0.0190333	0.0870746	0.0560087	0.120027	0.0138	-0.0469	0.0781	0.5485
DAPK2	Inflammation II	rs117301931	15	64294037	A	G	0.0143453	-0.260057	0.0331855	4.6334e-15	61.4102	0.0159615	-0.0751315	0.0293839	0.0105611	Variant not present	Variant not present	Variant not present	Variant not present	Variant not present	Variant not present	Variant not present	Variant not present
DAPK2	Inflammation II	rs117581606	15	64525040	A	G	0.0252791	-0.149782	0.024502	9.7735e-10	37.3694	0.0239288	0.0121431	0.0243081	0.617392	Variant not present	Variant not present	Variant not present	Variant not present	Variant not present	Variant not present	Variant not present	Variant not present
DAPK2	Inflammation II	rs12904586	15	64420503	A	T	0.944383	-0.176243	0.0166476	3.43558e-26	112.078	0.94441	0.0241325	0.0152291	0.11305	0.975661	-0.0261994	0.0469435	0.576773	0.7961	0.0077	0.0196	0.694
DAPK2	Inflammation II	rs12917109	15	64440005	A	G	0.0450005	0.203486	0.0184229	2.31153e-28	121.998	0.0374824	-0.00887987	0.0186523	0.634022	Variant not present	Variant not present	Variant not present	Variant not present	Variant not present	Variant not present	Variant not present	Variant not present
DAPK2	Inflammation II	rs1380841	15	64261912	C	T	0.397335	0.321141	0.0077976	0	1696.17	0.389575	0.0103744	0.0063282	0.101131	0.00970726	-0.0810082	0.0962515	0.399995	0.1494	-0.0034	0.0219	0.8753
DAPK2	Inflammation II	rs138097802	15	63791124	T	C	0.0216913	-0.150085	0.0272658	3.70203e-08	30.2997	0.0197951	0.0271927	0.0229074	0.235199	Variant not present	Variant not present	Variant not present	Variant not present	Variant not present	Variant not present	Variant not present	Variant not present
DAPK2	Inflammation II	rs141721916	15	64232779	T	C	0.0162991	-0.258858	0.0311713	1.00346e-16	68.9626	0.0153435	0.0356717	0.0251092	0.155415	Variant not present	Variant not present	Variant not present	Variant not present	Variant not present	Variant not present	Variant not present	Variant not present
DAPK2	Inflammation II	rs146498400	15	63939992	C	T	0.011888	0.201352	0.035898	2.03503e-08	31.4609	0.0149728	-0.00269004	0.0285404	0.924908	Variant not present	Variant not present	Variant not present	Variant not present	Variant not present	Variant not present	Variant not present	Variant not present
DAPK2	Inflammation II	rs1470623	15	64343791	T	G	0.0676153	-0.117869	0.0153428	1.56207e-14	59.0187	0.0782558	-0.00349962	0.0119371	0.769391	0.0261889	-0.041395	0.0595257	0.486795	0.1864	-0.0172	0.0201	0.3919
DAPK2	Inflammation II	rs149449985	15	63474805	A	G	0.0407778	0.131588	0.0195529	1.69863e-11	45.2908	0.0443253	-0.0241972	0.0169156	0.152583	Variant not present	Variant not present	Variant not present	Variant not present	Variant not present	Variant not present	Variant not present	Variant not present
DAPK2	Inflammation II	rs184784530	15	64286812	A	G	0.0172251	-0.178995	0.0300056	2.44034e-09	35.5858	0.0123408	-0.0149536	0.0327292	0.64775	Variant not present	Variant not present	Variant not present	Variant not present	Variant not present	Variant not present	Variant not present	Variant not present
DAPK2	Inflammation II	rs188018170	15	64316799	G	C	0.0182647	0.240509	0.0288847	8.32722e-17	69.3309	0.00966446	0.0581663	0.035618	0.102457	Variant not present	Variant not present	Variant not present	Variant not present	Variant not present	Variant not present	Variant not present	Variant not present
DAPK2	Inflammation II	rs193031343	15	63764913	G	C	0.0328277	-0.142875	0.0215378	3.27416e-11	44.0058	0.0338566	-0.0297732	0.0192279	0.121517	Variant not present	Variant not present	Variant not present	Variant not present	Variant not present	Variant not present	Variant not present	Variant not present
DAPK2	Inflammation II	rs28435504	15	63718299	A	G	0.0590915	0.0973081	0.0162351	2.05116e-09	35.9243	0.063976	0.0133117	0.0126293	0.291868	0.0150284	-0.0253627	0.0565013	0.653514	0.2388	0.0271	0.0183	0.1386
DAPK2	Inflammation II	rs28804800	15	63763067	G	C	0.153305	0.100308	0.0109212	4.12667e-20	84.3588	0.171406	-0.00695962	0.00835753	0.404993	0.0545	0.0344	0.0531	0.517092	Variant not present	Variant not present	Variant not present	Variant not present
DAPK2	Inflammation II	rs35359477	15	64741770	CAT	C	0.0838369	-0.119079	0.0136695	3.004e-18	75.8866	0.0866307	0.0201865	0.0111801	0.070985	0.756659	0.00309294	0.01673	0.853328	Variant not present	Variant not present	Variant not present	Variant not present
DAPK2	Inflammation II	rs35685348	15	64759279	T	C	0.0833359	-0.118835	0.0136852	3.83884e-18	75.4026	0.084649	0.01825	0.0111092	0.100429	0.768735	0.00251939	0.0166923	0.88003	0.0512	-0.0347	0.0359	0.3334
DAPK2	Inflammation II	rs4984259	15	63578001	C	G	0.0404358	0.110332	0.0192952	1.07709e-08	32.6967	0.0439947	-0.0191887	0.0147796	0.194175	0.190961	-0.0237786	0.0169305	0.160177	0.0268	-0.1152	0.0574	0.04475
DAPK2	Inflammation II	rs512127	15	64806155	T	G	0.018166	-0.158026	0.0285984	3.28163e-08	30.5333	0.019555	0.0176587	0.0225935	0.434459	0.0228	-0.0985	0.1132	0.384223	0.1743	-0.0167	0.0208	0.4225
DAPK2	Inflammation II	rs567265114	15	64383679	C	T	0.0245315	0.177504	0.0246965	6.60389e-13	51.6589	0.0207047	-0.028698	0.0231948	0.21599	Variant not present	Variant not present	Variant not present	Variant not present	Variant not present	Variant not present	Variant not present	Variant not present
DAPK2	Inflammation II	rs569309606	15	63941549	T	TCAAAA	0.411319	-0.0552489	0.00926743	2.49747e-09	35.5409	0.204421	-0.0139079	0.00791917	0.0790497	0.0166	0.0603	0.1295	0.641475	0.0353	0.0086	0.0521	0.8681
DAPK2	Inflammation II	rs62014181	15	63971168	A	C	0.039735	-0.143567	0.0195055	1.83485e-13	54.1745	0.0374761	0.0201731	0.0186374	0.279075	Variant not present	Variant not present	Variant not present	Variant not present	Variant not present	Variant not present	Variant not present	Variant not present
DAPK2	Inflammation II	rs6494406	15	63803789	A	T	0.924459	-0.0805727	0.0144445	2.43176e-08	31.1151	0.933949	0.013756	0.0122698	0.262233	Variant not present	Variant not present	Variant not present	Variant not present	0.8595	-0.0232	0.0226	0.3026
DAPK2	Inflammation II	rs71394541	15	64412495	A	G	0.0542488	0.182009	0.0168626	3.69063e-27	116.503	0.0519053	-0.0183778	0.0157892	0.244446	0.0242138	0.0278566	0.0469931	0.553329	Variant not present	Variant not present	Variant not present	Variant not present
DAPK2	Inflammation II	rs72748934	15	63639086	A	C	0.0413564	0.130813	0.0192757	1.14948e-11	46.0555	0.0372515	-0.0137131	0.0163752	0.40235	0.0343673	-0.0509219	0.0418032	0.223174	Variant not present	Variant not present	Variant not present	Variant not present
DAPK2	Inflammation II	rs72748939	15	63648678	T	C	0.572146	0.051189	0.00771923	3.32583e-11	43.9749	0.567352	-5.50649e-05	0.00614945	0.992855	0.230422	0.0061354	0.0157721	0.697273	0.0978	0.0467	0.0291	0.1082
DAPK2	Inflammation II	rs7403455	15	64084146	T	C	0.940678	0.14208	0.0160731	9.60727e-19	78.1388	0.940176	-0.0076508	0.0146589	0.601724	0.9948	0.0169	0.2583	0.947833	0.9872	-0.0387	0.0998	0.698
DAPK2	Inflammation II	rs74494887	15	64492076	A	T	0.103879	0.0811989	0.0125604	1.01524e-10	41.792	0.10098	-0.0211453	0.011119	0.0572075	0.0597	-0.0287	0.0425	0.499489	0.0505	-0.0668	0.0398	0.09334
DAPK2	Inflammation II	rs75194988	15	64186359	A	G	0.0470271	-0.147207	0.0180269	3.18933e-16	66.683	0.0485864	0.0164643	0.016751	0.325665	Variant not present	Variant not present	Variant not present	Variant not present	Variant not present	Variant not present	Variant not present	Variant not present
DAPK2	Inflammation II	rs75354348	15	64372911	T	C	0.0151874	0.181673	0.0320637	1.4616e-08	32.1036	0.0145016	-0.0339204	0.0278387	0.223048	Variant not present	Variant not present	Variant not present	Variant not present	Variant not present	Variant not present	Variant not present	Variant not present
DAPP1	Inflammation	rs7688733	4	100752652	G	A	0.477704	-0.0998252	0.00754748	6.18728e-40	174.935	0.500719	-0.00508523	0.00600626	0.397187	0.493392	-0.00646243	0.0131915	0.62421	0.6557	-0.0129	0.0166	0.4373
DARS1	Neurology	rs2304371	2	136561557	A	G	0.874172	-0.0889138	0.0113316	4.27661e-15	61.5681	0.810587	-0.0127677	0.00852234	0.134097	0.805949	-0.00870506	0.017143	0.611601	0.4716	0.0022	0.016	0.8898
DBH	Inflammation II	rs10821537	9	136486824	G	A	0.637049	-0.332258	0.00848222	0	1534.38	0.632636	-0.00860192	0.00782651	0.271736	0.311	-0.0103	0.0263	0.695328	0.3838	0.0147	0.0162	0.3628
DBH	Inflammation II	rs10993793	9	136626059	A	G	0.0665957	0.0927939	0.0161292	8.75891e-09	33.0989	0.108733	0.00745976	0.0111379	0.503007	0.2821	-0.0066	0.0254	0.794985	Variant not present	Variant not present	Variant not present	Variant not present
DBH	Inflammation II	rs10993808	9	136683295	T	G	0.732862	-0.0994581	0.00921042	3.50106e-27	116.606	0.719967	-0.00800945	0.00835699	0.337855	0.6577	0.0351	0.0249	0.158646	0.4109	-0.0358	0.0166	0.03073
DBH	Inflammation II	rs111240123	9	136592113	T	G	0.93057	-0.346966	0.0153256	1.76604e-113	512.553	0.926562	0.00659005	0.0140351	0.638683	0.9947	0.0508	0.2819	0.856991	0.9869	0.004	0.0801	0.9605
DBH	Inflammation II	rs111422860	9	136526469	C	A	0.290783	-0.396774	0.00839579	0	2233.38	0.293266	-0.000110716	0.00713216	0.987615	0.404	-0.0324	0.0202	0.108723	0.172	-0.0187	0.0216	0.386
DBH	Inflammation II	rs111769965	9	136406825	T	C	0.129581	0.161819	0.0113488	3.9564e-46	203.31	0.105957	0.0265291	0.0124897	0.033663	Variant not present	Variant not present	Variant not present	Variant not present	0.0214	-0.0281	0.0586	0.6314
DBH	Inflammation II	rs111825156	9	136461167	T	G	0.120595	-0.163467	0.0116321	7.37734e-45	197.489	0.109858	-0.00457632	0.0107123	0.669231	0.0068	-0.408	0.2419	0.0916712	0.0597	0.0509	0.0333	0.1263
DBH	Inflammation II	rs112355199	9	136757673	A	G	0.0139454	-0.318251	0.0355333	3.35429e-19	80.2174	0.00890649	0.0221432	0.0490096	0.651404	Variant not present	Variant not present	Variant not present	Variant not present	Variant not present	Variant not present	Variant not present	Variant not present
DBH	Inflammation II	rs116867862	9	136637867	A	G	0.0228948	0.184074	0.0252254	2.93833e-13	53.2487	0.021891	-0.00329711	0.0245785	0.893287	Variant not present	Variant not present	Variant not present	Variant not present	Variant not present	Variant not present	Variant not present	Variant not present
DBH	Inflammation II	rs117210485	9	136388148	A	G	0.0160843	-0.32402	0.0317924	2.15824e-24	103.872	0.0373338	-0.0477601	0.0180626	0.00818988	0.0052	-0.2691	0.2966	0.364257	Variant not present	Variant not present	Variant not present	Variant not present
DBH	Inflammation II	rs117674625	9	136481061	T	C	0.0251635	-0.164801	0.0245639	1.95884e-11	45.0117	0.0269368	-0.00018364	0.0216264	0.993225	Variant not present	Variant not present	Variant not present	Variant not present	Variant not present	Variant not present	Variant not present	Variant not present
DBH	Inflammation II	rs117803155	9	136514143	A	G	0.0157743	0.499891	0.0304158	1.07004e-60	270.117	0.0151904	0.0010356	0.0296839	0.972169	Variant not present	Variant not present	Variant not present	Variant not present	Variant not present	Variant not present	Variant not present	Variant not present
DBH	Inflammation II	rs117921576	9	136465396	A	T	0.719445	-0.0520327	0.00846897	8.05063e-10	37.7478	0.707833	0.00304946	0.00668524	0.648284	0.567	-0.0007	0.0186	0.969979	Variant not present	Variant not present	Variant not present	Variant not present
DBH	Inflammation II	rs1179486	9	136716399	G	A	0.836812	-0.17228	0.0104383	3.39782e-61	272.402	0.868511	-0.00358221	0.00992925	0.718269	0.975	-0.0109	0.0745	0.883678	0.9715	0.0195	0.0508	0.7009
DBH	Inflammation II	rs117970934	9	136563189	A	G	0.0129544	0.369278	0.0346939	1.86166e-26	113.292	0.0104311	0.0193689	0.0352891	0.583099	Variant not present	Variant not present	Variant not present	Variant not present	0.0535	-0.003	0.0395	0.9388
DBH	Inflammation II	rs12343485	9	136612462	A	G	0.986784	0.350264	0.033845	4.22669e-25	107.103	0.985986	0.00759104	0.0311017	0.807175	Variant not present	Variant not present	Variant not present	Variant not present	0.8673	-0.0037	0.0231	0.874
DBH	Inflammation II	rs12377799	9	136727218	A	G	0.141148	-0.0856105	0.0108483	2.98263e-15	62.2774	0.128566	-0.012026	0.00970882	0.21547	0.0864576	-0.0326274	0.0265289	0.218741	0.0363	0.014	0.0445	0.7532
DBH	Inflammation II	rs129934	9	136538798	T	C	0.178028	0.155341	0.0098704	8.28896e-56	247.687	0.176082	0.0118054	0.00869627	0.174614	0.426353	0.01385	0.0144857	0.339012	0.2386	0.007	0.0185	0.7073
DBH	Inflammation II	rs13296710	9	136542044	C	T	0.0183169	0.474435	0.0306185	3.74628e-54	240.096	0.0157676	0.0374403	0.031715	0.237792	Variant not present	Variant not present	Variant not present	Variant not present	Variant not present	Variant not present	Variant not present	Variant not present
DBH	Inflammation II	rs138859792	9	136732310	AGGGGACCACG	A	0.0715561	-0.118435	0.0151214	4.79292e-15	61.3446	0.0681965	-0.00683486	0.0135548	0.614094	0.0468602	-0.0765214	0.036264	0.0348479	0.0448	0.0065	0.0387	0.8675
DBH	Inflammation II	rs140955686	9	136408562	T	C	0.035888	0.168703	0.022459	5.84117e-14	56.4241	0.0254287	-0.0332961	0.0260311	0.200866	Variant not present	Variant not present	Variant not present	Variant not present	Variant not present	Variant not present	Variant not present	Variant not present
DBH	Inflammation II	rs141106517	9	136486678	A	G	0.967682	0.60096	0.0248254	1.85353e-129	586.001	0.971465	0.0227849	0.0244161	0.350721	Variant not present	Variant not present	Variant not present	Variant not present	0.9837	0.0646	0.0656	0.3242
DBH	Inflammation II	rs141668780	9	135935196	C	T	0.015432	-0.179063	0.0312697	1.02577e-08	32.7917	0.0138939	0.0320812	0.0302787	0.289359	Variant not present	Variant not present	Variant not present	Variant not present	Variant not present	Variant not present	Variant not present	Variant not present
DBH	Inflammation II	rs144614262	9	136486982	A	G	0.0121741	0.578597	0.0383307	1.75065e-51	227.855	0.00659103	-0.0131488	0.0555188	0.812785	Variant not present	Variant not present	Variant not present	Variant not present	Variant not present	Variant not present	Variant not present	Variant not present
DBH	Inflammation II	rs1468128	9	136648606	A	G	0.69058	0.0783465	0.0085627	5.7069e-20	83.7178	0.704937	0.0149232	0.00751401	0.0470274	0.958103	0.0384653	0.0415562	0.354642	0.4189	-0.0023	0.0165	0.8889
DBH	Inflammation II	rs147831619	9	136538258	T	C	0.0179079	0.345347	0.0288884	6.14894e-33	142.911	0.0174307	-0.079306	0.0275474	0.00399073	Variant not present	Variant not present	Variant not present	Variant not present	Variant not present	Variant not present	Variant not present	Variant not present
DBH	Inflammation II	rs150849987	9	136608226	G	C	0.0191725	-0.436948	0.0289004	1.21227e-51	228.587	0.0173597	-0.0349472	0.0278444	0.209446	Variant not present	Variant not present	Variant not present	Variant not present	Variant not present	Variant not present	Variant not present	Variant not present
DBH	Inflammation II	rs176694	9	136164593	G	T	0.0969508	-0.0871219	0.0128035	1.01391e-11	46.3017	0.101818	0.016309	0.0104858	0.119863	Variant not present	Variant not present	Variant not present	Variant not present	0.0263	0.0097	0.0508	0.8486
DBH	Inflammation II	rs181365231	9	136873240	A	G	0.0188597	-0.179268	0.0287632	4.58913e-10	38.8446	0.0240762	-0.00520936	0.0266415	0.844973	Variant not present	Variant not present	Variant not present	Variant not present	Variant not present	Variant not present	Variant not present	Variant not present
DBH	Inflammation II	rs182875362	9	136486748	A	G	0.987338	-0.227833	0.0395504	8.38262e-09	33.1842	Variant not present	Variant not present	Variant not present	Variant not present	Variant not present	Variant not present	Variant not present	Variant not present	0.9783	-0.0779	0.0551	0.1573
DBH	Inflammation II	rs189285310	9	136554720	G	T	0.0109705	0.326746	0.0375007	2.95733e-18	75.9175	0.00857313	0.0120146	0.0383069	0.753793	Variant not present	Variant not present	Variant not present	Variant not present	Variant not present	Variant not present	Variant not present	Variant not present
DBH	Inflammation II	rs191033627	9	136499234	T	C	0.0183363	-1.2013	0.0298453	0	1620.13	0.0159984	-0.0553935	0.0306486	0.0707039	Variant not present	Variant not present	Variant not present	Variant not present	Variant not present	Variant not present	Variant not present	Variant not present
DBH	Inflammation II	rs201356851	9	136484756	AT	A	0.0438148	0.159771	0.0192649	1.10078e-16	68.78	0.0415512	-0.00935798	0.0172173	0.58677	Variant not present	Variant not present	Variant not present	Variant not present	0.037	0.0477	0.0422	0.2587
DBH	Inflammation II	rs2283127	9	136690375	A	C	0.151034	0.0697913	0.0114264	1.00944e-09	37.3064	0.19994	-3.44075e-05	0.0096519	0.997156	0.5659	0.0245	0.0232	0.290952	0.0911	0.0022	0.0274	0.9365
DBH	Inflammation II	rs2502737	9	136560437	A	C	0.060995	-0.232757	0.0160117	7.09414e-48	211.315	0.0563435	-0.00142889	0.0148446	0.923316	0.00761258	0.0904701	0.0999962	0.365606	0.0129	0.0541	0.0823	0.511
DBH	Inflammation II	rs2519145	9	136497371	A	G	0.091568	-0.213981	0.013412	2.65216e-57	254.544	0.101742	-0.00672684	0.0111942	0.547891	0.0757995	-0.0340017	0.0271208	0.209947	0.0921	0.012	0.0272	0.6584
DBH	Inflammation II	rs2519156	9	136504458	T	C	0.484226	-0.641423	0.00755832	0	7201.76	0.496073	-0.000511633	0.00616089	0.933815	0.857357	0.0110586	0.0189648	0.559819	0.3576	-0.0012	0.0164	0.9442
DBH	Inflammation II	rs2519838	9	136170484	G	A	0.90483	-0.0742681	0.0129066	8.70102e-09	33.1117	0.909846	-0.00888922	0.0109135	0.41535	0.973975	0.0565285	0.0464485	0.223599	0.7636	0.005	0.0185	0.7851
DBH	Inflammation II	rs2849750	9	136575956	A	G	0.22223	0.488955	0.00915785	0	2850.69	0.228941	-0.00698287	0.00769349	0.364071	0.131637	-0.00933027	0.0208184	0.654027	0.1536	-0.0186	0.0218	0.3925
DBH	Inflammation II	rs28504582	9	136405965	A	C	0.188852	0.200569	0.010143	4.96478e-87	391.016	0.1598	0.0261007	0.0102067	0.0105515	0.0127472	0.0530021	0.0716122	0.459223	0.0506	0.0042	0.0412	0.9187
DBH	Inflammation II	rs3025355	9	136480511	T	C	0.0543254	-0.0941423	0.0166446	1.54932e-08	31.9906	0.0511732	0.0229193	0.0176379	0.193794	0.0057	-0.0349	0.275	0.899012	0.0196	-0.113	0.0585	0.05351
DBH	Inflammation II	rs3025416	9	136519021	T	C	0.163197	-0.420207	0.010196	0	1698.51	0.169224	-0.00725329	0.00867828	0.403269	0.381099	-0.0272203	0.0142353	0.0558537	0.078	0.0149	0.0296	0.6153
DBH	Inflammation II	rs33941052	9	136495749	AT	A	0.630561	-0.450359	0.00793629	0	3220.2	0.611276	-0.00207747	0.00653721	0.750644	0.8781	0.0014	0.0368	0.969653	Variant not present	Variant not present	Variant not present	Variant not present
DBH	Inflammation II	rs34508494	9	136538310	A	G	0.772599	-0.186639	0.00903957	1.04136e-94	426.294	0.773913	-0.00516813	0.00786174	0.510939	0.555504	-0.0111825	0.0143587	0.436099	0.5373	0.0028	0.0158	0.8601
DBH	Inflammation II	rs45593937	9	136570000	A	G	0.0231072	-0.144285	0.025402	1.34645e-08	32.2631	0.0229553	-0.00666434	0.0229681	0.771696	0.012	-0.0573	0.1256	0.648239	0.0133	-0.0022	0.078	0.9777
DBH	Inflammation II	rs55642490	9	136635389	A	G	0.962465	-0.147946	0.0200199	1.46893e-13	54.6113	0.965197	0.00477002	0.0196056	0.807774	0.995727	0.0232135	0.176509	0.895368	0.6721	-0.0121	0.0169	0.4722
DBH	Inflammation II	rs56145872	9	136648611	AG	A	0.749433	0.0812674	0.010292	2.87541e-15	62.3495	0.228139	-0.00813224	0.00803289	0.311362	0.0202	-0.1245	0.0854	0.144883	Variant not present	Variant not present	Variant not present	Variant not present
DBH	Inflammation II	rs56342136	9	136760579	T	C	0.0358415	0.125298	0.0205091	1.00028e-09	37.3246	0.0333749	-0.0181242	0.017314	0.295194	Variant not present	Variant not present	Variant not present	Variant not present	0.1693	-0.0105	0.0211	0.62
DBH	Inflammation II	rs572207654	9	136673166	A	G	0.0871792	0.120194	0.0142821	3.90391e-17	70.8242	0.0897515	-0.00796371	0.0118231	0.500584	0.0165403	0.082821	0.0806397	0.304397	Variant not present	Variant not present	Variant not present	Variant not present
DBH	Inflammation II	rs57945847	9	136797762	A	G	0.0301695	-0.143079	0.0223233	1.46097e-10	41.0804	0.0402459	-0.00178169	0.0164673	0.913841	0.0357622	-0.0292574	0.0370148	0.42928	0.0844	0.0398	0.0282	0.158
DBH	Inflammation II	rs60013235	9	136577060	A	G	0.0283409	-0.390686	0.0238019	1.51705e-60	269.422	0.0216324	0.0281471	0.0243666	0.248028	0.114544	-0.00797314	0.0224196	0.722115	0.0397	0.0409	0.0407	0.3152
DBH	Inflammation II	rs611111	9	136576435	G	A	0.222202	0.499133	0.00913963	0	2982.46	0.228658	-0.0069699	0.00765284	0.362422	0.131595	-0.00931379	0.0207757	0.653936	0.1529	-0.0201	0.0218	0.3574
DBH	Inflammation II	rs617654	9	136614728	G	A	0.6828	-0.089047	0.00826498	4.56667e-27	116.079	0.702152	0.0103024	0.00811941	0.204489	0.848002	0.0206841	0.0210073	0.324813	0.8296	0.0096	0.021	0.6466
DBH	Inflammation II	rs622035	9	136632662	A	C	0.870946	-0.16663	0.0112689	1.78525e-49	218.647	0.848245	-0.00443632	0.0100295	0.658253	0.413829	0.00104317	0.0147632	0.943668	0.9642	0.1018	0.0446	0.02256
DBH	Inflammation II	rs62572818	9	136601110	C	G	0.935663	-0.380933	0.0158095	2.8119e-128	580.578	0.942635	-0.0126568	0.0158946	0.425861	0.9949	-0.0546	0.2668	0.837847	0.9788	0.1845	0.0563	0.001055
DBH	Inflammation II	rs62575398	9	136468866	A	C	0.0406244	-0.247248	0.019166	4.4792e-38	166.419	0.0532222	-0.02933	0.0135293	0.0301675	0.123558	-0.00423911	0.0203984	0.835373	0.0707	-0.0166	0.0308	0.59
DBH	Inflammation II	rs62575446	9	136548625	A	C	0.0810489	0.633493	0.0146391	0	1872.64	0.0703247	-0.0111878	0.0146532	0.445164	Variant not present	Variant not present	Variant not present	Variant not present	0.0146	-0.1152	0.0766	0.1326
DBH	Inflammation II	rs62576051	9	136397026	G	C	0.237183	0.0844777	0.00909518	1.56964e-20	86.2704	0.242171	-0.0119707	0.00804852	0.136931	0.300138	-0.00849999	0.0158003	0.590601	0.136	-0.0339	0.0229	0.1384
DBH	Inflammation II	rs667183	9	136641235	T	C	0.422603	-0.104477	0.00764538	1.63569e-42	186.743	0.401604	-0.00968136	0.00667857	0.147166	0.0488543	-0.0557945	0.0390889	0.153472	0.4146	0.0321	0.016	0.04483
DBH	Inflammation II	rs73555789	9	136456673	A	G	0.0401378	-0.234683	0.0193429	7.07946e-34	147.204	0.0537705	-0.0317941	0.0136693	0.0200209	0.111266	0.0168112	0.0213115	0.430211	0.0661	-0.023	0.0317	0.4689
DBH	Inflammation II	rs77665633	9	136580739	T	C	0.0222228	-0.206836	0.0256601	7.59277e-16	64.9734	0.0216284	0.0183623	0.0241811	0.447634	0.0078	-0.3656	0.2392	0.126406	0.0147	0.0759	0.0689	0.2703
DBH	Inflammation II	rs78019638	9	136459980	C	G	0.0108227	-0.24481	0.0362595	1.46218e-11	45.5842	0.0122772	0.00574235	0.0322173	0.858536	0.123662	0.00282912	0.0220677	0.897989	Variant not present	Variant not present	Variant not present	Variant not present
DBH	Inflammation II	rs78602133	9	136347520	T	C	0.0784827	0.147625	0.0144333	1.48457e-24	104.614	0.0621678	0.00935935	0.0141838	0.509342	0.046716	-0.0929536	0.0382718	0.01515	0.0139	0.0494	0.093	0.5954
DBH	Inflammation II	rs8176634	9	136152070	C	G	0.197614	0.0661338	0.00950503	3.457e-12	48.4105	0.184081	0.00222143	0.00790948	0.778821	0.182364	-0.00304015	0.0171217	0.859067	0.1683	-0.0011	0.0208	0.9579
DBI	Neurology	rs116099306	2	120265412	A	G	0.0244423	-0.187786	0.024648	2.56212e-14	58.0448	0.0225272	-0.0257101	0.0234561	0.273037	Variant not present	Variant not present	Variant not present	Variant not present	Variant not present	Variant not present	Variant not present	Variant not present
DBI	Neurology	rs13402922	2	120030309	T	C	0.188408	0.0569173	0.0096691	3.9443e-09	34.6511	0.231476	0.00941917	0.00844554	0.264729	0.647328	-0.0159308	0.0157089	0.31052	0.3594	0.0169	0.0163	0.3002
DBI	Neurology	rs13413271	2	120289802	G	T	0.0315197	-0.140128	0.0218545	1.43741e-10	41.112	0.0273949	-0.008926	0.0199101	0.653925	0.0579895	-0.015842	0.0287954	0.582213	0.1123	0.0068	0.0249	0.785
DBI	Neurology	rs1446128	2	119937233	C	T	0.386725	0.0475916	0.00780096	1.05584e-09	37.219	0.388539	0.00341466	0.00673869	0.612349	0.62616	0.0142614	0.0145346	0.326492	0.3851	-0.0087	0.0161	0.588
DBI	Neurology	rs17012263	2	119893632	A	G	0.234374	0.0495519	0.00901247	3.83804e-08	30.2296	0.239941	0.0120514	0.00763296	0.114368	0.0359706	0.0563251	0.0394053	0.152896	0.2962	0.001	0.017	0.9529
DBI	Neurology	rs17612325	2	120794281	G	A	0.0754802	-0.0876133	0.0143982	1.1648e-09	37.0274	0.072107	-0.00686192	0.0117604	0.559574	Variant not present	Variant not present	Variant not present	Variant not present	0.0656	0.0303	0.0823	0.7121
DBI	Neurology	rs181132963	2	120031847	A	T	0.0520412	0.114097	0.0195058	4.93344e-09	34.2153	0.0525978	-0.0123455	0.0161495	0.444597	0.031	0.0489	0.0687	0.476595	0.047	0.0459	0.0388	0.2361
DBI	Neurology	rs2579604	2	120264850	A	C	0.649906	-0.0580543	0.0079611	3.04789e-13	53.1769	0.671502	-0.0137275	0.00742841	0.0646065	0.899874	-0.0604789	0.024978	0.0154655	0.7955	-0.0043	0.0196	0.827
DBI	Neurology	rs56252743	2	119880905	T	G	0.266645	0.0665679	0.00855568	7.22104e-15	60.537	0.256034	0.0151568	0.00729864	0.0378333	0.0368956	0.05393	0.038714	0.163608	0.3037	-0.0015	0.0169	0.9311
DBI	Neurology	rs6731786	2	119790284	A	C	0.271167	0.0467091	0.00852261	4.23848e-08	30.0371	0.255724	-0.00250484	0.00750374	0.738521	0.183628	0.0474852	0.0198179	0.0165717	0.2174	0.0252	0.0192	0.1889
DBI	Neurology	rs72829472	2	120071843	C	A	0.0422014	0.351204	0.0190301	4.73587e-76	340.594	0.0303391	0.0298538	0.019011	0.116335	0.007	-0.4595	0.1714	0.00734325	Variant not present	Variant not present	Variant not present	Variant not present
DBI	Neurology	rs72833212	2	120136467	G	T	0.20501	-0.326142	0.00941493	6.1235e-263	1199.99	0.194552	0.00312557	0.00780019	0.688638	0.248111	0.0160377	0.0153253	0.295338	0.1307	0.0457	0.023	0.04622
DBI	Neurology	rs78271517	2	120877575	C	T	0.129606	0.0737088	0.0112814	6.41948e-11	42.6887	0.125496	0.0158323	0.00917541	0.0844353	0.2061	0.00976329	0.0164671	0.553251	0.0269	0.1016	0.0525	0.05286
DBI	Neurology	rs79176805	2	119925280	T	C	0.0133546	-0.204301	0.0329154	5.40518e-10	38.525	0.0125378	0.00765014	0.0312052	0.806336	Variant not present	Variant not present	Variant not present	Variant not present	Variant not present	Variant not present	Variant not present	Variant not present
DBN1	Inflammation II	rs2544809	5	176885499	C	T	0.565795	-0.046919	0.00759549	6.52424e-10	38.158	0.553723	-0.00987626	0.0060712	0.103793	0.201255	-0.0134984	0.0163907	0.410199	0.4618	-0.0276	0.0156	0.07647
DBNL	Inflammation	rs7799945	7	44109802	G	A	0.327059	0.057692	0.0079418	3.74887e-13	52.7708	0.312165	-0.0108522	0.00654173	0.0971319	0.131038	-0.0080354	0.0196338	0.682347	0.2421	-0.0071	0.0185	0.7007
DCBLD2	Oncology	rs10651346	3	98840940	CT	C	0.879651	-0.0746711	0.0122937	1.24813e-09	36.8927	0.882657	0.00540379	0.0110743	0.62558	0.9279	0.1187	0.0438	0.00672739	Variant not present	Variant not present	Variant not present	Variant not present
DCBLD2	Oncology	rs116290385	3	98197977	T	C	0.101063	-0.0896593	0.0122587	2.59478e-13	53.4936	0.0958811	-0.00472635	0.011622	0.684248	0.0125	-0.3513	0.1809	0.0521423	0.0176	0.0374	0.0644	0.5613
DCBLD2	Oncology	rs11916285	3	98537341	G	A	0.157115	0.0859274	0.00992721	4.89779e-18	74.9219	0.159567	-0.0171871	0.00819973	0.0360773	0.0749532	0.0106719	0.0252664	0.672752	0.25	-0.0135	0.018	0.453
DCBLD2	Oncology	rs12487717	3	98605007	A	G	0.0130819	-1.09115	0.0321138	4.7863e-253	1154.48	0.00888079	0.0331024	0.0360101	0.357963	Variant not present	Variant not present	Variant not present	Variant not present	Variant not present	Variant not present	Variant not present	Variant not present
DCBLD2	Oncology	rs12491293	3	99157982	T	C	0.0249325	-0.380085	0.0232623	5.20236e-60	266.966	0.0230763	0.0267024	0.0205358	0.193504	0.0478044	-0.0276244	0.0361275	0.444488	0.1549	-0.009	0.0218	0.6789
DCBLD2	Oncology	rs137924900	3	98783362	A	G	0.0149263	-0.918506	0.0303489	3.3266e-201	915.963	0.0133127	0.0223207	0.0295489	0.45002	0.0853505	-0.0202923	0.0256895	0.429582	Variant not present	Variant not present	Variant not present	Variant not present
DCBLD2	Oncology	rs144393567	3	97764628	T	C	0.0312138	-0.156728	0.0213028	1.87845e-13	54.1277	0.0265484	0.0101214	0.0213902	0.636085	Variant not present	Variant not present	Variant not present	Variant not present	Variant not present	Variant not present	Variant not present	Variant not present
DCBLD2	Oncology	rs2470852	3	98707652	T	C	0.075797	0.0893523	0.0136652	6.20583e-11	42.7543	0.10092	-0.0119767	0.0104208	0.25043	0.149354	0.00282306	0.0187045	0.880031	0.0193	0.0355	0.0622	0.5681
DCBLD2	Oncology	rs4589880	3	98363583	A	C	0.393568	0.0599381	0.00737262	4.29932e-16	66.094	0.412807	-0.0082397	0.00648313	0.203748	0.35785	0.00159222	0.0146887	0.91368	0.0857	0.0559	0.03	0.06241
DCBLD2	Oncology	rs77723819	3	98801672	A	G	0.126683	-0.0827693	0.0109512	4.09261e-14	57.1235	0.139663	-0.00544023	0.00956135	0.569368	0.0833245	0.055384	0.0263211	0.0353641	0.033	-0.0428	0.0464	0.3568
DCBLD2	Oncology	rs79795371	3	98662972	A	G	0.050498	-0.506791	0.0164561	2.92415e-208	948.427	0.047937	0.0324869	0.0138944	0.0193802	0.0220822	0.016209	0.044982	0.718591	Variant not present	Variant not present	Variant not present	Variant not present
DCBLD2	Oncology	rs9819279	3	98671774	T	C	0.0505311	-0.506392	0.0164513	4.67735e-208	947.487	0.0480696	0.0327318	0.013874	0.0183137	0.0222986	0.0176965	0.0448139	0.692925	0.0299	-0.0103	0.0468	0.8262
DCC	Neurology II	rs11269195	18	49469114	ATTATTTATTTTTAT	A	0.534547	0.0534419	0.00760016	2.04033e-12	49.4445	0.544398	-0.00666974	0.00623429	0.284688	0.433937	0.00216123	0.0136248	0.873965	Variant not present	Variant not present	Variant not present	Variant not present
DCC	Neurology II	rs1144097	18	50126692	C	T	0.387289	0.0639295	0.0077924	2.32327e-16	67.307	0.38119	-0.000695665	0.00658336	0.915844	0.362291	0.029858	0.0141207	0.0344743	0.4277	-0.0458	0.0156	0.0034
DCC	Neurology II	rs118022613	18	49387227	G	A	0.0163911	0.207723	0.0311074	2.42885e-11	44.5904	0.0109743	-0.00548054	0.0370103	0.882279	Variant not present	Variant not present	Variant not present	Variant not present	Variant not present	Variant not present	Variant not present	Variant not present
DCC	Neurology II	rs11875358	18	49071821	C	T	0.675623	-0.0638446	0.00809061	2.99295e-15	62.271	0.68254	0.00184801	0.00692345	0.789531	0.5376	0.0033	0.02	0.868944	Variant not present	Variant not present	Variant not present	Variant not present
DCC	Neurology II	rs1699892	18	49195686	T	C	0.564324	-0.0438093	0.00767282	1.13193e-08	32.6004	0.570912	-0.0011267	0.00621342	0.856107	0.0621681	0.0571806	0.0330279	0.0834012	0.2473	0.0155	0.0189	0.4128
DCC	Neurology II	rs2928947	18	49465706	A	G	0.486307	-0.0525978	0.00760898	4.75883e-12	47.784	0.48541	0.00616492	0.00621964	0.321587	0.674727	0.0041913	0.0144114	0.771179	0.766	-0.0202	0.0188	0.2817
DCC	Neurology II	rs35730164	18	49072304	G	GT	0.748018	-0.0677497	0.00874638	9.482e-15	60.0009	0.754719	-0.0028498	0.00755532	0.706032	0.585684	-0.0024965	0.014082	0.859286	0.8522	-0.0462	0.0246	0.06007
DCC	Neurology II	rs55990567	18	49703792	A	G	0.0317343	0.136349	0.0221222	7.11738e-10	37.9881	0.0319271	-0.00947283	0.0189853	0.61781	0.0052	0.2498	0.2681	0.35147	Variant not present	Variant not present	Variant not present	Variant not present
DCC	Neurology II	rs9807459	18	49481736	A	G	0.306941	0.246506	0.00825123	4.14e-196	892.519	0.306795	-0.00763392	0.00653105	0.242458	0.315924	-0.00712428	0.0140189	0.611319	0.1219	-0.0076	0.024	0.7502
DCN	Cardiometabolic	rs7954702	12	91530866	C	T	0.0645558	-0.0935049	0.0145174	1.18782e-10	41.485	0.0757551	0.0124075	0.0115733	0.283684	0.0584279	0.0157261	0.0277418	0.5708	0.4226	0.005	0.016	0.7564
DCTD	Inflammation II	rs144225976	4	183730176	TGTG	T	0.246387	-0.0521822	0.00882221	3.32147e-09	34.9857	0.241806	-0.00457263	0.00809027	0.571937	0.0484	-0.0427	0.052	0.411559	Variant not present	Variant not present	Variant not present	Variant not present
DCTD	Inflammation II	rs4862098	4	183732363	A	G	0.250339	-0.0506983	0.0087284	6.30623e-09	33.7379	0.249428	-0.00523388	0.00783508	0.50413	0.0445836	-0.0465329	0.0351913	0.186074	0.1537	0.0187	0.0217	0.3871
DCTD	Inflammation II	rs77117056	4	183955496	A	G	0.357479	0.0527865	0.00787017	1.98427e-11	44.986	0.360186	-0.00973121	0.00623514	0.118593	0.384915	-0.000698856	0.0134496	0.95856	0.2555	-0.0323	0.0201	0.1078
DCTPP1	Cardiometabolic	rs146094440	16	30435601	G	C	0.0132456	-0.520335	0.0350451	7.21274e-50	220.451	0.0144869	-0.012189	0.0308716	0.692969	Variant not present	Variant not present	Variant not present	Variant not present	Variant not present	Variant not present	Variant not present	Variant not present
DCTPP1	Cardiometabolic	rs34194526	16	30433673	CT	C	0.580428	0.058241	0.00805796	4.91021e-13	52.2405	0.420541	-0.0105073	0.00788793	0.182834	0.5254	0.0214	0.0273	0.433109	Variant not present	Variant not present	Variant not present	Variant not present
DCTPP1	Cardiometabolic	rs8045252	16	30422415	A	G	0.22591	-0.0796639	0.00877646	1.11609e-19	82.3919	0.224524	0.00142663	0.00779109	0.854711	0.120228	0.00770106	0.0234833	0.742959	0.079	0.0037	0.0299	0.9003
DCXR	Oncology	rs35551147	17	80167497	TA	T	0.404498	0.0821797	0.00723053	6.20012e-30	129.178	0.428525	0.00119472	0.00631605	0.849971	0.8641	-0.02	0.0279	0.473469	0.5131	0.0127	0.0158	0.4224
DDAH1	Oncology	rs11161604	1	85847260	T	C	0.0286875	0.126246	0.0228123	3.12831e-08	30.6265	0.0302708	-0.00541719	0.0188916	0.774303	0.128599	0.0240157	0.0205251	0.241974	Variant not present	Variant not present	Variant not present	Variant not present
DDAH1	Oncology	rs11161622	1	85956591	C	T	0.366443	0.0828288	0.00786165	5.90745e-26	111.003	0.387628	-0.00135186	0.00617204	0.826627	0.638979	-0.0162113	0.0136047	0.23342	0.5361	0.0169	0.0157	0.2814
DDAH1	Oncology	rs1498374	1	85787334	T	C	0.206692	-0.186237	0.0092604	5.89794e-90	404.457	0.191854	-0.00168876	0.00755822	0.823198	0.102853	0.0293028	0.02223	0.187448	0.0391	0.0129	0.0443	0.7706
DDAH1	Oncology	rs313722	1	86246849	C	A	0.844877	-0.0653435	0.0103877	3.1649e-10	39.57	0.841606	-0.0155458	0.00839231	0.06397	0.758588	0.0185506	0.0155988	0.234346	0.611	-0.0242	0.0161	0.1323
DDAH1	Oncology	rs57794103	1	85951899	G	T	0.056796	-0.207387	0.0163032	4.54046e-37	161.814	0.0465772	0.00771212	0.0145846	0.596955	0.155714	0.00771436	0.0190647	0.685741	0.3567	-0.0066	0.0166	0.6917
DDAH1	Oncology	rs817477	1	85598385	C	T	0.289498	0.0740893	0.0083292	5.83579e-19	79.1233	0.296183	0.0170255	0.00676737	0.0118756	0.4354	-0.0067	0.0188	0.721554	0.5086	-0.0025	0.0156	0.8713
DDC	Cardiometabolic	rs11575288	7	50611888	C	G	0.0190169	-0.27922	0.0276196	5.01418e-24	102.202	0.0280239	0.015177	0.0195852	0.438386	0.121924	0.00772503	0.0213302	0.71723	0.0415	-0.0659	0.0396	0.09574
DDC	Cardiometabolic	rs117750064	7	51029487	A	G	0.0595389	-0.112044	0.0164481	9.62498e-12	46.403	0.0555092	-0.0311891	0.014163	0.0276544	Variant not present	Variant not present	Variant not present	Variant not present	0.013	-0.0111	0.0801	0.8895
DDC	Cardiometabolic	rs117912838	7	50481934	T	C	0.0359089	0.139301	0.0203525	7.67892e-12	46.846	0.0298285	-0.00613155	0.0222301	0.782685	Variant not present	Variant not present	Variant not present	Variant not present	Variant not present	Variant not present	Variant not present	Variant not present
DDC	Cardiometabolic	rs12113897	7	50476736	G	A	0.0175793	-1.26411	0.0287194	0	1937.4	0.019831	0.00523524	0.0227457	0.817964	Variant not present	Variant not present	Variant not present	Variant not present	0.1163	-0.0046	0.0244	0.8518
DDC	Cardiometabolic	rs12669732	7	50883798	A	C	0.167821	-0.0594707	0.00994333	2.2182e-09	35.7719	0.167154	0.00674768	0.0089327	0.450015	0.155829	-0.0286635	0.02123	0.17697	0.083	-0.023	0.0286	0.4214
DDC	Cardiometabolic	rs2167368	7	50621430	A	G	0.0436976	-0.174504	0.0184916	3.83972e-21	89.0557	0.0390432	0.038553	0.0163704	0.0185206	0.00794233	0.255552	0.120767	0.0343391	Variant not present	Variant not present	Variant not present	Variant not present
DDC	Cardiometabolic	rs2237442	7	50698549	G	A	0.324903	0.0747394	0.00809097	2.52581e-20	85.3293	0.342915	0.00909087	0.00661931	0.169632	0.500293	0.0200069	0.0135618	0.140149	0.0695	-0.0095	0.033	0.7731
DDC	Cardiometabolic	rs2237456	7	50724555	T	C	0.286255	0.0741494	0.00832724	5.36537e-19	79.289	0.30407	0.0147049	0.00679438	0.030443	0.351214	0.00785227	0.0140289	0.57567	0.3219	-0.0049	0.0166	0.7676
DDC	Cardiometabolic	rs28682576	7	50680395	T	C	0.0131614	0.21316	0.0332101	1.37613e-10	41.1975	0.012138	0.0148729	0.0303167	0.62372	Variant not present	Variant not present	Variant not present	Variant not present	0.1548	-0.0064	0.0217	0.7677
DDC	Cardiometabolic	rs34222340	7	50476115	T	G	0.924453	-0.106607	0.014355	1.11532e-13	55.1525	0.922777	0.00408038	0.0136951	0.765746	0.9848	0.0248	0.0987	0.801608	0.9856	-0.0475	0.0742	0.5217
DDC	Cardiometabolic	rs369773800	7	50528633	C	A	0.0143438	-0.300739	0.0321415	8.22621e-21	87.5482	0.0151427	0.00415206	0.024449	0.865147	0.0740391	0.0314784	0.0252685	0.212854	Variant not present	Variant not present	Variant not present	Variant not present
DDC	Cardiometabolic	rs533900692	7	50577675	CT	C	0.338735	0.131333	0.00813376	1.19895e-58	260.714	0.348515	-0.0027998	0.0069136	0.6855	0.2305	0.0086	0.0236	0.715554	Variant not present	Variant not present	Variant not present	Variant not present
DDC	Cardiometabolic	rs555855414	7	50562372	CT	C	0.0168664	-1.39447	0.0296085	0	2218.12	0.0187497	0.00139304	0.0230827	0.951877	0.0068	-0.0229	0.1426	0.872417	Variant not present	Variant not present	Variant not present	Variant not present
DDC	Cardiometabolic	rs62447181	7	50348043	A	G	0.318229	0.0470525	0.00809714	6.21012e-09	33.7677	0.300522	0.00399602	0.0072909	0.583635	0.213422	-0.0178841	0.0171242	0.296313	0.3	0.0132	0.0171	0.4416
DDC	Cardiometabolic	rs73342839	7	50620705	C	T	0.0269904	0.216521	0.023209	1.06684e-20	87.0336	0.0231268	-0.00236754	0.0210297	0.910363	0.0696381	-0.00586742	0.0287362	0.838211	0.1459	0.0093	0.022	0.6726
DDC	Cardiometabolic	rs77208702	7	50429497	G	C	0.113566	-0.102855	0.0118454	3.85035e-18	75.3965	0.113052	-0.00257235	0.00995258	0.796051	0.222505	0.00587827	0.0159765	0.712923	0.1064	-0.0239	0.0252	0.3424
DDC	Cardiometabolic	rs77285773	7	50430592	C	T	0.117048	-0.147329	0.0116977	2.2584e-36	158.626	0.115352	-0.00221089	0.0098761	0.822864	0.222134	0.00666254	0.0159831	0.676789	0.1073	-0.0241	0.0251	0.3382
DDC	Cardiometabolic	rs7791875	7	50570888	T	C	0.093878	0.232072	0.0129773	1.60214e-71	319.799	0.0932051	0.0110167	0.0108587	0.310318	0.0854721	0.0162448	0.0260989	0.533658	0.1196	0.0281	0.0238	0.2373
DDC	Cardiometabolic	rs9791817	7	50661187	G	C	0.436414	0.185996	0.00764886	1.30317e-130	591.308	0.43603	-0.00472133	0.0061644	0.443734	0.399928	-0.00490516	0.0135446	0.717241	0.4988	-0.0128	0.0155	0.4109
DDHD2	Neurology II	rs117763888	8	38291101	T	C	0.0350347	0.132156	0.0201791	5.78629e-11	42.8914	0.0325373	-0.0176683	0.0193197	0.360442	Variant not present	Variant not present	Variant not present	Variant not present	Variant not present	Variant not present	Variant not present	Variant not present
DDHD2	Neurology II	rs12056698	8	38107873	C	G	0.758327	0.108912	0.00860017	9.36915e-37	160.375	0.769934	-0.00436767	0.0071199	0.539582	0.6853	-0.0233275	0.0139742	0.0950533	0.9445	0.02	0.0365	0.5837
DDHD2	Neurology II	rs571633916	8	38091445	CA	C	0.244148	-0.109152	0.00861559	8.76799e-37	160.507	0.235725	0.00332174	0.00717753	0.64351	0.3168	0.0326	0.0192	0.0895235	Variant not present	Variant not present	Variant not present	Variant not present
DDI2	Inflammation II	rs114161448	1	15865743	A	T	0.0151584	-0.195632	0.0309152	2.48296e-10	40.0438	0.0135509	-0.0251565	0.0275481	0.361145	0.0082	-0.1442	0.1412	0.307138	0.0584	0.081	0.0374	0.0303
DDI2	Inflammation II	rs141112816	1	15896758	G	A	0.0114908	-0.245748	0.0348645	1.80634e-12	49.6836	0.013812	-0.0407591	0.0274249	0.137224	0.033261	0.00259507	0.0430745	0.95196	Variant not present	Variant not present	Variant not present	Variant not present
DDI2	Inflammation II	rs41270291	1	15994251	A	G	0.0112695	-0.264148	0.034661	2.51942e-14	58.0781	0.00992354	-0.0241302	0.0309325	0.435337	Variant not present	Variant not present	Variant not present	Variant not present	Variant not present	Variant not present	Variant not present	Variant not present
DDT	Cardiometabolic II	rs1006771	22	24314006	T	G	0.64503	-0.20559	0.00766121	1.25603e-158	720.127	0.649773	0.017183	0.00638391	0.00711085	0.557167	-0.0115397	0.0143499	0.421302	0.7	-0.0127	0.0176	0.4697
DDT	Cardiometabolic II	rs138842844	22	24323737	C	T	0.0629348	-0.127412	0.0155032	2.06158e-16	67.5426	0.0668081	-0.00852876	0.0131656	0.517111	0.0145	-0.0945	0.0837	0.258884	Variant not present	Variant not present	Variant not present	Variant not present
DDT	Cardiometabolic II	rs140013742	22	24402167	A	C	0.0142603	-0.265822	0.0342842	8.93923e-15	60.1165	0.0162757	0.000852252	0.0297651	0.977158	Variant not present	Variant not present	Variant not present	Variant not present	Variant not present	Variant not present	Variant not present	Variant not present
DDT	Cardiometabolic II	rs17004186	22	24262015	T	C	0.0336795	-0.12895	0.020469	2.98112e-10	39.6871	0.034907	-0.0157532	0.0171074	0.357134	Variant not present	Variant not present	Variant not present	Variant not present	0.1765	0	0.021	0.9996
DDX58	Oncology	rs10971004	9	32499515	A	G	0.0186154	0.264829	0.0284638	1.35145e-20	86.5656	0.0152375	-0.0138925	0.0288154	0.629722	0.112384	0.0295796	0.0237616	0.213187	Variant not present	Variant not present	Variant not present	Variant not present
DDX58	Oncology	rs1133071	9	32455674	G	A	0.298761	0.28884	0.00832598	1.0617e-263	1203.49	0.311519	-0.0325102	0.0068094	1.80323e-06	0.0910314	-0.0319488	0.0244024	0.19045	0.3909	0.0193	0.016	0.2261
DDX58	Oncology	rs140262942	9	32299437	A	G	0.0166009	-0.227493	0.0309371	1.93241e-13	54.0726	0.018599	0.017918	0.0247164	0.468487	Variant not present	Variant not present	Variant not present	Variant not present	Variant not present	Variant not present	Variant not present	Variant not present
DDX58	Oncology	rs141032208	9	32444284	T	C	0.0147233	-0.24624	0.0322217	2.13796e-14	58.401	0.0134662	-0.0059229	0.0288012	0.837066	Variant not present	Variant not present	Variant not present	Variant not present	Variant not present	Variant not present	Variant not present	Variant not present
DDX58	Oncology	rs148019136	9	32606625	G	A	0.0120047	0.211293	0.038235	3.27326e-08	30.5385	0.0126133	0.0327588	0.0336211	0.329881	Variant not present	Variant not present	Variant not present	Variant not present	Variant not present	Variant not present	Variant not present	Variant not present
DDX58	Oncology	rs148040790	9	32446350	T	G	0.0119617	0.245789	0.0362638	1.22011e-11	45.9387	0.00960739	0.00525989	0.0367857	0.8863	Variant not present	Variant not present	Variant not present	Variant not present	Variant not present	Variant not present	Variant not present	Variant not present
DDX58	Oncology	rs189369807	9	32582917	T	C	0.984925	-0.236136	0.0335114	1.83569e-12	49.6523	0.991113	0.0795642	0.0350638	0.0232608	Variant not present	Variant not present	Variant not present	Variant not present	0.9604	-0.0499	0.0458	0.2765
DDX58	Oncology	rs372782562	9	32708740	CAA	C	0.535235	0.0538194	0.00795295	1.3128e-11	45.7953	0.537562	-0.00806934	0.00661068	0.222218	0.871	-0.0023	0.0295	0.937855	Variant not present	Variant not present	Variant not present	Variant not present
DDX58	Oncology	rs557605117	9	32540104	C	A	0.0458494	0.206293	0.0213227	3.85834e-22	93.6019	0.0234674	-0.0321579	0.0284257	0.25793	0.0186	-0.0507	0.0994	0.610009	Variant not present	Variant not present	Variant not present	Variant not present
DDX58	Oncology	rs56327602	9	32433503	A	G	0.0213206	-0.342219	0.0265769	6.10099e-38	165.806	0.0166153	0.0286954	0.0259515	0.268843	Variant not present	Variant not present	Variant not present	Variant not present	Variant not present	Variant not present	Variant not present	Variant not present
DDX58	Oncology	rs593700	9	32566400	T	A	0.609399	-0.0801171	0.00780833	1.06194e-24	105.277	0.61165	0.00720677	0.0061508	0.241326	0.231847	-0.0243264	0.0156807	0.120814	0.6432	-0.0141	0.0164	0.3906
DDX58	Oncology	rs60131401	9	32620362	A	G	0.0121942	0.234932	0.0371367	2.51374e-10	40.0201	0.0109986	-0.0292386	0.0375577	0.436276	Variant not present	Variant not present	Variant not present	Variant not present	0.0571	-0.0067	0.0338	0.8427
DDX58	Oncology	rs73644982	9	32523117	T	C	0.0140942	-0.241097	0.0334702	5.87625e-13	51.888	0.0135221	0.0044667	0.0279162	0.872878	Variant not present	Variant not present	Variant not present	Variant not present	0.1474	0.0385	0.0219	0.07905
DDX58	Oncology	rs7867666	9	32345381	G	A	0.0857568	-0.169374	0.0135547	7.88678e-36	156.14	0.0852033	-0.005048	0.0114431	0.659111	0.284043	0.0254855	0.0150309	0.0899732	0.0813	-0.0187	0.029	0.5175
DDX58	Oncology	rs79108616	9	32386148	T	G	0.028607	-0.166603	0.0230958	5.45004e-13	52.0355	0.0226605	-0.00511502	0.0224717	0.819941	Variant not present	Variant not present	Variant not present	Variant not present	Variant not present	Variant not present	Variant not present	Variant not present
DECR1	Inflammation	rs117462290	8	91167635	G	A	0.0260273	-0.163638	0.0236612	4.64943e-12	47.8294	0.0240417	0.0087403	0.0201506	0.664471	Variant not present	Variant not present	Variant not present	Variant not present	Variant not present	Variant not present	Variant not present	Variant not present
DECR1	Inflammation	rs117770316	8	90836471	A	G	0.013547	-0.198452	0.033873	4.66423e-09	34.3245	0.00781359	0.0601098	0.0410642	0.143248	Variant not present	Variant not present	Variant not present	Variant not present	Variant not present	Variant not present	Variant not present	Variant not present
DECR1	Inflammation	rs11784961	8	91541994	C	T	0.0165502	-0.172084	0.0311558	3.32583e-08	30.5073	0.0139274	-0.0663668	0.0304548	0.0293172	Variant not present	Variant not present	Variant not present	Variant not present	Variant not present	Variant not present	Variant not present	Variant not present
DECR1	Inflammation	rs542474823	8	91097643	G	T	0.0105379	-0.220252	0.039056	1.70651e-08	31.8027	0.00925182	0.051509	0.0374441	0.168939	Variant not present	Variant not present	Variant not present	Variant not present	Variant not present	Variant not present	Variant not present	Variant not present
DECR1	Inflammation	rs568111760	8	91188018	A	T	0.0111092	-0.252568	0.0411152	8.10121e-10	37.7357	0.0121432	0.0141515	0.0339629	0.676915	Variant not present	Variant not present	Variant not present	Variant not present	Variant not present	Variant not present	Variant not present	Variant not present
DEFA1	Cardiometabolic	rs10112401	8	6878090	G	A	0.0820244	-0.178884	0.0136741	4.17446e-39	171.138	0.0827224	-0.0153301	0.0115377	0.183948	0.184709	0.0229333	0.0175543	0.19141	0.1095	-0.0216	0.0251	0.3896
DEFA1	Cardiometabolic	rs112773900	8	6924426	T	C	0.972154	-0.162711	0.0233974	3.54487e-12	48.3614	0.977442	0.0126005	0.0250367	0.614767	Variant not present	Variant not present	Variant not present	Variant not present	0.9878	-0.0919	0.0754	0.2228
DEFA1	Cardiometabolic	rs113155233	8	6876955	C	G	0.0324276	0.152553	0.0223109	8.05378e-12	46.7528	0.0270934	0.0173134	0.0228126	0.447888	Variant not present	Variant not present	Variant not present	Variant not present	Variant not present	Variant not present	Variant not present	Variant not present
DEFA1	Cardiometabolic	rs116236945	8	6876927	T	C	0.386479	-0.274304	0.00870698	7.6913e-218	992.497	0.399387	0.00124127	0.00725444	0.864141	0.3055	-0.0055	0.0236	0.815722	Variant not present	Variant not present	Variant not present	Variant not present
DEFA1	Cardiometabolic	rs117525397	8	6819860	T	C	0.0231034	0.168654	0.0264524	1.8205e-10	40.6502	0.02422	-0.0314903	0.0227069	0.165497	Variant not present	Variant not present	Variant not present	Variant not present	Variant not present	Variant not present	Variant not present	Variant not present
DEFA1	Cardiometabolic	rs143020111	8	6825658	G	C	0.0148758	0.474804	0.0314338	1.50314e-51	228.158	0.0142947	-0.0269355	0.0269048	0.316759	0.0302361	0.00424106	0.0395885	0.914687	Variant not present	Variant not present	Variant not present	Variant not present
DEFA1	Cardiometabolic	rs146437599	8	6895683	T	C	0.0145937	0.462306	0.0315489	1.27761e-48	214.729	0.0142289	-0.0138398	0.0270252	0.608575	Variant not present	Variant not present	Variant not present	Variant not present	0.0541	0.0406	0.0351	0.2477
DEFA1	Cardiometabolic	rs2702845	8	6700686	G	C	0.504206	-0.101699	0.00755843	2.87674e-41	181.038	0.496864	-0.00159056	0.00631066	0.801007	0.36689	-0.00348956	0.0148382	0.814074	0.7598	-0.0196	0.0186	0.2929
DEFA1	Cardiometabolic	rs2702852	8	6813501	T	G	0.546819	0.209349	0.00761549	2.32274e-166	755.694	0.540786	-0.00205233	0.0063957	0.748292	0.780648	0.031456	0.0164973	0.0565543	0.4772	0.0038	0.0157	0.8103
DEFA1	Cardiometabolic	rs2702911	8	6755071	A	C	0.621906	-0.0750239	0.00779437	6.24597e-22	92.6483	0.60826	0.00347397	0.00657517	0.597259	0.436531	-0.000873612	0.0138733	0.94979	0.5264	0.0098	0.0158	0.5333
DEFA1	Cardiometabolic	rs2738154	8	6751619	T	A	0.0152258	-0.176055	0.0315105	2.30802e-08	31.2166	0.0138029	-0.0226939	0.0293708	0.439717	Variant not present	Variant not present	Variant not present	Variant not present	Variant not present	Variant not present	Variant not present	Variant not present
DEFA1	Cardiometabolic	rs2741711	8	6763661	T	C	0.340108	0.102453	0.00799556	1.37309e-37	164.192	0.34523	-0.00139745	0.00665541	0.83369	0.563955	0.0013805	0.0141162	0.922095	0.375	-0.0035	0.0163	0.8287
DEFA1	Cardiometabolic	rs2978895	8	6692909	C	G	0.538504	-0.0931058	0.00761122	2.07874e-34	149.639	0.529182	0.00338998	0.00624507	0.587251	0.559107	-0.00833607	0.0138046	0.545937	0.459	0.0269	0.0157	0.0876
DEFA1	Cardiometabolic	rs2980947	8	6713941	T	C	0.502041	-0.0988332	0.00755019	3.748e-39	171.352	0.500008	-0.000861912	0.00636061	0.89221	0.269479	0.010634	0.0160196	0.50681	0.3119	0.0335	0.017	0.04913
DEFA1	Cardiometabolic	rs34914251	8	6828890	C	T	0.0196343	0.431635	0.0269919	1.46926e-57	255.721	0.0144237	-0.0432428	0.0320567	0.177354	0.0317418	-0.0124159	0.0398019	0.755084	0.0302	-0.0164	0.0465	0.7243
DEFA1	Cardiometabolic	rs4332159	8	6882849	A	G	0.939676	0.183659	0.0160377	2.30462e-30	131.142	0.939798	0.0142341	0.0131085	0.277535	0.84287	-0.028039	0.0184467	0.12851	0.9072	0.0353	0.0272	0.1942
DEFA1	Cardiometabolic	rs553170185	8	6848337	G	C	0.0164965	0.466122	0.0303809	3.971e-53	235.395	0.0151108	-0.0248289	0.0267447	0.353218	Variant not present	Variant not present	Variant not present	Variant not present	Variant not present	Variant not present	Variant not present	Variant not present
DEFA1	Cardiometabolic	rs55993767	8	6759044	T	C	0.933342	-0.0957214	0.0152958	3.89888e-10	39.1628	0.934397	0.0101505	0.0143767	0.480161	0.9931	0.0723	0.2361	0.759432	0.9863	-0.1855	0.0927	0.04544
DEFA1	Cardiometabolic	rs56136595	8	6800861	T	C	0.253781	-0.0921668	0.0087194	4.09072e-26	111.732	0.25758	0.00753538	0.00755317	0.318451	0.430163	0.0103904	0.0145021	0.473698	0.0973	0.0401	0.0268	0.1351
DEFA1	Cardiometabolic	rs563053417	8	6876261	C	T	0.0338109	-0.346804	0.0242404	1.98244e-46	204.686	0.0343789	0.0196866	0.0207529	0.342815	0.0307	-0.0823	0.0715	0.249712	Variant not present	Variant not present	Variant not present	Variant not present
DEFA1	Cardiometabolic	rs73199735	8	6927647	A	G	0.941327	-0.101923	0.0162355	3.43463e-10	39.4106	0.936763	0.00471843	0.0144627	0.744237	0.758779	-0.0036204	0.0184783	0.844668	0.8625	0.0111	0.0229	0.6286
DEFA1	Cardiometabolic	rs73661343	8	6939082	T	C	0.0265107	0.160106	0.0240004	2.54097e-11	44.5019	0.0258083	-0.0126271	0.0236794	0.593858	0.0097	0.0895	0.1943	0.645066	0.1869	-0.0007	0.0205	0.9712
DEFA1	Cardiometabolic	rs7387534	8	6963812	C	T	0.960305	-0.162968	0.0198918	2.5527e-16	67.1207	0.948216	-0.011262	0.0168111	0.502911	0.7591	0.0442	0.0266	0.0965821	Variant not present	Variant not present	Variant not present	Variant not present
DEFA1	Cardiometabolic	rs75866129	8	6792673	G	A	0.0202644	0.24186	0.0270494	3.84238e-19	79.949	0.019442	0.0192896	0.0250104	0.440552	Variant not present	Variant not present	Variant not present	Variant not present	Variant not present	Variant not present	Variant not present	Variant not present
DEFA1	Cardiometabolic	rs78577081	8	6896302	A	G	0.0856177	-0.0796435	0.0134489	3.18178e-09	35.0693	0.0795769	-0.00699665	0.0122151	0.566788	0.0051	0.2341	0.2254	0.298992	0.0189	0.0599	0.06	0.3186
DEFA1	Cardiometabolic	rs78579704	8	6884828	A	G	0.935323	0.187797	0.015565	1.61065e-33	145.572	0.941315	0.0127556	0.0133894	0.34076	0.9005	0.0243	0.031	0.433116	0.9795	-0.0668	0.0575	0.2451
DEFB104A	Neurology II	rs117206108	8	7213713	C	T	0.0562722	-0.180179	0.0161272	5.56801e-29	124.822	0.0400268	0.00502143	0.0214742	0.815113	Variant not present	Variant not present	Variant not present	Variant not present	Variant not present	Variant not present	Variant not present	Variant not present
DEFB104A	Neurology II	rs117880470	8	6933373	T	G	0.0559723	0.118093	0.0174129	1.18577e-11	45.9945	0.049146	-0.0139498	0.0191671	0.466736	0.0055	0.1959	0.1875	0.296115	0.0124	-0.0503	0.0927	0.5871
DEFB104A	Neurology II	rs118123994	8	6901242	A	G	0.0260574	0.160163	0.0241228	3.14775e-11	44.0828	0.022066	-0.0338615	0.0273592	0.21584	Variant not present	Variant not present	Variant not present	Variant not present	Variant not present	Variant not present	Variant not present	Variant not present
DEFB104A	Neurology II	rs118160332	8	6926513	A	G	0.0990331	0.104897	0.012187	7.48342e-18	74.0854	0.0989617	-0.00533432	0.0107931	0.621141	0.009	0.0195	0.1356	0.885654	0.0176	-0.004	0.0675	0.9523
DEFB104A	Neurology II	rs12680482	8	7242715	T	G	0.0792132	-0.0833547	0.0135325	7.2929e-10	37.9406	0.0763967	-0.0128413	0.0162183	0.428488	0.1414	-0.0548	0.0361	0.129013	Variant not present	Variant not present	Variant not present	Variant not present
DEFB104A	Neurology II	rs149510469	8	7670420	A	C	0.0554355	0.163746	0.0161912	4.82281e-24	102.278	0.0614018	0.00646165	0.0191123	0.735297	0.0755	-0.0377	0.0508	0.458011	Variant not present	Variant not present	Variant not present	Variant not present
DEFB104A	Neurology II	rs181776644	8	7163005	A	T	0.0694053	-0.15171	0.0157314	5.22276e-22	93.0023	0.0617116	-0.00391384	0.017244	0.820449	0.009	-0.0461	0.16	0.773251	0.1186	0.0174	0.0284	0.5387
DEFB104A	Neurology II	rs183772362	8	7243016	T	C	0.0305778	0.399541	0.0210443	2.24027e-80	360.457	0.0176558	0.0269376	0.031701	0.39547	Variant not present	Variant not present	Variant not present	Variant not present	Variant not present	Variant not present	Variant not present	Variant not present
DEFB104A	Neurology II	rs191010533	8	7233827	A	C	0.0403528	-0.177327	0.0202225	1.80593e-18	76.8918	0.0459416	-0.0152906	0.0203432	0.452271	0.0123	-0.1269	0.119	0.286249	Variant not present	Variant not present	Variant not present	Variant not present
DEFB104A	Neurology II	rs2921007	8	8232271	A	G	0.124167	0.0692537	0.0109003	2.10659e-10	40.3654	0.119421	-0.0104838	0.00932386	0.26084	0.098439	0.0282499	0.0229812	0.218975	0.2342	-0.0035	0.0186	0.8494
DEFB104A	Neurology II	rs2945851	8	8231192	C	G	0.15323	0.0563675	0.0100267	1.89051e-08	31.604	0.147448	-0.0098411	0.00851941	0.248033	0.13629	-0.00572351	0.0206733	0.781891	0.3254	-0.0028	0.0168	0.8673
DEFB104A	Neurology II	rs34305368	8	6944140	T	C	0.0718794	-0.113784	0.014422	3.03249e-15	62.246	0.0791716	-0.0123066	0.0144121	0.393155	0.0699	-0.0002	0.0434	0.996323	0.0514	-0.0069	0.0417	0.8676
DEFB104A	Neurology II	rs55911900	8	7217256	T	G	0.0515212	-0.191647	0.0175662	1.033e-27	119.028	0.0403602	0.00711986	0.0214373	0.739796	0.0055	0.2398	0.2791	0.390236	Variant not present	Variant not present	Variant not present	Variant not present
DEFB104A	Neurology II	rs62497500	8	8242944	T	A	0.201909	0.0993836	0.00911762	1.15054e-27	118.814	0.208073	-0.0117152	0.0077583	0.131039	0.248063	0.0178156	0.0164555	0.278962	0.0434	0.0873	0.0425	0.04009
DEFB104A	Neurology II	rs73184308	8	8171243	T	C	0.978443	-0.230205	0.0248089	1.70883e-20	86.1022	0.978424	-0.0155367	0.0262328	0.553675	0.9705	-0.067	0.0775	0.387304	Variant not present	Variant not present	Variant not present	Variant not present
DEFB4A	Oncology	rs112954458	8	8275605	T	C	0.098185	0.0782386	0.0124819	3.65351e-10	39.2899	0.10422	-0.00251058	0.0103911	0.809083	Variant not present	Variant not present	Variant not present	Variant not present	0.0596	0.0383	0.0336	0.2542
DEFB4A	Oncology	rs117797877	8	8164592	T	C	0.0242995	0.232609	0.02599	3.55713e-19	80.1015	0.0267882	0.0152154	0.0240592	0.527116	Variant not present	Variant not present	Variant not present	Variant not present	Variant not present	Variant not present	Variant not present	Variant not present
DEFB4A	Oncology	rs149510469	8	7670420	A	C	0.055783	0.113004	0.0160896	2.16521e-12	49.3284	0.0614018	0.00646165	0.0191123	0.735297	0.0755	-0.0377	0.0508	0.458011	Variant not present	Variant not present	Variant not present	Variant not present
DEFB4A	Oncology	rs190536783	8	8112652	C	A	0.0186987	-0.231606	0.0275564	4.28549e-17	70.6406	0.0223359	-0.0273783	0.0262625	0.297185	0.0104	-0.0453	0.1369	0.740721	Variant not present	Variant not present	Variant not present	Variant not present
DEFB4A	Oncology	rs73184376	8	8268336	A	G	0.188295	0.0804466	0.0092401	3.14123e-18	75.7988	0.186452	0.0256809	0.00799624	0.00131988	0.127475	0.019244	0.0206736	0.351932	0.0441	-0.0371	0.0432	0.3907
DEFB4A	Oncology	rs78566330	8	8385074	G	A	0.0286445	-0.17247	0.0224443	1.53745e-14	59.0493	0.0263476	-0.00732089	0.0195722	0.70837	Variant not present	Variant not present	Variant not present	Variant not present	Variant not present	Variant not present	Variant not present	Variant not present
DGCR6	Neurology II	rs12160539	22	18921069	A	G	0.911517	0.115928	0.0137085	2.75106e-17	71.5149	0.909152	-0.0175626	0.0114861	0.126255	0.977903	0.00251309	0.0666519	0.969923	0.7073	-0.0246	0.0173	0.1567
DGCR6	Neurology II	rs16983466	22	18905978	A	G	0.133889	-0.0866462	0.0115102	5.15941e-14	56.6674	0.131225	0.0167164	0.0104608	0.110041	0.0731	-0.0014	0.0434	0.974266	Variant not present	Variant not present	Variant not present	Variant not present
DGCR6	Neurology II	rs430899	22	18896530	C	A	0.627876	0.13142	0.00800348	1.36867e-60	269.628	0.616097	0.00228227	0.00693672	0.742146	0.13228	0.0553499	0.0225168	0.0139651	Variant not present	Variant not present	Variant not present	Variant not present
DHRS4L2	Neurology II	rs12431698	14	24526593	G	A	0.786694	-0.0588225	0.00931618	2.71882e-10	39.8668	0.782839	-0.0105519	0.00841283	0.209745	0.521919	0.0230784	0.0145665	0.113114	0.5302	0.0047	0.0158	0.7658
DHRS4L2	Neurology II	rs146691898	14	24477942	G	A	0.0522648	-0.651476	0.0171713	0	1439.43	0.0521426	-0.000844912	0.0154859	0.956489	0.122419	0.0150378	0.0243145	0.536264	0.0266	0.0005	0.0495	0.9923
DHRS4L2	Neurology II	rs148700913	14	24479172	C	G	0.0591471	0.14639	0.0166696	1.60768e-18	77.121	0.0431041	-0.00968683	0.0182104	0.594768	Variant not present	Variant not present	Variant not present	Variant not present	Variant not present	Variant not present	Variant not present	Variant not present
DHRS4L2	Neurology II	rs17101367	14	24587667	T	C	0.186131	-0.0808729	0.00976481	1.2106e-16	68.5928	0.185673	0.00462112	0.00813314	0.56991	0.356805	0.0052125	0.0143547	0.716515	0.2846	0.011	0.0174	0.5279
DHRS4L2	Neurology II	rs1885806	14	24435086	A	G	0.0368189	-0.298986	0.0202594	2.73905e-49	217.795	0.0372648	0.0196063	0.0186511	0.29316	0.0144	0.1421	0.1087	0.191122	0.0327	-0.036	0.0504	0.4745
DHRS4L2	Neurology II	rs1951731	14	24363541	G	A	0.146075	0.0626053	0.0108	6.75927e-09	33.6027	0.142529	-0.00176051	0.00923554	0.84882	0.0123	-0.1344	0.0969	0.165443	0.0269	0.0789	0.0532	0.1383
DHRS4L2	Neurology II	rs1958299	14	24306364	A	T	0.142725	0.0829271	0.0109117	2.96483e-14	57.7575	0.133684	-0.00322275	0.00977423	0.741612	0.024838	0.015377	0.0472196	0.74469	0.097	0.0155	0.0268	0.5626
DHRS4L2	Neurology II	rs200908462	14	24418239	CA	C	0.0113135	0.225735	0.0379631	2.74511e-09	35.3569	0.0117318	-0.0363515	0.0426153	0.39365	Variant not present	Variant not present	Variant not present	Variant not present	Variant not present	Variant not present	Variant not present	Variant not present
DHRS4L2	Neurology II	rs4982852	14	24525782	A	G	0.120591	0.0800374	0.0116767	7.15979e-12	46.9835	0.108327	0.00952917	0.0104258	0.360719	0.0127	0.0921	0.1717	0.591682	0.0851	0.0208	0.0282	0.4617
DHRS4L2	Neurology II	rs60283052	14	24752137	T	A	0.0727849	-0.110441	0.0147026	5.83983e-14	56.4251	0.0767784	0.0107468	0.0117537	0.360539	0.5325	0.021578	0.0136533	0.114011	0.2083	-0.0128	0.0195	0.5121
DHRS4L2	Neurology II	rs62000769	14	24486899	A	C	0.0300527	-0.179268	0.0236323	3.30598e-14	57.5431	0.0288007	-0.0473325	0.0238581	0.047265	Variant not present	Variant not present	Variant not present	Variant not present	Variant not present	Variant not present	Variant not present	Variant not present
DHRS4L2	Neurology II	rs72692108	14	24408879	G	A	0.0204086	-0.184967	0.0276998	2.42996e-11	44.5898	0.0179117	-0.0333924	0.031841	0.294304	0.0312191	0.0310125	0.0454892	0.495394	Variant not present	Variant not present	Variant not present	Variant not present
DHRS4L2	Neurology II	rs72692127	14	24485008	C	G	0.0172463	-0.195105	0.0296471	4.6752e-11	43.3084	0.0129066	0.028812	0.0380504	0.448926	0.0350461	0.0209966	0.0451885	0.642186	0.1019	0.0157	0.026	0.5455
DHRS4L2	Neurology II	rs9743661	14	24495403	T	G	0.0907793	0.0837956	0.0132376	2.44968e-10	40.0704	0.0960898	-0.00292069	0.0137258	0.831492	0.331408	-0.00906152	0.0171345	0.596913	0.3205	-0.0226	0.0168	0.1789
DKK1	Neurology	rs1159798	10	54412493	C	A	0.779577	0.100784	0.00896489	2.53338e-29	126.384	0.761198	-0.0136043	0.00754074	0.0712138	0.767709	0.0200916	0.0165926	0.225942	0.5566	-0.0102	0.0159	0.5201
DKK1	Neurology	rs191573374	10	54369327	C	G	0.989949	0.244709	0.0432046	1.47914e-08	32.0804	Variant not present	Variant not present	Variant not present	Variant not present	Variant not present	Variant not present	Variant not present	Variant not present	0.8485	0.0363	0.0226	0.1079
DKK1	Neurology	rs7097068	10	54119880	G	T	0.434695	-0.102764	0.0075648	4.94652e-42	184.539	0.445181	0.0108003	0.00606592	0.0749969	0.246964	0.00269282	0.0151658	0.85907	0.1199	-0.0029	0.0248	0.9084
DKK3	Cardiometabolic	rs10734190	11	12001587	C	T	0.842512	0.274257	0.00991132	1.55597e-168	765.689	0.84093	0.0175347	0.00839783	0.0367975	Variant not present	Variant not present	Variant not present	Variant not present	0.9522	0.0496	0.0381	0.1931
DKK3	Cardiometabolic	rs10765879	11	11651418	C	T	0.595513	-0.0416887	0.00726461	9.54641e-09	32.9315	0.579843	0.00122446	0.00638506	0.847922	0.518317	-0.00868704	0.0136716	0.525164	0.5412	-0.0004	0.0156	0.9792
DKK3	Cardiometabolic	rs10765893	11	11857696	A	G	0.186159	0.0683164	0.00915868	8.70563e-14	55.6396	0.197039	-0.0049259	0.00755831	0.514581	0.525182	-0.000323067	0.0131835	0.980449	0.6003	-0.0136	0.0163	0.4049
DKK3	Cardiometabolic	rs11022114	11	12038874	A	G	0.315324	0.372418	0.00775873	0	2303.99	0.313009	-0.00256898	0.00687987	0.708846	0.454393	-0.000436302	0.013486	0.974191	0.0647	-0.0004	0.0344	0.9901
DKK3	Cardiometabolic	rs11022142	11	12083803	T	C	0.225688	0.0714777	0.00858848	8.61192e-17	69.2642	0.227251	0.00611791	0.00717963	0.394147	0.544607	0.00678191	0.0132817	0.609617	0.07	0.0124	0.0315	0.6937
DKK3	Cardiometabolic	rs116956000	11	12026491	A	G	0.0116061	0.296992	0.0364336	3.5917e-16	66.4485	0.0145563	-0.0091362	0.0342323	0.789555	Variant not present	Variant not present	Variant not present	Variant not present	Variant not present	Variant not present	Variant not present	Variant not present
DKK3	Cardiometabolic	rs138580493	11	11889434	GT	G	0.0137689	0.374495	0.0329267	5.66239e-30	129.359	0.0135845	0.0619319	0.0288423	0.0317727	0.0881947	-0.0112061	0.0233597	0.631426	0.1212	-0.0091	0.0272	0.7369
DKK3	Cardiometabolic	rs182818751	11	12037148	A	T	0.015113	-0.181324	0.0292767	5.88586e-10	38.3589	0.013559	0.0305757	0.0257015	0.234185	Variant not present	Variant not present	Variant not present	Variant not present	Variant not present	Variant not present	Variant not present	Variant not present
DKK3	Cardiometabolic	rs4281479	11	11932942	A	C	0.0119673	0.26068	0.0344626	3.90391e-14	57.2162	0.0126379	-0.00147273	0.031157	0.9623	Variant not present	Variant not present	Variant not present	Variant not present	Variant not present	Variant not present	Variant not present	Variant not present
DKK3	Cardiometabolic	rs4910398	11	11645438	G	T	0.602151	0.0539014	0.00728432	1.36553e-13	54.7548	0.609047	-0.00263038	0.006656	0.692703	0.714991	0.020056	0.0156996	0.20143	0.4638	-0.0102	0.0157	0.519
DKK3	Cardiometabolic	rs577841850	11	12030970	T	C	0.0121871	-0.349578	0.0339199	6.62217e-25	106.213	0.00988503	0.0416464	0.0351556	0.236164	0.0174221	0.0376264	0.0740107	0.611179	Variant not present	Variant not present	Variant not present	Variant not present
DKK3	Cardiometabolic	rs60449039	11	12100056	T	A	0.270305	-0.0696518	0.00802896	4.13333e-18	75.2569	0.282478	-0.0121367	0.00718921	0.0913766	0.491201	-0.00111771	0.0137496	0.935211	0.2889	0.0101	0.0177	0.5679
DKK3	Cardiometabolic	rs61872180	11	11772292	C	T	0.190085	0.114904	0.00913636	2.83923e-36	158.17	0.180046	0.0064473	0.0078874	0.41369	0.0056	-0.0443	0.201	0.825561	0.4717	0.0002	0.0157	0.989
DKK3	Cardiometabolic	rs7102287	11	12157002	T	C	0.639162	-0.0404793	0.0074178	4.84083e-08	29.7794	0.639847	-4.53908e-05	0.00624586	0.994202	0.597607	-0.0127115	0.0132824	0.338558	0.4179	-0.0112	0.016	0.4857
DKK3	Cardiometabolic	rs7395522	11	12000778	C	T	0.817168	0.254487	0.00928873	2.94442e-165	750.617	0.813747	0.0176272	0.00779627	0.0237605	0.796797	-0.014196	0.0165757	0.391759	0.9329	0.0575	0.0319	0.07131
DKK3	Cardiometabolic	rs7479665	11	11723349	C	A	0.159019	0.104517	0.0100279	1.95299e-25	108.631	0.160395	0.0148175	0.00875139	0.0904254	0.588	-0.0022	0.0197	0.911081	0.1371	0.004	0.0229	0.8614
DKK3	Cardiometabolic	rs77633337	11	11880105	T	C	0.0246637	-0.180944	0.0238946	3.65763e-14	57.3441	0.034221	0.00757137	0.0185984	0.683936	Variant not present	Variant not present	Variant not present	Variant not present	Variant not present	Variant not present	Variant not present	Variant not present
DKK3	Cardiometabolic	rs78451042	11	11803842	C	A	0.0329862	-0.119544	0.0199344	2.01136e-09	35.9624	0.0248083	-0.0232315	0.0214052	0.277779	Variant not present	Variant not present	Variant not present	Variant not present	Variant not present	Variant not present	Variant not present	Variant not present
DKK4	Neurology	rs112150015	8	41947427	A	G	0.0111297	-0.262095	0.0361417	4.11055e-13	52.5897	Variant not present	Variant not present	Variant not present	Variant not present	0.0061	-0.0419	0.1302	0.747595	Variant not present	Variant not present	Variant not present	Variant not present
DKK4	Neurology	rs11993621	8	42238574	T	C	0.930881	0.0959766	0.0145975	4.86968e-11	43.2289	0.928056	-0.00742343	0.0115793	0.521462	0.836657	0.0108175	0.0182545	0.553454	0.3014	-0.0143	0.0185	0.4387
DKK4	Neurology	rs140535399	8	42231030	T	TTTG	0.924817	0.157978	0.0143119	2.49977e-28	121.842	0.922359	-0.00219043	0.0119358	0.854392	0.8585	0.002	0.027	0.940951	Variant not present	Variant not present	Variant not present	Variant not present
DKK4	Neurology	rs149542641	8	41582713	A	G	0.0219439	-0.194105	0.0252819	1.62069e-14	58.946	0.0212524	-0.0389604	0.0237021	0.100227	Variant not present	Variant not present	Variant not present	Variant not present	Variant not present	Variant not present	Variant not present	Variant not present
DKK4	Neurology	rs150778126	8	42013563	TATG	T	0.827903	-0.0562696	0.0100542	2.1858e-08	31.3222	0.831879	-0.000276793	0.00810147	0.972745	0.966231	-0.0321297	0.0378775	0.396296	0.7708	0.0312	0.0187	0.09544
DKK4	Neurology	rs376455563	8	43116987	A	T	0.0346666	-0.133716	0.0226187	3.38517e-09	34.9487	0.0287888	0.000633456	0.0220608	0.977093	Variant not present	Variant not present	Variant not present	Variant not present	Variant not present	Variant not present	Variant not present	Variant not present
DKK4	Neurology	rs546007665	8	41618891	G	A	0.0205576	-0.181541	0.0304924	2.62241e-09	35.4459	0.0216542	-0.0241637	0.0277985	0.384715	0.0102	-0.0462	0.1302	0.72271	0.0385	0.0038	0.0427	0.9293
DKK4	Neurology	rs547431200	8	42185535	G	A	0.920341	0.118776	0.0140015	2.1928e-17	71.9628	0.914766	-0.00819167	0.0109637	0.454966	0.8415	0.0039	0.0251	0.876523	Variant not present	Variant not present	Variant not present	Variant not present
DKK4	Neurology	rs71521572	8	42068189	C	T	0.082349	0.0789318	0.013797	1.05935e-08	32.7291	0.0765786	-0.020465	0.0117287	0.081008	Variant not present	Variant not present	Variant not present	Variant not present	0.0148	-0.2213	0.0727	0.002318
DKK4	Neurology	rs75230171	8	42158881	G	A	0.0489299	-0.547803	0.0171755	3.19154e-223	1017.26	0.0405147	-0.00661309	0.0153885	0.667383	0.0163459	0.115667	0.0759089	0.12757	0.0363	-0.0368	0.0424	0.3853
DKK4	Neurology	rs77203322	8	42147164	C	T	0.0498367	-0.54982	0.0170318	1.25026e-228	1042.13	0.0412251	-0.00477796	0.0152125	0.753459	Variant not present	Variant not present	Variant not present	Variant not present	0.1083	-0.0337	0.025	0.1766
DKKL1	Oncology	rs10402683	19	49437365	C	G	0.161052	-0.0793828	0.0105246	4.60681e-14	56.8907	0.141592	0.00193118	0.0100717	0.847943	0.126848	-0.0013848	0.0226449	0.951237	0.7175	-0.0031	0.018	0.8621
DKKL1	Oncology	rs10417973	19	50050802	A	G	0.917614	0.2309	0.013661	4.33411e-64	285.682	0.915828	-0.0127462	0.0119681	0.286872	0.956515	0.0687858	0.0434997	0.113811	0.8998	-0.0344	0.0267	0.1966
DKKL1	Oncology	rs10426346	19	50743604	A	G	0.806736	0.0538705	0.00944113	1.15704e-08	32.5577	0.80023	0.00479445	0.00813675	0.555704	0.760318	0.0551794	0.0166903	0.000946133	0.699	-0.0255	0.0171	0.1366
DKKL1	Oncology	rs111710561	19	49824190	T	C	0.0333774	-0.973807	0.021225	0	2104.99	0.0259067	0.032258	0.0224687	0.151091	0.0059	-0.1563	0.2411	0.516805	Variant not present	Variant not present	Variant not present	Variant not present
DKKL1	Oncology	rs111911886	19	50111602	A	T	0.987919	0.327566	0.039283	7.51623e-17	69.5326	0.986378	0.0139323	0.0383644	0.716487	0.9843	0.1945	0.1042	0.0619571	0.8296	0.0308	0.021	0.1419
DKKL1	Oncology	rs112088829	19	49734170	A	G	0.986621	1.00462	0.0335993	1.97242e-196	894.012	0.98833	-0.0428481	0.0337001	0.203567	Variant not present	Variant not present	Variant not present	Variant not present	0.9834	0.0016	0.0625	0.979
DKKL1	Oncology	rs113083121	19	50052141	T	G	0.0558303	-0.23604	0.0162647	1.01088e-47	210.61	0.0646207	-0.00605843	0.0132784	0.648201	0.0111	-0.015	0.1672	0.928515	0.2517	0.0213	0.0182	0.2419
DKKL1	Oncology	rs113169954	19	50203233	C	G	0.0978834	0.0741584	0.0126039	4.00996e-09	34.6187	0.0987326	-0.0106617	0.0114488	0.351724	0.06946	-0.0398263	0.0285582	0.163147	0.197	0.0284	0.0199	0.1533
DKKL1	Oncology	rs113788509	19	50005542	A	G	0.0148617	0.226398	0.0320944	1.737e-12	49.7607	0.00622368	0.0251862	0.0478031	0.598281	Variant not present	Variant not present	Variant not present	Variant not present	Variant not present	Variant not present	Variant not present	Variant not present
DKKL1	Oncology	rs11450298	19	50125854	GA	G	0.336829	-0.183796	0.00791622	3.01995e-119	539.059	0.337609	0.000685876	0.00667568	0.918167	0.2063	0.0331	0.0226	0.14303	Variant not present	Variant not present	Variant not present	Variant not present
DKKL1	Oncology	rs11667393	19	49662027	A	G	0.724256	0.231204	0.00839105	3.99945e-167	759.203	0.698838	0.00759334	0.00746403	0.308999	0.110363	0.015421	0.0243624	0.526745	0.2891	0.0331	0.0176	0.06044
DKKL1	Oncology	rs116917921	19	49778084	G	T	0.0135382	0.505969	0.0326442	3.49382e-54	240.235	0.0116884	0.0702651	0.0300791	0.0194907	Variant not present	Variant not present	Variant not present	Variant not present	Variant not present	Variant not present	Variant not present	Variant not present
DKKL1	Oncology	rs117077637	19	49846464	G	A	0.0214886	-0.953356	0.0256979	2.95801e-301	1376.31	0.0222994	0.0132538	0.0238435	0.578301	Variant not present	Variant not present	Variant not present	Variant not present	Variant not present	Variant not present	Variant not present	Variant not present
DKKL1	Oncology	rs117223926	19	49921748	T	C	0.0327187	0.445284	0.0215314	5.17011e-95	427.691	0.0332126	0.0160384	0.0194294	0.409105	0.0069	-0.0645	0.1578	0.682727	Variant not present	Variant not present	Variant not present	Variant not present
DKKL1	Oncology	rs1175814	19	49738014	T	C	0.29292	0.429724	0.00817621	0	2762.33	0.276351	0.00212799	0.00728799	0.770298	0.0750608	0.00101537	0.0267255	0.969693	0.2021	-0.0318	0.0197	0.1059
DKKL1	Oncology	rs117613997	19	50095702	G	T	0.0173127	0.311947	0.0297455	9.89236e-26	109.981	0.0134183	-0.0413184	0.02928	0.158201	Variant not present	Variant not present	Variant not present	Variant not present	Variant not present	Variant not present	Variant not present	Variant not present
DKKL1	Oncology	rs118004903	19	49944568	A	G	0.0841031	0.153917	0.0138855	1.4873e-28	122.871	0.0731466	-0.00918911	0.0132891	0.489267	0.0098	-0.0588	0.1304	0.652047	0.0165	0.0708	0.0705	0.3153
DKKL1	Oncology	rs118100950	19	49574835	G	C	0.0500064	0.215565	0.017034	1.04954e-36	160.149	0.0521011	-0.00815803	0.0138786	0.556658	0.115009	-0.0133733	0.0211479	0.527144	Variant not present	Variant not present	Variant not present	Variant not present
DKKL1	Oncology	rs118185621	19	49842686	T	C	0.0207604	0.581777	0.0268623	5.14044e-104	469.058	0.0212708	0.0131381	0.0233967	0.574434	Variant not present	Variant not present	Variant not present	Variant not present	Variant not present	Variant not present	Variant not present	Variant not present
DKKL1	Oncology	rs12459840	19	50118691	C	G	0.697827	0.175926	0.0080969	1.1246e-104	472.088	0.69835	0.00124694	0.00676053	0.853665	0.8041	-0.0299	0.0227	0.187778	0.4362	-0.0139	0.0164	0.397
DKKL1	Oncology	rs12461595	19	49441394	A	G	0.0613315	-0.0944597	0.01544	9.48528e-10	37.4282	0.0609771	0.00159114	0.0128978	0.901818	0.0596656	-0.0108755	0.0283119	0.700882	0.066	0.0189	0.032	0.5537
DKKL1	Oncology	rs12973302	19	49629486	T	C	0.986292	0.317732	0.0323211	8.32147e-23	96.6384	0.977975	-0.00031625	0.0232617	0.989153	0.930886	0.0194212	0.0284784	0.495263	0.9663	-0.0553	0.0441	0.2104
DKKL1	Oncology	rs12975013	19	49529804	T	C	0.15472	0.0907419	0.0107156	2.49172e-17	71.7105	0.147888	-0.00838279	0.0104446	0.422207	0.1923	0.0279	0.0281	0.320767	0.0878	-0.0046	0.028	0.87
DKKL1	Oncology	rs138520196	19	49598603	T	C	0.0268996	0.322822	0.0231305	2.86946e-44	194.785	0.029388	0.00838846	0.0205714	0.683441	0.00226685	-0.349566	0.229842	0.128286	Variant not present	Variant not present	Variant not present	Variant not present
DKKL1	Oncology	rs139577405	19	49882001	T	C	0.0159084	0.546109	0.0315575	4.29536e-67	299.47	0.0125544	-0.0236402	0.0346463	0.495031	Variant not present	Variant not present	Variant not present	Variant not present	Variant not present	Variant not present	Variant not present	Variant not present
DKKL1	Oncology	rs139599896	19	50048610	C	G	0.0716249	-0.337823	0.0146957	6.16595e-117	528.443	0.0620504	-0.00392769	0.0137479	0.775112	Variant not present	Variant not present	Variant not present	Variant not present	0.0148	-0.0767	0.0729	0.2929
DKKL1	Oncology	rs140059446	19	50039626	T	C	0.0307864	0.267153	0.0222763	3.88061e-33	143.825	0.020058	-0.00651324	0.0292521	0.823801	Variant not present	Variant not present	Variant not present	Variant not present	Variant not present	Variant not present	Variant not present	Variant not present
DKKL1	Oncology	rs143322306	19	50161380	T	C	0.0138383	0.327731	0.0343758	1.51705e-21	90.8928	0.0166867	-0.0224776	0.0307394	0.464638	Variant not present	Variant not present	Variant not present	Variant not present	Variant not present	Variant not present	Variant not present	Variant not present
DKKL1	Oncology	rs143534274	19	49603988	A	G	0.0289457	-0.167229	0.022388	8.04452e-14	55.7947	0.0349022	0.000790855	0.0171921	0.963309	0.0461215	-0.0383041	0.0322657	0.235171	Variant not present	Variant not present	Variant not present	Variant not present
DKKL1	Oncology	rs145217765	19	50307714	T	C	0.0243359	0.204111	0.026972	3.80452e-14	57.2673	0.0256291	0.0267669	0.0247568	0.279611	Variant not present	Variant not present	Variant not present	Variant not present	Variant not present	Variant not present	Variant not present	Variant not present
DKKL1	Oncology	rs145540148	19	49554685	T	C	0.949208	0.141824	0.0179711	2.97783e-15	62.2802	0.93925	0.00287269	0.0155688	0.853609	0.9828	0.0187	0.1024	0.855098	0.8235	-0.0109	0.0208	0.5991
DKKL1	Oncology	rs149342802	19	49734243	T	C	0.0113573	-0.446786	0.0380349	7.34176e-32	137.986	0.00972079	-0.0212094	0.0405916	0.601317	Variant not present	Variant not present	Variant not present	Variant not present	Variant not present	Variant not present	Variant not present	Variant not present
DKKL1	Oncology	rs149433333	19	49418264	A	G	0.0566345	-0.100262	0.0174692	9.50342e-09	32.9402	0.0542131	-0.0508166	0.0178604	0.00443826	0.0051	-0.3299	0.2874	0.251019	Variant not present	Variant not present	Variant not present	Variant not present
DKKL1	Oncology	rs150032686	19	49781808	C	T	0.0325081	-0.884458	0.0212703	0	1729.05	0.0267751	0.0507423	0.0211738	0.016554	Variant not present	Variant not present	Variant not present	Variant not present	Variant not present	Variant not present	Variant not present	Variant not present
DKKL1	Oncology	rs150254175	19	49512872	T	C	0.0104559	0.28182	0.0424051	3.0137e-11	44.168	0.00719736	0.0663212	0.0467736	0.156215	Variant not present	Variant not present	Variant not present	Variant not present	Variant not present	Variant not present	Variant not present	Variant not present
DKKL1	Oncology	rs1654603	19	50262005	G	C	0.139373	-0.0770196	0.0109239	1.78197e-12	49.7104	0.138278	0.00409236	0.0112429	0.715863	0.170068	0.00944983	0.0203985	0.643177	0.4896	-0.0047	0.0158	0.7644
DKKL1	Oncology	rs183713569	19	50332375	A	G	0.0142043	-0.348832	0.0344632	4.41977e-24	102.452	0.011396	-0.00190266	0.0371767	0.959183	Variant not present	Variant not present	Variant not present	Variant not present	Variant not present	Variant not present	Variant not present	Variant not present
DKKL1	Oncology	rs185004819	19	49702259	G	A	0.0132647	-0.2693	0.0336547	1.22546e-15	64.0297	0.00763967	0.0319353	0.0438668	0.46661	Variant not present	Variant not present	Variant not present	Variant not present	Variant not present	Variant not present	Variant not present	Variant not present
DKKL1	Oncology	rs1864143	19	49858260	A	G	0.600857	-0.8551	0.00761163	0	12620.6	0.606086	0.0023338	0.0064497	0.717466	0.52022	0.0257105	0.0132386	0.052126	0.8087	0.0349	0.0201	0.08225
DKKL1	Oncology	rs2304202	19	50248501	C	T	0.0532908	0.112384	0.0165718	1.18823e-11	45.9907	0.0541852	-0.0016244	0.0177457	0.927065	0.0927042	-0.0168221	0.0264248	0.524383	0.2053	0.0466	0.0195	0.017
DKKL1	Oncology	rs28682918	19	49629598	C	G	0.798383	-0.128115	0.00926424	1.70412e-43	191.241	0.79946	-0.0088733	0.00779136	0.25476	0.967507	-0.0618549	0.0387052	0.11002	0.5794	0.0019	0.016	0.9041
DKKL1	Oncology	rs34027012	19	49901859	T	C	0.0159153	-0.952456	0.0298831	6.38263e-223	1015.87	0.0210968	0.0253162	0.0254296	0.319474	Variant not present	Variant not present	Variant not present	Variant not present	Variant not present	Variant not present	Variant not present	Variant not present
DKKL1	Oncology	rs34589185	19	50761130	T	G	0.391069	0.0425538	0.00768878	3.12069e-08	30.631	0.38641	-0.0124088	0.0067815	0.0672804	0.283469	0.00285575	0.0155506	0.854294	0.0981	0.0072	0.0275	0.7949
DKKL1	Oncology	rs35781872	19	49653202	T	C	0.020957	-0.291739	0.0263325	1.58562e-28	122.745	0.0236245	0.0356215	0.0243599	0.143659	0.0662024	-0.0133439	0.0294449	0.650417	Variant not present	Variant not present	Variant not present	Variant not present
DKKL1	Oncology	rs374590871	19	49948470	CAA	C	0.0150496	-0.24507	0.0356508	6.23448e-12	47.2543	0.011622	-0.0250661	0.0346365	0.469256	0.068	-0.0074	0.0382	0.846397	Variant not present	Variant not present	Variant not present	Variant not present
DKKL1	Oncology	rs45613034	19	50193437	A	C	0.0109295	-0.268473	0.0357557	5.97861e-14	56.3781	0.0126627	-0.0960524	0.0319712	0.00266155	0.000649998	-0.274598	0.384332	0.474929	Variant not present	Variant not present	Variant not present	Variant not present
DKKL1	Oncology	rs4802517	19	49382171	C	T	0.371917	0.0506166	0.00769175	4.6849e-11	43.3048	0.35602	0.00896483	0.00688265	0.192736	0.273218	0.00440809	0.015645	0.778129	0.6731	-0.0024	0.0169	0.8868
DKKL1	Oncology	rs492734	19	49285995	C	T	0.552187	0.0409839	0.00748064	4.28549e-08	30.0157	0.536172	0.00826069	0.00697781	0.236472	0.377527	-0.00614366	0.0149478	0.681067	0.4139	0.0154	0.016	0.3338
DKKL1	Oncology	rs537123097	19	49764014	A	AATAT	0.775505	0.73096	0.00895429	0	6663.85	Variant not present	Variant not present	Variant not present	Variant not present	0.716916	-0.0185881	0.0212793	0.382374	Variant not present	Variant not present	Variant not present	Variant not present
DKKL1	Oncology	rs547444748	19	50135562	A	C	0.0128982	0.300569	0.0379405	2.33453e-15	62.7599	0.00731379	-0.115889	0.0508724	0.022725	Variant not present	Variant not present	Variant not present	Variant not present	Variant not present	Variant not present	Variant not present	Variant not present
DKKL1	Oncology	rs55708249	19	49916435	A	G	0.0226381	-0.953633	0.0255564	9.44061e-305	1392.4	0.02175	0.0358345	0.0261517	0.170607	Variant not present	Variant not present	Variant not present	Variant not present	Variant not present	Variant not present	Variant not present	Variant not present
DKKL1	Oncology	rs561014430	19	49721428	G	A	0.0211479	-0.897406	0.0292269	4.90908e-207	942.784	0.0196681	0.014211	0.0265391	0.592323	Variant not present	Variant not present	Variant not present	Variant not present	Variant not present	Variant not present	Variant not present	Variant not present
DKKL1	Oncology	rs56131938	19	49558913	G	A	0.0518547	-0.288313	0.0170687	5.21435e-64	285.317	0.0519939	0.0130915	0.0166007	0.430339	0.0059	0.204	0.1781	0.252034	0.0141	0.036	0.0705	0.6094
DKKL1	Oncology	rs570487484	19	49466059	TC	T	0.0332135	0.119116	0.021186	1.88313e-08	31.6113	0.0462212	0.0115888	0.0173416	0.503963	0.1117	0.0259	0.0308	0.400399	Variant not present	Variant not present	Variant not present	Variant not present
DKKL1	Oncology	rs57724609	19	49451292	C	T	0.0295462	0.165948	0.0225153	1.7002e-13	54.3236	0.0493424	0.0057921	0.0173028	0.737814	0.181084	-0.00229198	0.0187159	0.902533	0.2361	0.0186	0.0186	0.3168
DKKL1	Oncology	rs59380186	19	50235703	C	T	0.223901	-0.0699092	0.00921985	3.39e-14	57.4938	0.234282	0.00175533	0.00984544	0.858496	0.3338	0.0438	0.0264	0.0970975	0.4087	0.0087	0.0159	0.5837
DKKL1	Oncology	rs61743199	19	50161091	A	G	0.926416	0.149357	0.0142527	1.07647e-25	109.814	0.929932	0.00114894	0.0149968	0.938932	Variant not present	Variant not present	Variant not present	Variant not present	0.9871	-0.0978	0.0985	0.3205
DKKL1	Oncology	rs62128042	19	49388248	T	C	0.062158	0.122951	0.0157974	7.08272e-15	60.5749	0.0562948	0.0279412	0.0144982	0.0539532	0.0219	0.1945	0.0721	0.00698325	0.0144	0.0393	0.0759	0.6041
DKKL1	Oncology	rs7246510	19	50187430	T	G	0.971849	-0.138788	0.0223911	5.70466e-10	38.4196	0.96558	-0.00343607	0.0218304	0.874931	Variant not present	Variant not present	Variant not present	Variant not present	0.8183	-0.0144	0.0205	0.4806
DKKL1	Oncology	rs7252493	19	49669188	C	T	0.013533	-0.297865	0.032248	2.54214e-20	85.3166	0.0208389	-0.00795076	0.0235612	0.735777	Variant not present	Variant not present	Variant not present	Variant not present	0.1897	-0.0211	0.0202	0.296
DKKL1	Oncology	rs73066912	19	49859960	A	G	0.0170715	-0.914274	0.0290715	4.31519e-217	989.049	0.0184625	0.0121808	0.0238128	0.608985	Variant not present	Variant not present	Variant not present	Variant not present	Variant not present	Variant not present	Variant not present	Variant not present
DKKL1	Oncology	rs73931783	19	49936497	A	C	0.0204841	-0.698001	0.0266668	5.14044e-151	685.126	0.0244099	0.00722208	0.0229904	0.753418	0.0367	-0.049	0.059	0.406251	0.0894	0.0548	0.0274	0.04571
DKKL1	Oncology	rs75396634	19	49796081	G	A	0.0307906	-0.915041	0.0214123	0	1826.23	0.0302042	-0.0425698	0.0191267	0.0260361	0.0233296	-0.00286026	0.048625	0.953093	Variant not present	Variant not present	Variant not present	Variant not present
DKKL1	Oncology	rs76060370	19	49909580	T	C	0.0564966	0.539255	0.0160271	3.5156e-248	1132.08	0.0453399	-0.0461116	0.0175946	0.00877283	0.0214	0.0244	0.0953	0.797925	Variant not present	Variant not present	Variant not present	Variant not present
DKKL1	Oncology	rs76136140	19	50246342	T	G	0.036852	0.192945	0.0198797	2.85299e-22	94.1992	0.0390315	0.0023375	0.0205844	0.909589	0.1012	-0.016	0.0419	0.702564	0.0805	0.0781	0.0298	0.008718
DKKL1	Oncology	rs79187430	19	49359958	A	G	0.195048	-0.0751793	0.0101541	1.32282e-13	54.8168	0.162746	-0.00178186	0.0104198	0.864218	0.0148	-0.134	0.1179	0.255724	0.0321	0.0082	0.0481	0.8647
DKKL1	Oncology	rs79366920	19	49465726	G	A	0.0542749	0.110565	0.0164041	1.58271e-11	45.4287	0.0715839	0.00649311	0.0139359	0.641268	0.111669	0.0201191	0.0221576	0.363879	0.2853	-0.0196	0.0175	0.2638
DKKL1	Oncology	rs79809419	19	49499509	A	T	0.924439	-0.183652	0.0147194	9.9816e-36	155.672	0.93273	0.00621756	0.0142429	0.662446	0.9796	-0.1059	0.0956	0.267974	0.984	-0.0709	0.0855	0.407
DKKL1	Oncology	rs79890159	19	50224892	A	G	0.0858435	0.162365	0.014574	7.94328e-29	124.116	0.0998372	0.0223588	0.0133253	0.0933635	0.106754	0.0133026	0.0245077	0.587271	0.0183	0.0006	0.0627	0.993
DKKL1	Oncology	rs8107231	19	49481631	C	A	0.3779	0.0547924	0.00768835	1.02825e-12	50.7895	0.389129	0.00417385	0.00625001	0.504252	0.520829	0.00731969	0.0132308	0.580105	0.2408	-0.0051	0.0206	0.804
DLK1	Cardiometabolic	rs10134980	14	101293528	C	A	0.816032	-0.0574927	0.00989849	6.31379e-09	33.7355	0.804531	0.0272564	0.00952081	0.00419887	0.798291	0.011112	0.0181846	0.541157	0.8875	-0.0087	0.0257	0.7358
DLK1	Cardiometabolic	rs111604539	14	101143335	T	C	0.0234686	-0.172656	0.0242039	9.79264e-13	50.8853	0.0283824	-0.00523998	0.0185755	0.777874	0.47904	-0.0127804	0.0134902	0.343444	0.0657	0.053	0.0316	0.09377
DLK1	Cardiometabolic	rs113136402	14	101079900	A	G	0.0122298	-0.327355	0.0360821	1.16305e-19	82.3103	0.00889522	0.0604325	0.0446972	0.176362	Variant not present	Variant not present	Variant not present	Variant not present	Variant not present	Variant not present	Variant not present	Variant not present
DLK1	Cardiometabolic	rs11622192	14	101016190	A	G	0.245895	-0.133383	0.00858113	1.75348e-54	241.608	0.234548	0.00122062	0.00752967	0.87122	0.0615547	0.00684575	0.0302739	0.821102	0.2698	0.0105	0.0179	0.5581
DLK1	Cardiometabolic	rs11624974	14	100805794	A	G	0.241295	0.0683125	0.00856642	1.53038e-15	63.5919	0.258696	-0.000192811	0.00691165	0.977745	0.544939	-0.00349787	0.0135604	0.796448	0.392	0.0152	0.0161	0.344
DLK1	Cardiometabolic	rs117671229	14	101261031	T	C	0.0311822	0.127159	0.0209372	1.25265e-09	36.8856	0.0287652	-0.0431572	0.0233315	0.0643504	Variant not present	Variant not present	Variant not present	Variant not present	Variant not present	Variant not present	Variant not present	Variant not present
DLK1	Cardiometabolic	rs11850670	14	100751625	T	C	0.032819	-0.117371	0.0205765	1.16939e-08	32.5371	0.036954	0.00132335	0.016936	0.937718	Variant not present	Variant not present	Variant not present	Variant not present	0.1201	-0.01	0.0247	0.6851
DLK1	Cardiometabolic	rs138284904	14	100875963	T	C	0.0192671	-0.18619	0.0267156	3.1842e-12	48.5716	0.0200163	0.000334158	0.0229836	0.9884	Variant not present	Variant not present	Variant not present	Variant not present	Variant not present	Variant not present	Variant not present	Variant not present
DLK1	Cardiometabolic	rs139278341	14	101189359	A	G	0.0100792	0.260513	0.0402321	9.46455e-11	41.9289	0.0137851	-0.0233987	0.0344065	0.496461	Variant not present	Variant not present	Variant not present	Variant not present	Variant not present	Variant not present	Variant not present	Variant not present
DLK1	Cardiometabolic	rs140891419	14	101080428	G	A	0.0233038	0.157658	0.0267685	3.86955e-09	34.6884	0.0184456	0.0521581	0.0301725	0.0838696	Variant not present	Variant not present	Variant not present	Variant not present	Variant not present	Variant not present	Variant not present	Variant not present
DLK1	Cardiometabolic	rs142220806	14	101103068	T	C	0.0103335	0.222537	0.038154	5.45695e-09	34.0192	0.0102704	0.0705975	0.0371526	0.0574063	Variant not present	Variant not present	Variant not present	Variant not present	Variant not present	Variant not present	Variant not present	Variant not present
DLK1	Cardiometabolic	rs143342153	14	101289411	A	C	0.980831	-0.157046	0.0275899	1.25438e-08	32.4006	0.978671	-0.0278452	0.0238915	0.243823	0.9926	0.2703	0.1597	0.0905414	Variant not present	Variant not present	Variant not present	Variant not present
DLK1	Cardiometabolic	rs145307059	14	101134350	C	G	0.0112746	0.264978	0.0375106	1.61696e-12	49.9013	0.00860123	-0.0115881	0.0427728	0.786451	0.0113642	-0.134344	0.0678492	0.0476984	Variant not present	Variant not present	Variant not present	Variant not present
DLK1	Cardiometabolic	rs146948072	14	101232559	T	C	0.0107769	0.273395	0.038646	1.50141e-12	50.0463	0.00780952	-0.0642983	0.0443426	0.147049	0.00112002	-0.158791	0.324625	0.624733	Variant not present	Variant not present	Variant not present	Variant not present
DLK1	Cardiometabolic	rs35040664	14	101256909	A	G	0.0479377	0.147217	0.0174418	3.16009e-17	71.2415	0.0352152	-0.00297413	0.0209083	0.886885	Variant not present	Variant not present	Variant not present	Variant not present	Variant not present	Variant not present	Variant not present	Variant not present
DLK1	Cardiometabolic	rs4905999	14	101184139	G	A	0.81913	0.419269	0.00953803	0	1932.27	0.819083	0.00266631	0.00772755	0.730064	0.632555	0.0161549	0.0134964	0.231315	0.6623	0.0154	0.0165	0.3495
DLK1	Cardiometabolic	rs532330215	14	101353984	G	C	0.360595	0.0524067	0.00788649	3.0297e-11	44.1577	0.355642	0.0115759	0.00801875	0.148849	0.27009	-0.0208316	0.0177891	0.241584	Variant not present	Variant not present	Variant not present	Variant not present
DLK1	Cardiometabolic	rs534956666	14	100756172	CA	C	0.428131	0.0542617	0.00818303	3.33426e-11	43.9702	0.43715	0.0201789	0.00779909	0.00967203	0.3626	-0.0018	0.0235	0.938945	Variant not present	Variant not present	Variant not present	Variant not present
DLK1	Cardiometabolic	rs544205065	14	100802612	CAAA	C	0.380504	0.0618028	0.00796269	8.3888e-15	60.2416	0.409028	0.00110446	0.00674533	0.869938	0.5984	0.0318	0.0191	0.0959284	Variant not present	Variant not present	Variant not present	Variant not present
DLK1	Cardiometabolic	rs553730501	14	101087597	C	G	0.0633154	0.141656	0.0158593	4.18119e-19	79.7814	0.0577931	-2.90326e-05	0.0150412	0.99846	0.0101	-0.047	0.1291	0.715814	Variant not present	Variant not present	Variant not present	Variant not present
DLK1	Cardiometabolic	rs56061407	14	100544800	G	A	0.107879	0.0817177	0.011979	8.99498e-12	46.5362	0.127617	-0.0140673	0.0102856	0.171415	0.282434	-0.0126541	0.0163077	0.437773	0.0237	-0.0618	0.0559	0.2689
DLK1	Cardiometabolic	rs61993019	14	101110550	A	G	0.0793112	0.105857	0.0137025	1.11532e-14	59.6815	0.0921684	-0.029042	0.0117507	0.0134545	0.0677468	-0.0857882	0.0334498	0.0103269	0.0963	-0.0187	0.0266	0.4821
DLK1	Cardiometabolic	rs61993263	14	101279024	G	A	0.155143	0.0574393	0.0101268	1.41143e-08	32.1717	0.169516	0.0102053	0.00935347	0.27524	0.0571488	-0.00531381	0.0310227	0.863997	0.1486	0.0062	0.0222	0.7786
DLK1	Cardiometabolic	rs7158663	14	101319424	G	A	0.490892	0.0407622	0.00734745	2.89288e-08	30.7781	0.503703	-0.0247492	0.00668371	0.000213141	0.688342	0.00883503	0.0149876	0.555533	0.2149	-0.0105	0.0193	0.5852
DLK1	Cardiometabolic	rs72698753	14	101249543	G	T	0.0169338	0.243408	0.0302647	8.79427e-16	64.684	0.0168672	0.0398107	0.0304646	0.191285	Variant not present	Variant not present	Variant not present	Variant not present	Variant not present	Variant not present	Variant not present	Variant not present
DLK1	Cardiometabolic	rs74712658	14	101010815	T	C	0.0185655	0.158258	0.0277035	1.11304e-08	32.6334	0.0197036	0.0298469	0.0251685	0.235668	Variant not present	Variant not present	Variant not present	Variant not present	Variant not present	Variant not present	Variant not present	Variant not present
DLK1	Cardiometabolic	rs76153811	14	101203760	G	A	0.020662	0.245094	0.0270579	1.32709e-19	82.0497	0.0215714	0.0582044	0.0241898	0.0161216	Variant not present	Variant not present	Variant not present	Variant not present	Variant not present	Variant not present	Variant not present	Variant not present
DLK1	Cardiometabolic	rs76847254	14	101506555	G	A	0.0679546	-0.110492	0.0147676	7.31644e-14	55.9812	0.0533899	-0.00587798	0.0147113	0.689483	Variant not present	Variant not present	Variant not present	Variant not present	Variant not present	Variant not present	Variant not present	Variant not present
DLK1	Cardiometabolic	rs77175219	14	101113346	T	G	0.0202552	0.172001	0.0258538	2.87475e-11	44.2602	0.0158515	0.00616814	0.0309411	0.841988	Variant not present	Variant not present	Variant not present	Variant not present	Variant not present	Variant not present	Variant not present	Variant not present
DLK1	Cardiometabolic	rs8008285	14	101146514	C	T	0.149624	-0.424984	0.01031	0	1699.13	0.14929	-0.00105684	0.00873748	0.903727	0.0170763	-0.0229557	0.0558866	0.681251	0.245	-0.0207	0.0184	0.2586
DLK1	Cardiometabolic	rs9324025	14	101217886	G	C	0.605404	0.102748	0.00751775	1.58891e-42	186.797	0.608438	0.004289	0.00619724	0.488886	0.505331	0.00122843	0.0131895	0.925794	0.5817	0.0007	0.0159	0.9659
DLK1	Cardiometabolic	rs941572	14	101363358	C	T	0.129608	-0.0762945	0.0111933	9.35406e-12	46.459	0.131759	0.0137407	0.00881789	0.119168	0.122565	-0.0094844	0.0207433	0.647508	0.2593	0.0065	0.018	0.7171
DLL1	Oncology	rs11968737	6	170337938	A	G	0.115148	-0.0793315	0.0113834	3.1908e-12	48.5677	0.110289	0.0220977	0.00986706	0.0251209	0.0573862	0.0297492	0.0305737	0.330536	0.1985	0.0044	0.0197	0.822
DLL1	Oncology	rs143254621	6	170610301	T	C	0.0106937	0.366438	0.0364456	8.7882e-24	101.091	0.00933653	-0.0582135	0.0419956	0.165691	Variant not present	Variant not present	Variant not present	Variant not present	Variant not present	Variant not present	Variant not present	Variant not present
DLL1	Oncology	rs1884190	6	170596699	T	C	0.944411	0.159759	0.0160863	3.04018e-23	98.6321	0.950042	0.0105849	0.0161342	0.51179	0.976743	-0.0366692	0.0543893	0.500184	0.606	-0.0139	0.0167	0.4049
DLL1	Oncology	rs2881057	6	170806591	A	G	0.374583	0.0419094	0.00755638	2.91904e-08	30.7606	0.384518	-0.00576236	0.00625774	0.357136	0.200402	-0.0205811	0.0164407	0.210629	0.5325	0.0117	0.0161	0.4666
DLL1	Oncology	rs4582363	6	170445911	C	T	0.536929	-0.0739739	0.00744434	2.87541e-23	98.7426	0.559039	0.0116793	0.00664195	0.0786776	0.520149	0.0154734	0.014042	0.270488	0.4866	-0.0042	0.0157	0.7886
DLL1	Oncology	rs4710772	6	170543681	C	G	0.114644	-0.0666147	0.0115552	8.1694e-09	33.2342	0.105083	-0.00150109	0.0117552	0.89839	0.152881	-0.0280824	0.0215956	0.193472	0.0216	-0.0505	0.0577	0.3815
DLL1	Oncology	rs4995139	6	170607609	A	T	0.258147	-0.0642419	0.00866251	1.20642e-13	54.9983	0.237159	0.0198994	0.00828449	0.0163055	0.0665	0.0456	0.0456	0.317311	Variant not present	Variant not present	Variant not present	Variant not present
DLL1	Oncology	rs6916728	6	170545507	A	T	0.842147	0.0679926	0.0101258	1.88278e-11	45.0884	0.854387	-0.0122879	0.00991453	0.215205	0.733402	-0.0254574	0.0175074	0.14592	0.7386	-0.0015	0.018	0.9353
DLL1	Oncology	rs75276899	6	170482311	T	C	0.0100891	-0.235068	0.0384046	9.30872e-10	37.4646	0.0128938	0.00639104	0.0320464	0.841926	Variant not present	Variant not present	Variant not present	Variant not present	Variant not present	Variant not present	Variant not present	Variant not present
DLL1	Oncology	rs9356631	6	170587470	G	A	0.408903	0.15688	0.00739947	9.24698e-100	449.504	0.426334	0.00502125	0.00685813	0.464071	0.949828	-0.0322938	0.0649439	0.619007	0.5456	-0.0035	0.0162	0.8299
DLL1	Oncology	rs9460072	6	170482965	A	G	0.773147	0.0563494	0.0102858	4.29269e-08	30.0125	Variant not present	Variant not present	Variant not present	Variant not present	Variant not present	Variant not present	Variant not present	Variant not present	0.462	-0.0071	0.0158	0.6533
DMP1	Cardiometabolic II	rs10021236	4	88771879	C	G	0.309687	-0.0552216	0.00796102	4.01883e-12	48.115	0.307326	9.99844e-05	0.0065268	0.987778	0.0553398	-0.0810416	0.0297111	0.0063787	0.2541	-0.0091	0.0178	0.6094
DNAJA4	Neurology II	rs11630206	15	78618608	C	A	0.13957	0.0617635	0.0104704	3.66067e-09	34.7966	0.139665	-0.0114101	0.00872041	0.190725	0.153408	0.00140693	0.0188471	0.940493	0.0564	0.0376	0.0349	0.2813
DNAJA4	Neurology II	rs11635166	15	78538899	T	C	0.178629	0.156735	0.00949318	3.09457e-61	272.589	0.173625	0.00111465	0.00796785	0.888744	0.0907847	0.00454342	0.0229846	0.843302	0.0356	0.089	0.0452	0.04922
DNAJA4	Neurology II	rs117753864	15	78563728	A	G	0.0240421	-0.223895	0.0238439	5.99653e-21	88.1727	0.0198342	-0.024088	0.0237165	0.309788	Variant not present	Variant not present	Variant not present	Variant not present	Variant not present	Variant not present	Variant not present	Variant not present
DNAJA4	Neurology II	rs141936812	15	78550383	T	TAC	0.605722	-0.0515554	0.00776372	3.12536e-11	44.097	0.597241	0.00592574	0.00642491	0.356368	0.5824	-0.0318	0.0206	0.122664	Variant not present	Variant not present	Variant not present	Variant not present
DNAJA4	Neurology II	rs528830936	15	78533132	AG	A	0.341959	0.0998701	0.0083374	4.60257e-33	143.486	Variant not present	Variant not present	Variant not present	Variant not present	0.133715	-0.0454333	0.029326	0.121322	0.3274	0.0331	0.0167	0.04777
DNAJA4	Neurology II	rs67559383	15	78369325	A	G	0.425388	-0.0421861	0.0073783	1.08044e-08	32.6908	0.431733	0.0055442	0.00622824	0.373374	0.557142	-0.000185158	0.0134503	0.989017	0.267	0.0154	0.0178	0.3877
DNAJA4	Neurology II	rs967821	15	78567853	T	G	0.170874	0.0997695	0.00965881	5.1892e-25	106.696	0.175548	0.00378898	0.00797324	0.634636	0.100395	-0.0338952	0.0224013	0.130257	0.2643	-0.0116	0.0176	0.5092
DNAJB14	Oncology II	rs55797991	4	100771395	T	C	0.14108	-0.0691933	0.0108786	2.01118e-10	40.4559	0.151618	0.0146117	0.00891345	0.101155	0.19963	-0.00447879	0.0167126	0.788707	0.3875	-0.0315	0.0162	0.05142
DNAJB1	Oncology	rs11085896	19	14651886	C	A	0.605932	-0.0537297	0.00761558	1.72306e-12	49.7763	0.63291	-0.00448987	0.00627288	0.47414	0.303821	-0.00323764	0.0142655	0.820458	0.4792	-0.0031	0.0158	0.8461
DNAJB6	Inflammation II	rs12668458	7	157145474	C	T	0.458314	0.190996	0.00775248	5.10505e-134	606.97	0.470324	-0.016751	0.00644808	0.00938149	0.471797	0.0125145	0.0138724	0.366995	0.2002	0.0335	0.0199	0.09263
DNAJB6	Inflammation II	rs1636608	7	157020640	A	C	0.759256	0.0524855	0.00889353	3.60131e-09	34.8281	0.760111	-0.00620303	0.00711922	0.383586	0.57044	-0.0087124	0.0133208	0.513083	0.8456	-0.0263	0.0217	0.2265
DNAJB6	Inflammation II	rs183779723	7	157144830	T	C	0.0328955	-0.143702	0.0215097	2.37629e-11	44.6331	0.0220265	0.0483431	0.0233832	0.0386933	Variant not present	Variant not present	Variant not present	Variant not present	Variant not present	Variant not present	Variant not present	Variant not present
DNAJB6	Inflammation II	rs202033382	7	157130621	CT	C	0.657271	0.100477	0.0080869	1.92044e-35	154.372	0.656997	-0.013285	0.00676929	0.0497	0.730558	0.000137377	0.0157033	0.99302	0.8447	0.0089	0.0225	0.6927
DNAJB6	Inflammation II	rs3802122	7	156972298	A	T	0.238395	-0.0515697	0.00891113	7.16077e-09	33.4907	0.239646	0.0047467	0.00706867	0.501894	0.457914	0.0153165	0.0131874	0.245457	0.5547	0.0073	0.0159	0.6483
DNAJC21	Neurology II	rs163909	5	35001218	A	C	0.989563	-0.207113	0.0371693	2.51629e-08	31.0489	0.989613	0.00645196	0.0328877	0.844468	0.805104	0.0323524	0.0176974	0.0675372	0.8777	-0.0328	0.0242	0.1748
DNAJC21	Neurology II	rs35176895	5	34930387	C	T	0.441899	-0.107348	0.00754932	6.92309e-46	202.196	0.448376	0.00244165	0.00603285	0.685679	0.115132	-0.0130618	0.0206583	0.527203	0.0928	-0.0271	0.0286	0.3439
DNAJC21	Neurology II	rs74802687	5	34994121	A	G	0.0104628	0.220753	0.0367816	1.95227e-09	36.0207	0.00782982	-0.00903812	0.0363958	0.80388	Variant not present	Variant not present	Variant not present	Variant not present	0.1591	0.0291	0.0214	0.1727
DNAJC6	Cardiometabolic II	rs6672992	1	65848034	C	A	0.177542	0.06585	0.00996232	3.84592e-11	43.6909	0.168857	0.00575109	0.00860453	0.503892	0.0091	0.2106	0.1825	0.248511	0.0348	-0.1386	0.0467	0.002973
DNAJC6	Cardiometabolic II	rs7527768	1	65758036	G	A	0.584923	0.0794664	0.00759324	1.24537e-25	109.525	0.582309	-0.000191342	0.00617337	0.975274	0.796538	-0.0132459	0.0166204	0.425471	0.7037	-0.002	0.0172	0.9057
DNER	Inflammation	rs11695370	2	231039347	A	C	0.0246513	-0.240175	0.0243237	5.39014e-23	97.4981	0.0252942	0.0372187	0.0216602	0.085742	Variant not present	Variant not present	Variant not present	Variant not present	Variant not present	Variant not present	Variant not present	Variant not present
DNER	Inflammation	rs1239009	2	230137324	C	A	0.169739	0.0605148	0.00991175	1.0257e-09	37.2754	0.177686	0.00266116	0.00834675	0.749858	0.662187	0.000639724	0.0148461	0.96563	0.1128	0.0128	0.0247	0.604
DNER	Inflammation	rs12694817	2	230432705	C	A	0.305971	-0.0612844	0.00801722	2.10426e-14	58.4322	0.335501	-0.00747619	0.00674423	0.267632	0.403902	-0.00777062	0.0139715	0.57809	0.0655	-0.0561	0.0339	0.09801
DNER	Inflammation	rs12694846	2	231148128	G	A	0.273126	0.0530218	0.00831374	1.79866e-10	40.6739	0.258046	0.00389535	0.00695406	0.575374	0.0106	-0.0967	0.1491	0.516624	0.1073	0.0249	0.0252	0.3238
DNER	Inflammation	rs13020206	2	231015634	A	T	0.74953	-0.0639668	0.00855016	7.35529e-14	55.9707	0.752977	-0.00146504	0.00700716	0.834388	0.894313	-0.0241639	0.0216027	0.263328	0.4061	0.0279	0.0162	0.08531
DNER	Inflammation	rs148570733	2	230415469	A	G	0.0583046	0.141684	0.0160783	1.22857e-18	77.6536	0.0491777	0.00523865	0.0174376	0.763854	Variant not present	Variant not present	Variant not present	Variant not present	Variant not present	Variant not present	Variant not present	Variant not present
DNER	Inflammation	rs180860326	2	230571555	A	G	0.025622	0.175468	0.0242894	5.04661e-13	52.187	0.0223333	-0.0262947	0.0230306	0.253565	Variant not present	Variant not present	Variant not present	Variant not present	Variant not present	Variant not present	Variant not present	Variant not present
DNER	Inflammation	rs181771174	2	230607811	A	G	0.181898	0.0993548	0.00965551	7.82168e-25	105.883	0.164609	-0.00381176	0.00807882	0.637054	0.0963	-0.0403	0.0302	0.182061	Variant not present	Variant not present	Variant not present	Variant not present
DNER	Inflammation	rs185143908	2	230608545	T	C	0.181897	0.0993481	0.00965536	7.86502e-25	105.872	0.164641	-0.00377556	0.00807774	0.640211	0.0871007	-0.0428918	0.0234697	0.0676183	0.2184	-0.0189	0.0194	0.3293
DNER	Inflammation	rs2302769	2	230231889	T	A	0.544169	0.101205	0.00739676	1.29539e-42	187.206	0.53773	0.00443947	0.00611283	0.467682	0.399145	0.0186333	0.0135367	0.168664	0.7486	0.0258	0.0181	0.1554
DNER	Inflammation	rs34412673	2	230592359	T	A	0.331787	-0.280264	0.00791054	6.06736e-275	1255.23	0.346297	-0.00393578	0.00640545	0.538923	0.240129	0.0140707	0.0152886	0.357397	0.0768	-0.0054	0.0306	0.8592
DNER	Inflammation	rs35565740	2	230309810	C	G	0.220264	-0.203425	0.00914551	1.3122e-109	494.758	0.224046	-0.0033891	0.00796551	0.670492	0.0748832	0.0309167	0.0287642	0.282448	0.0886	-0.0039	0.0352	0.911
DNER	Inflammation	rs4973214	2	230521341	C	T	0.540101	-0.128999	0.00742292	1.20033e-67	302.011	0.537433	-0.0124956	0.00629023	0.0469761	0.347686	-0.00750208	0.014361	0.601396	0.1378	0.0027	0.0237	0.9104
DNER	Inflammation	rs4999170	2	230918802	A	T	0.61506	0.0574307	0.00805252	9.89008e-13	50.8656	0.60331	0.00120059	0.00673618	0.858542	0.7061	-0.0247	0.0226	0.274429	Variant not present	Variant not present	Variant not present	Variant not present
DNER	Inflammation	rs535399515	2	230106725	G	GTGTTTTTGTTTT	0.340545	0.0448274	0.00781139	9.53916e-09	32.9329	0.339492	-0.00500066	0.00671229	0.456271	0.6665	-0.0074	0.0202	0.714114	0.1871	0.0222	0.0227	0.3293
DNER	Inflammation	rs5839360	2	231014862	GA	G	0.763115	-0.0657451	0.00889685	1.47163e-13	54.6077	0.767727	-0.000878822	0.00719891	0.902838	0.894899	-0.0244428	0.0216339	0.258544	Variant not present	Variant not present	Variant not present	Variant not present
DNER	Inflammation	rs6436921	2	231097984	T	G	0.735021	0.0545208	0.00837205	7.40287e-11	42.4093	0.737562	0.0029026	0.006849	0.671712	0.364512	0.00999042	0.0136045	0.462737	0.7941	0.0044	0.0195	0.8228
DNER	Inflammation	rs7557737	2	231128523	T	C	0.160593	-0.0572326	0.0100545	1.25386e-08	32.4016	0.171758	-0.00739174	0.00800201	0.355624	0.208223	-0.00443815	0.016071	0.782426	0.3042	-0.0037	0.017	0.8272
DNER	Inflammation	rs7580533	2	230288990	A	G	0.731108	-0.0675328	0.00838221	7.83971e-16	64.9101	0.712442	-0.00135465	0.00707636	0.848186	0.425041	0.00386421	0.0140968	0.783992	0.1865	0.0145	0.0209	0.4898
DNER	Inflammation	rs77821734	2	230456642	C	T	0.014244	-0.179221	0.0312336	9.57414e-09	32.9256	0.0148483	-0.00650685	0.030921	0.833328	Variant not present	Variant not present	Variant not present	Variant not present	Variant not present	Variant not present	Variant not present	Variant not present
DNM1	Oncology II	rs10988133	9	131590620	T	C	0.0555724	-0.105052	0.0165718	2.30909e-10	40.1855	0.0489679	-0.00896322	0.0158857	0.572597	0.153603	-0.0272966	0.0197537	0.167018	0.0125	0.1323	0.0971	0.1731
DNM1	Oncology II	rs117300152	9	130971347	T	C	0.0215144	0.207491	0.0274296	3.89314e-14	57.2215	0.0188818	-0.0271802	0.0267623	0.309813	Variant not present	Variant not present	Variant not present	Variant not present	Variant not present	Variant not present	Variant not present	Variant not present
DNM1	Oncology II	rs3003599	9	130979181	G	A	0.802861	0.321361	0.00947188	2.57632e-252	1151.1	0.784219	-0.00198915	0.00755382	0.792295	0.9817	0.1419	0.1279	0.267232	0.8348	-0.0087	0.0211	0.68
DNM1	Oncology II	rs35149422	9	131009509	TGAGA	T	0.246464	0.102487	0.00879147	2.09991e-31	135.898	0.246342	0.00955798	0.00728548	0.189547	0.51672	0.0134498	0.0138235	0.330569	0.6855	0.0056	0.0191	0.7697
DNM1	Oncology II	rs77741454	9	131316066	C	G	0.955409	-0.107169	0.0183512	5.22276e-09	34.1043	0.951741	0.0347912	0.0171163	0.0420893	0.9934	0.2738	0.2393	0.252553	Variant not present	Variant not present	Variant not present	Variant not present
DNMBP	Neurology	rs139736391	10	101452711	T	C	0.0177401	-0.44469	0.0301859	4.03367e-49	217.023	0.0153978	0.00644222	0.0288088	0.823053	Variant not present	Variant not present	Variant not present	Variant not present	Variant not present	Variant not present	Variant not present	Variant not present
DNMBP	Neurology	rs149775761	10	101396317	A	G	0.0288837	-0.292374	0.0223706	4.9136e-39	170.814	0.0305268	0.00514506	0.019143	0.788107	0.0073	-0.042	0.1435	0.769765	Variant not present	Variant not present	Variant not present	Variant not present
DNMBP	Neurology	rs151083735	10	100810014	A	G	0.014796	-0.195322	0.0321135	1.185e-09	36.9936	0.0075774	0.0346573	0.0396501	0.382076	0.00139168	-0.261699	0.28783	0.363237	Variant not present	Variant not present	Variant not present	Variant not present
DNMBP	Neurology	rs17881516	10	101968237	T	C	0.0330183	-0.232649	0.0207578	3.73508e-29	125.614	0.0325885	0.0161709	0.0194991	0.406925	0.0087	-0.1899	0.1915	0.321371	0.0139	-0.0157	0.0705	0.8239
DNMBP	Neurology	rs2862928	10	101798346	C	T	0.471623	0.0548595	0.00744631	1.7406e-13	54.2777	0.453692	-6.48734e-05	0.00611195	0.991531	0.242378	-0.0066633	0.0154765	0.666801	0.7247	0.0103	0.0177	0.5591
DNMBP	Neurology	rs7069556	10	101770377	G	C	0.0780377	-0.210681	0.0140854	1.3938e-50	223.724	0.0755954	-0.00396768	0.0116692	0.733847	0.0487208	-0.0229552	0.0317836	0.470149	0.1656	-0.0082	0.0211	0.6988
DNMBP	Neurology	rs72832521	10	101475680	A	G	0.0791485	0.0837711	0.0137824	1.21599e-09	36.9436	0.0901008	-0.0133004	0.0111375	0.2324	0.0239976	-0.0454945	0.0459674	0.322314	0.1422	0.0038	0.0226	0.8668
DNPEP	Neurology II	rs11539909	2	220251685	G	T	0.0302632	-0.144797	0.021646	2.24233e-11	44.747	0.0287913	-0.021183	0.0229921	0.356884	0.0053	-0.4967	0.3075	0.106249	Variant not present	Variant not present	Variant not present	Variant not present
DNPEP	Neurology II	rs115897075	2	220250232	C	G	0.0181815	0.329899	0.0279799	4.36415e-32	139.018	0.0137392	-0.0172306	0.0345035	0.617507	Variant not present	Variant not present	Variant not present	Variant not present	Variant not present	Variant not present	Variant not present	Variant not present
DNPH1	Inflammation	rs111607015	6	43247496	TTTG	T	0.0755895	0.117675	0.0141345	8.40814e-17	69.3119	0.0770404	0.0157315	0.0115492	0.173156	0.1406	-0.0083	0.0272	0.760254	Variant not present	Variant not present	Variant not present	Variant not present
DNPH1	Inflammation	rs114326925	6	43193320	G	A	0.0208854	0.162697	0.0256745	2.3439e-10	40.1564	0.0153877	0.00163385	0.0258985	0.949697	0.0121306	-0.0443897	0.0616685	0.471642	0.0388	-0.031	0.0408	0.4481
DNPH1	Inflammation	rs115736156	6	42700013	A	C	0.0644144	-0.109945	0.015186	4.48952e-13	52.416	0.0530626	-0.00682139	0.0143367	0.634217	0.0079	0.0565	0.2011	0.778745	Variant not present	Variant not present	Variant not present	Variant not present
DNPH1	Inflammation	rs115810157	6	42397469	A	G	0.0327938	-0.121875	0.0211087	7.75461e-09	33.3354	0.0208189	0.0557966	0.026391	0.0344958	0.005	0.2105	0.2771	0.447462	Variant not present	Variant not present	Variant not present	Variant not present
DNPH1	Inflammation	rs139999734	6	42730487	TA	T	0.0850826	-0.0781057	0.0135987	9.26702e-09	32.9891	0.0791432	-0.0183841	0.0130232	0.158056	0.0059	0.0104	0.1775	0.953277	0.0156	0.0196	0.0885	0.825
DNPH1	Inflammation	rs183381951	6	43683381	A	G	0.0350871	-0.159886	0.020406	4.67951e-15	61.3911	0.0303478	0.0209598	0.0191569	0.273908	Variant not present	Variant not present	Variant not present	Variant not present	Variant not present	Variant not present	Variant not present	Variant not present
DNPH1	Inflammation	rs2756172	6	43245641	A	G	0.0694734	0.11797	0.0144888	3.8824e-16	66.2946	0.0701126	0.0169283	0.0118083	0.151688	0.127958	0.000882364	0.0201161	0.965013	0.3943	-0.0023	0.0163	0.8865
DNPH1	Inflammation	rs3793008	6	43118652	T	C	0.268999	0.0943074	0.00835296	1.46555e-29	127.471	0.278707	0.0113124	0.00690577	0.101399	0.0859047	-0.032808	0.0241109	0.173605	0.2633	-0.0233	0.0179	0.1933
DNPH1	Inflammation	rs4714694	6	43689402	T	C	0.0468107	-0.104375	0.0173454	1.77186e-09	36.2097	0.0442655	0.0225239	0.0159547	0.158025	0.0605848	0.0129354	0.0287392	0.652642	0.0714	-0.0155	0.0307	0.6136
DNPH1	Inflammation	rs528833950	6	43393726	A	AAAAT	0.917383	-0.0995768	0.0140476	1.3555e-12	50.2472	0.891254	-0.0160785	0.00967179	0.0964295	0.94	0.0364	0.0384	0.343172	0.7532	0.0256	0.0187	0.1704
DNPH1	Inflammation	rs553448379	6	43288656	TA	T	0.618103	-0.0500965	0.00756018	3.44033e-11	43.9087	0.595431	0.00701198	0.00615295	0.254448	0.6612	0.0197	0.0192	0.304872	0.1523	0.0205	0.0271	0.4487
DNPH1	Inflammation	rs72857647	6	42291459	T	C	0.0306941	-0.129348	0.0213305	1.32773e-09	36.772	0.0250833	-0.0365195	0.0263669	0.166037	Variant not present	Variant not present	Variant not present	Variant not present	0.0125	-0.2014	0.0807	0.01254
DNPH1	Inflammation	rs75839699	6	43685862	T	C	0.0371423	-0.139101	0.0194595	8.79225e-13	51.0972	0.0370017	0.0235887	0.0172374	0.171168	0.0456045	0.0120009	0.0340867	0.724786	Variant not present	Variant not present	Variant not present	Variant not present
DNPH1	Inflammation	rs77321231	6	43200203	T	C	0.104258	-0.46033	0.0120757	0	1453.16	0.101918	-0.0465959	0.0100847	3.82913e-06	0.00799904	0.0748712	0.0758151	0.323373	0.0183	-0.0131	0.0677	0.8472
DNPH1	Inflammation	rs833063	6	43681240	C	T	0.420772	-0.0445047	0.00770334	7.58944e-09	33.3775	0.417002	-0.00361977	0.00652201	0.578888	0.370862	0.0217165	0.0147136	0.139958	0.631	-0.0383	0.0168	0.02215
DOC2B	Neurology II	rs8069133	17	32311	G	A	0.674116	0.066946	0.00832579	8.92483e-16	64.6544	0.682668	0.00274535	0.00776608	0.72371	0.871169	0.0212245	0.0248521	0.393086	0.6626	-0.0039	0.0171	0.8205
DOK2	Cardiometabolic	rs200957335	8	21824148	G	GT	0.555228	0.0414216	0.00754771	4.06584e-08	30.1178	Variant not present	Variant not present	Variant not present	Variant not present	0.398749	-0.00707782	0.0195695	0.717595	Variant not present	Variant not present	Variant not present	Variant not present
DOK2	Cardiometabolic	rs67385415	8	21853733	C	T	0.445862	0.0620101	0.00754282	2.01697e-16	67.5861	0.433134	-0.00442459	0.00631885	0.483789	0.347283	-0.0147598	0.0143056	0.302189	0.2597	-0.0143	0.0178	0.4212
DPEP1	Neurology	rs11076610	16	89715269	A	T	0.0990872	-0.567116	0.0126325	0	2015.42	0.103106	-0.0291077	0.0100206	0.00367519	0.284	0.0041	0.02	0.837572	Variant not present	Variant not present	Variant not present	Variant not present
DPEP1	Neurology	rs112089506	16	90149171	T	C	0.0820795	0.220245	0.0140464	2.08065e-55	245.857	0.0871737	-0.0221915	0.0124165	0.073895	0.0332	-0.0154	0.0642	0.810427	0.0724	-0.0501	0.0302	0.09719
DPEP1	Neurology	rs112161276	16	89157046	A	G	0.0724645	0.182302	0.0145769	6.89922e-36	156.406	0.085857	-0.0137631	0.0117129	0.239979	Variant not present	Variant not present	Variant not present	Variant not present	0.0145	-0.0047	0.0759	0.9501
DPEP1	Neurology	rs112264279	16	89122369	A	G	0.0564917	-0.669584	0.0168109	0	1586.46	0.0623626	0.0147121	0.0132986	0.268602	Variant not present	Variant not present	Variant not present	Variant not present	Variant not present	Variant not present	Variant not present	Variant not present
DPEP1	Neurology	rs112393984	16	89219873	A	G	0.0131595	0.212523	0.033255	1.65135e-10	40.8412	0.0171396	-0.0261937	0.0251291	0.297241	0.101443	0.00237091	0.0244677	0.922806	0.0671	-0.0516	0.0329	0.1164
DPEP1	Neurology	rs113732151	16	90069207	T	C	0.0192236	0.457893	0.0314004	3.63664e-48	212.646	Variant not present	Variant not present	Variant not present	Variant not present	Variant not present	Variant not present	Variant not present	Variant not present	0.0276	0.081	0.0494	0.101
DPEP1	Neurology	rs115349622	16	89072328	T	C	0.0297228	0.126874	0.0219929	7.98031e-09	33.2798	0.0282884	0.00233804	0.0229249	0.918767	Variant not present	Variant not present	Variant not present	Variant not present	Variant not present	Variant not present	Variant not present	Variant not present
DPEP1	Neurology	rs11549837	16	88779739	G	A	0.335551	-0.105356	0.00789948	1.40767e-40	177.878	0.352046	0.00150951	0.0066571	0.820617	0.608769	0.00456798	0.0136751	0.738353	0.4175	0.003	0.0159	0.8488
DPEP1	Neurology	rs117090085	16	89796879	T	C	0.0144558	-0.442133	0.0316992	3.24564e-44	194.54	0.0144723	-0.0137771	0.0265404	0.603692	Variant not present	Variant not present	Variant not present	Variant not present	Variant not present	Variant not present	Variant not present	Variant not present
DPEP1	Neurology	rs117296012	16	89264481	T	C	0.0701514	0.159192	0.0146646	1.87759e-27	117.843	0.0661437	0.0182104	0.0134156	0.174654	Variant not present	Variant not present	Variant not present	Variant not present	0.013	-0.0883	0.0809	0.2751
DPEP1	Neurology	rs117405495	16	89174933	G	A	0.0338621	0.161924	0.0212131	2.29034e-14	58.2659	0.0338574	-0.0392411	0.0193049	0.0420827	Variant not present	Variant not present	Variant not present	Variant not present	Variant not present	Variant not present	Variant not present	Variant not present
DPEP1	Neurology	rs117435455	16	89177988	A	G	0.0463221	0.123442	0.0178315	4.432e-12	47.9237	0.0441224	0.00538378	0.0155128	0.728551	Variant not present	Variant not present	Variant not present	Variant not present	Variant not present	Variant not present	Variant not present	Variant not present
DPEP1	Neurology	rs118078959	16	89159917	G	T	0.0357075	-0.131124	0.0206609	2.20277e-10	40.2778	0.0338394	0.0273512	0.0174181	0.116351	0.0054	0.3351	0.2507	0.181335	0.0295	0.0999	0.0472	0.03442
DPEP1	Neurology	rs11859986	16	89039856	G	A	0.530366	-0.0489512	0.00765979	1.65162e-10	40.8407	0.532638	-0.00299017	0.0068767	0.663688	0.7629	-0.00916407	0.017893	0.60854	0.7131	-0.008	0.0174	0.6466
DPEP1	Neurology	rs12596403	16	88723233	A	G	0.23211	0.0523707	0.00892226	4.36667e-09	34.453	0.232363	0.000294693	0.0077267	0.969576	0.381929	0.0228074	0.0143594	0.112212	0.1878	-0.0047	0.0201	0.8152
DPEP1	Neurology	rs12921177	16	89708037	A	G	0.111	0.316599	0.011888	2.91072e-156	709.253	0.0871629	-0.0097065	0.0107494	0.366536	0.136735	0.00545501	0.019812	0.783056	0.0198	0.026	0.0608	0.6693
DPEP1	Neurology	rs12929899	16	89946574	T	C	0.0529953	-0.571383	0.0199167	5.28445e-181	823.038	0.0392275	0.0702431	0.0203076	0.000542275	0.083	0.051	0.0413	0.21688	Variant not present	Variant not present	Variant not present	Variant not present
DPEP1	Neurology	rs12932628	16	89632725	T	G	0.469742	0.309217	0.0077318	0	1599.43	0.46749	0.000353929	0.00636191	0.955635	0.1141	0.0003	0.0304	0.992126	0.3617	-0.0364	0.0168	0.03022
DPEP1	Neurology	rs139902569	16	89729248	G	C	0.0216272	-0.569665	0.0258547	1.38038e-107	485.467	0.0252132	-0.0190431	0.0206381	0.356155	Variant not present	Variant not present	Variant not present	Variant not present	0.0253	0.1498	0.0512	0.00346
DPEP1	Neurology	rs139985749	16	89480449	A	G	0.012199	-0.405271	0.0381437	2.28402e-26	112.887	0.00793651	-0.0161639	0.04165	0.697951	Variant not present	Variant not present	Variant not present	Variant not present	0.0165	-0.0324	0.063	0.6074
DPEP1	Neurology	rs140781627	16	89186518	A	G	0.0345794	0.233535	0.0208587	4.26187e-29	125.351	0.0273917	0.0112635	0.0205117	0.582918	Variant not present	Variant not present	Variant not present	Variant not present	Variant not present	Variant not present	Variant not present	Variant not present
DPEP1	Neurology	rs141663035	16	89781032	A	G	0.0104262	-0.409369	0.0375433	1.10382e-27	118.895	0.0119527	-0.0452915	0.0307788	0.141152	0.0043201	-0.253475	0.233191	0.277044	Variant not present	Variant not present	Variant not present	Variant not present
DPEP1	Neurology	rs142556882	16	89756344	A	G	0.0111147	0.320902	0.0361012	6.16737e-19	79.0135	0.0155557	0.0327753	0.0242347	0.176243	0.455639	0.00348008	0.0133135	0.793788	0.0711	0.0111	0.0307	0.7179
DPEP1	Neurology	rs145452443	16	88853017	A	T	0.0372478	0.142716	0.022689	3.17285e-10	39.5653	0.0318866	0.0376497	0.0224447	0.0934567	0.0279	-0.0364	0.0754	0.629267	Variant not present	Variant not present	Variant not present	Variant not present
DPEP1	Neurology	rs148341329	16	89722256	T	A	0.0734848	0.478925	0.0145847	1.71396e-236	1078.3	0.0771182	-0.0104999	0.0117865	0.373015	Variant not present	Variant not present	Variant not present	Variant not present	0.0147	-0.049	0.0756	0.517
DPEP1	Neurology	rs150237316	16	89044626	T	C	0.0298777	-0.265331	0.022919	5.39511e-31	134.025	0.0292334	0.0130355	0.0195702	0.505354	Variant not present	Variant not present	Variant not present	Variant not present	Variant not present	Variant not present	Variant not present	Variant not present
DPEP1	Neurology	rs16965228	16	89059879	A	G	0.895056	-0.123214	0.0122182	6.46845e-24	101.696	0.888411	-0.00478274	0.0107996	0.657867	0.987	-0.1556	0.1173	0.18467	0.6626	-0.0078	0.0166	0.6364
DPEP1	Neurology	rs17232484	16	89861650	A	G	0.0144112	-0.304532	0.0315394	4.65372e-22	93.2307	0.012337	-0.0452192	0.0287504	0.115761	0.0131044	-0.0153316	0.0627183	0.806881	0.1532	-0.0342	0.0218	0.1169
DPEP1	Neurology	rs17233609	16	89812809	G	C	0.0413874	0.434134	0.0188977	8.70964e-117	527.752	0.0461288	0.00366345	0.014622	0.802167	Variant not present	Variant not present	Variant not present	Variant not present	0.014	-0.0831	0.0822	0.3122
DPEP1	Neurology	rs181536591	16	89934845	A	C	0.023165	0.190128	0.0252373	4.93628e-14	56.7553	0.0271566	0.030291	0.0193647	0.117762	Variant not present	Variant not present	Variant not present	Variant not present	Variant not present	Variant not present	Variant not present	Variant not present
DPEP1	Neurology	rs183146531	16	90098866	A	G	0.011281	0.339258	0.0398089	1.56603e-17	72.6273	0.00978814	-0.0309935	0.0446401	0.487495	Variant not present	Variant not present	Variant not present	Variant not present	Variant not present	Variant not present	Variant not present	Variant not present
DPEP1	Neurology	rs184498624	16	90154713	A	G	0.0101898	0.251412	0.0376842	2.53105e-11	44.5096	0.00794886	-0.0305705	0.03942	0.438041	Variant not present	Variant not present	Variant not present	Variant not present	Variant not present	Variant not present	Variant not present	Variant not present
DPEP1	Neurology	rs188357025	16	89494762	C	T	0.0179095	0.222121	0.030299	2.28455e-13	53.7431	0.0202106	-0.00243263	0.0242035	0.919941	Variant not present	Variant not present	Variant not present	Variant not present	Variant not present	Variant not present	Variant not present	Variant not present
DPEP1	Neurology	rs190435997	16	89204563	G	C	0.0204333	0.273496	0.0278798	1.02117e-22	96.2327	0.0109547	-0.00243237	0.0362204	0.946459	Variant not present	Variant not present	Variant not present	Variant not present	Variant not present	Variant not present	Variant not present	Variant not present
DPEP1	Neurology	rs199817552	16	89930730	AG	A	0.0164396	0.249711	0.0316935	3.30217e-15	62.0776	0.00964186	0.0279537	0.0399534	0.484141	Variant not present	Variant not present	Variant not present	Variant not present	Variant not present	Variant not present	Variant not present	Variant not present
DPEP1	Neurology	rs200955819	16	90061708	T	C	0.926725	0.246615	0.0145669	2.71144e-64	286.619	0.930719	-0.0189203	0.0119194	0.112431	0.7671	-0.0117	0.0218	0.591477	0.9809	-0.0166	0.0718	0.817
DPEP1	Neurology	rs2271913	16	89651001	G	A	0.0369214	0.385197	0.0201481	1.77992e-81	365.509	0.0386122	0.00442974	0.0167601	0.791546	0.0983653	0.0259919	0.0233203	0.265038	0.0149	0.1003	0.0676	0.1383
DPEP1	Neurology	rs2377061	16	89651818	C	G	0.987173	-0.3945	0.0344668	2.46774e-30	131.006	0.989201	-0.0205436	0.0315058	0.514364	Variant not present	Variant not present	Variant not present	Variant not present	0.9763	-0.1296	0.067	0.053
DPEP1	Neurology	rs28477992	16	88708124	G	A	0.354307	0.0850605	0.008141	1.49005e-25	109.169	0.354537	-0.0114541	0.00704627	0.104043	0.696275	0.010188	0.0162342	0.530288	0.3046	0.0021	0.017	0.9018
DPEP1	Neurology	rs2911445	16	88998813	C	T	0.0256132	0.139626	0.0238215	4.59124e-09	34.3554	0.0215134	0.00317409	0.0246001	0.897336	Variant not present	Variant not present	Variant not present	Variant not present	0.2569	-0.019	0.0181	0.2926
DPEP1	Neurology	rs34686253	16	89932716	C	T	0.0364357	-0.325141	0.0201684	1.80801e-58	259.897	0.03745	-0.0130341	0.016229	0.421896	0.011	0.0156	0.1363	0.908878	0.0117	-0.0313	0.1013	0.7576
DPEP1	Neurology	rs35025100	16	89343463	T	TA	0.283144	0.104511	0.00903902	6.40177e-31	133.685	0.283666	-0.00222401	0.00767547	0.772003	0.2899	-0.015	0.0225	0.504985	Variant not present	Variant not present	Variant not present	Variant not present
DPEP1	Neurology	rs35492505	16	89289059	C	A	0.0548489	0.137139	0.0164164	6.6115e-17	69.7856	0.0596647	-0.00234472	0.0137313	0.864414	0.0844233	-0.0107834	0.0248959	0.664914	0.182	-0.0227	0.0204	0.2658
DPEP1	Neurology	rs367557956	16	90070643	T	C	0.0151691	-0.491634	0.03669	6.07156e-41	179.551	0.0143042	0.0690257	0.0375389	0.0659474	Variant not present	Variant not present	Variant not present	Variant not present	Variant not present	Variant not present	Variant not present	Variant not present
DPEP1	Neurology	rs373012195	16	90000496	T	C	0.0632131	-0.321014	0.0182278	2.01976e-69	310.155	0.0634808	0.0575145	0.0163125	0.000422198	0.1225	-0.0166	0.0332	0.617075	Variant not present	Variant not present	Variant not present	Variant not present
DPEP1	Neurology	rs375743510	16	88902387	A	G	0.873223	-0.0918675	0.0113263	5.02111e-16	65.7882	0.862938	-0.0101152	0.00992551	0.308148	0.9399	-0.0547	0.0472	0.246498	Variant not present	Variant not present	Variant not present	Variant not present
DPEP1	Neurology	rs377458627	16	89670139	AG	A	0.918049	0.590079	0.0137647	0	1837.75	0.922721	0.0305373	0.0116614	0.00882711	0.9172	-0.0276	0.0367	0.452025	Variant not present	Variant not present	Variant not present	Variant not present
DPEP1	Neurology	rs421959	16	89660315	T	G	0.0950559	0.163867	0.0128054	1.7112e-37	163.756	0.0888411	0.011627	0.0109952	0.2903	0.143921	-0.0202464	0.0202292	0.316898	0.0714	-0.0504	0.0308	0.1017
DPEP1	Neurology	rs4248913	16	89693099	A	C	0.0987021	0.374353	0.0129504	9.81748e-184	835.596	0.0855567	-0.00716669	0.0110337	0.515997	0.523	0.0082	0.0188	0.662713	0.1456	0.0399	0.0223	0.07314
DPEP1	Neurology	rs4303488	16	90037246	G	A	0.988744	-0.295412	0.0360903	2.71456e-16	67.0001	0.987464	-0.0135619	0.0290649	0.64078	Variant not present	Variant not present	Variant not present	Variant not present	Variant not present	Variant not present	Variant not present	Variant not present
DPEP1	Neurology	rs45615138	16	88770314	A	G	0.398102	-0.065337	0.00773573	3.01093e-17	71.3372	0.395759	0.0108933	0.00679397	0.10885	0.0491975	0.050103	0.0380723	0.188175	0.0961	-0.0146	0.0276	0.596
DPEP1	Neurology	rs4785772	16	89287238	T	C	0.072944	0.159712	0.0143799	1.16466e-28	123.357	0.082542	-0.0019384	0.0115498	0.866717	0.0906635	-0.00759067	0.0240889	0.752677	0.4817	-0.0075	0.0159	0.6371
DPEP1	Neurology	rs5000709	16	89811971	G	C	0.0520174	-0.580176	0.0192724	4.29536e-199	906.25	0.0441153	0.0544516	0.0176419	0.00202535	0.1543	0.0187	0.0262	0.475388	Variant not present	Variant not present	Variant not present	Variant not present
DPEP1	Neurology	rs528310147	16	90081406	C	CT	0.875379	0.0802235	0.0113802	1.7968e-12	49.6939	Variant not present	Variant not present	Variant not present	Variant not present	0.320918	-0.0114498	0.0213811	0.592296	Variant not present	Variant not present	Variant not present	Variant not present
DPEP1	Neurology	rs532894478	16	88910162	A	G	0.710918	0.0695988	0.00838211	1.01298e-16	68.944	0.698162	0.00946553	0.00683487	0.166087	0.33436	0.00640475	0.0144565	0.65774	0.4894	0.0066	0.0174	0.7043
DPEP1	Neurology	rs576036481	16	90043715	CA	C	0.0261667	-0.423508	0.027181	9.79716e-55	242.769	0.0336352	-0.0196833	0.0218492	0.367658	0.0162	0.0088	0.1043	0.932761	Variant not present	Variant not present	Variant not present	Variant not present
DPEP1	Neurology	rs57696383	16	89572665	G	A	0.476548	0.302212	0.00748713	0	1629.27	0.497415	0.00415405	0.00608131	0.494553	0.685422	-0.0189129	0.0140304	0.17766	0.3729	-0.0006	0.0162	0.9698
DPEP1	Neurology	rs60735953	16	89332294	A	G	0.0359401	0.295248	0.020098	7.43019e-49	215.808	0.035205	-0.0367214	0.0179112	0.0403464	0.0172404	-0.0327962	0.0606052	0.588408	0.1568	0.01	0.0218	0.6469
DPEP1	Neurology	rs61217159	16	89700612	A	T	0.071916	-0.60413	0.0145577	0	1722.17	0.0712374	-0.0373782	0.0119462	0.00175476	0.262675	-0.0115087	0.0155429	0.459028	0.0778	-0.0114	0.0297	0.7013
DPEP1	Neurology	rs7191937	16	89817872	A	C	0.0415175	0.438141	0.0188854	4.56037e-119	538.239	0.0459732	0.00274583	0.0147192	0.852015	Variant not present	Variant not present	Variant not present	Variant not present	0.0147	-0.084	0.086	0.3286
DPEP1	Neurology	rs7193421	16	89042334	G	T	0.757378	-0.148223	0.00872168	8.98669e-65	288.822	0.742823	-0.0113444	0.00784066	0.147935	0.56049	-0.0171383	0.01603	0.285008	0.629	-0.0151	0.0162	0.3537
DPEP1	Neurology	rs7200905	16	89038355	A	G	0.0926675	0.173471	0.0130348	2.07205e-40	177.111	0.0910673	0.0219847	0.0119741	0.0663554	0.0085	0.2059	0.2078	0.321756	0.4568	-0.0056	0.016	0.7262
DPEP1	Neurology	rs72805588	16	89700212	G	C	0.0225594	0.35071	0.0253492	1.56387e-43	191.411	0.0238825	-0.0526574	0.0211764	0.0128966	0.015381	-0.0327981	0.0678761	0.62895	Variant not present	Variant not present	Variant not present	Variant not present
DPEP1	Neurology	rs74033816	16	89704953	A	G	0.0113858	0.451599	0.0354134	3.0304e-37	162.619	0.0118905	-0.00788404	0.028914	0.785105	Variant not present	Variant not present	Variant not present	Variant not present	0.0718	-0.0091	0.0306	0.766
DPEP1	Neurology	rs7404644	16	89645957	C	G	0.85582	0.422747	0.0106366	0	1579.63	0.868635	0.000336248	0.00907133	0.970432	0.5871	0.0316	0.02	0.114107	0.7491	-0.0141	0.0186	0.448
DPEP1	Neurology	rs7404704	16	89645846	T	C	0.855341	0.421905	0.0106216	0	1577.79	0.868165	0.00129249	0.00905823	0.886538	0.5879	0.0391	0.0199	0.0494346	Variant not present	Variant not present	Variant not present	Variant not present
DPEP1	Neurology	rs75268076	16	89714864	T	A	0.0146659	0.4572	0.0334948	2.02209e-42	186.319	0.0181092	0.00883709	0.0256503	0.730453	0.459804	0.00514779	0.0133347	0.699464	Variant not present	Variant not present	Variant not present	Variant not present
DPEP1	Neurology	rs76275416	16	90098470	A	G	0.978785	-0.22964	0.0265125	4.65157e-18	75.0229	0.973097	0.0093561	0.0226746	0.679882	0.9924	0.1115	0.11	0.310756	Variant not present	Variant not present	Variant not present	Variant not present
DPEP1	Neurology	rs76820443	16	89704797	T	G	0.0638103	-0.549496	0.015288	6.54636e-283	1291.9	0.0599039	0.00651743	0.0134717	0.628538	0.040172	-0.0364733	0.0365799	0.318722	0.0132	-0.059	0.0964	0.5406
DPEP1	Neurology	rs78545310	16	89704931	T	C	0.0780075	0.410999	0.0139636	2.04174e-190	866.337	0.0835643	0.0106088	0.0116438	0.362238	Variant not present	Variant not present	Variant not present	Variant not present	0.0149	0.1046	0.0752	0.1641
DPEP1	Neurology	rs79557824	16	89714232	T	C	0.0620705	0.303302	0.0185921	7.91589e-60	266.13	0.0536687	0.00892892	0.0156234	0.567656	0.4835	-0.0224	0.0184	0.223455	Variant not present	Variant not present	Variant not present	Variant not present
DPEP1	Neurology	rs80089054	16	89675110	T	C	0.0451248	0.434246	0.018158	2.14783e-126	571.92	0.046808	-0.0197083	0.0158168	0.212753	Variant not present	Variant not present	Variant not present	Variant not present	Variant not present	Variant not present	Variant not present	Variant not present
DPEP1	Neurology	rs8048658	16	88751528	G	T	0.70329	-0.0797125	0.00823831	3.81944e-22	93.6217	0.7101	-0.00314024	0.00728443	0.666403	0.949672	0.0136642	0.0350004	0.69624	0.7782	0.0009	0.0189	0.9634
DPEP1	Neurology	rs877579	16	88770621	C	T	0.777513	-0.0875688	0.00899783	2.19735e-22	94.716	0.801407	-0.00654894	0.00810145	0.41888	0.935947	0.00396905	0.0286998	0.890007	0.7441	-0.0215	0.018	0.2322
DPEP1	Neurology	rs885159	16	88684963	A	G	0.826433	-0.0562422	0.00982701	1.04515e-08	32.7553	0.828707	0.00599201	0.0087895	0.495414	0.9913	-0.2059	0.1993	0.30155	0.6459	-0.0101	0.0165	0.5419
DPEP1	Neurology	rs9936786	16	88920676	G	C	0.201237	0.0967213	0.0109485	1.00786e-18	78.0432	0.222132	-0.0057973	0.00921087	0.529089	0.512	-0.0484	0.0237	0.0411323	0.5754	0.0053	0.016	0.7424
DPEP2	Oncology	rs1107767	16	68020063	C	G	0.0440511	-0.298328	0.0179157	2.93697e-62	277.281	0.0439758	0.00811489	0.0147682	0.582674	Variant not present	Variant not present	Variant not present	Variant not present	0.1442	-0.0313	0.0222	0.158
