## Supplementary material for "Cross-ancestry proteome-wide Mendelian randomization of plasma proteins and breast cancer susceptibility": Table S (part 3 of 3)

### Sheet: Table S1 (continued)
Table S1. Harmonized instrument–protein and instrument–breast cancer association statistics for cis-pQTLs used in ancestry-specific Mendelian randomization analyses.
DPEP2	Oncology	rs111481738	16	67536913	C	G	0.0272396	-0.290489	0.0232424	7.63308e-36	156.206	0.0272582	-0.0723298	0.022925	0.00160464	0.0099	0.1219	0.1919	0.525281	Variant not present	Variant not present	Variant not present	Variant not present
DPEP2	Oncology	rs112407786	16	68914921	A	G	0.107392	-0.0716056	0.011933	1.96549e-09	36.0076	0.113015	0.00322242	0.00957247	0.736392	0.0712671	0.012815	0.026668	0.630845	0.0407	-0.0758	0.0407	0.06289
DPEP2	Oncology	rs116008080	16	67254841	A	G	0.0244514	0.140673	0.0239139	4.04166e-09	34.6036	0.0222721	0.0170977	0.0213694	0.423652	0.00777181	-0.0109025	0.148341	0.941411	0.1897	0.0197	0.02	0.3249
DPEP2	Oncology	rs140065869	16	67374913	C	T	0.0102458	0.304392	0.0393678	1.05877e-14	59.7839	0.00566771	-0.0260697	0.0483727	0.589932	Variant not present	Variant not present	Variant not present	Variant not present	Variant not present	Variant not present	Variant not present	Variant not present
DPEP2	Oncology	rs141322661	16	68398875	G	A	0.0152906	-0.172897	0.0303902	1.27603e-08	32.3674	0.0118478	0.00640283	0.0295399	0.828402	Variant not present	Variant not present	Variant not present	Variant not present	Variant not present	Variant not present	Variant not present	Variant not present
DPEP2	Oncology	rs146938159	16	68006033	G	A	0.101097	-0.119523	0.0121961	1.12486e-22	96.042	0.0933004	0.00562185	0.0107463	0.600875	0.0051	0.3205	0.2397	0.181194	0.0169	-0.0689	0.0671	0.3041
DPEP2	Oncology	rs148575512	16	68753068	T	C	0.0219537	-0.182118	0.0254913	9.04482e-13	51.0413	0.0262668	0.0289585	0.0198112	0.143817	Variant not present	Variant not present	Variant not present	Variant not present	Variant not present	Variant not present	Variant not present	Variant not present
DPEP2	Oncology	rs36006095	16	68907436	CA	C	0.365953	0.0472926	0.00777222	1.16622e-09	37.0251	0.362033	0.00203587	0.00638266	0.74975	0.390216	-0.00123009	0.0136449	0.928168	Variant not present	Variant not present	Variant not present	Variant not present
DPEP2	Oncology	rs543228163	16	67115736	CT	C	0.0312471	0.125364	0.0211223	2.93562e-09	35.226	0.0330026	0.0357889	0.0174192	0.0399216	0.0091	-0.0514	0.1627	0.752064	Variant not present	Variant not present	Variant not present	Variant not present
DPEP2	Oncology	rs558113142	16	67545320	G	GTGTTTGTT	0.0317517	0.157174	0.0209325	5.97448e-14	56.3792	0.032077	-0.0131649	0.0175604	0.45344	0.0099	0.063	0.0945	0.504985	0.0276	-0.0009	0.049	0.9846
DPEP2	Oncology	rs73594556	16	67925435	A	G	0.113546	0.197946	0.0116247	5.08276e-65	289.955	0.124008	0.0197641	0.00916448	0.0310372	0.041267	-0.0241478	0.0332031	0.467057	0.216	-0.0019	0.019	0.9219
DPEP2	Oncology	rs80190634	16	67660902	A	G	0.0437927	-0.271881	0.0179679	1.00438e-51	228.962	0.0432436	0.0103149	0.0152406	0.498531	0.0014504	-0.249465	0.254752	0.327459	Variant not present	Variant not present	Variant not present	Variant not present
DPP10	Inflammation	rs10496475	2	115558037	A	G	0.171633	-0.0595187	0.00995264	2.22864e-09	35.7627	0.17069	-0.0163616	0.00872618	0.0607926	0.273443	-0.00405869	0.0158273	0.797614	0.0418	0.027	0.0421	0.5215
DPP10	Inflammation	rs11123251	2	115497990	T	C	0.0594541	0.114768	0.0160461	8.52707e-13	51.1567	0.0709595	0.00557099	0.0123253	0.651272	0.239356	-0.00159553	0.0171914	0.926055	Variant not present	Variant not present	Variant not present	Variant not present
DPP10	Inflammation	rs112753974	2	116567072	A	T	0.0211187	0.271815	0.0265197	1.18905e-24	105.053	0.0136741	0.0158969	0.0272423	0.559532	0.00106644	-0.283387	0.31477	0.367961	Variant not present	Variant not present	Variant not present	Variant not present
DPP10	Inflammation	rs11482962	2	115816333	TA	T	0.0256501	-0.142562	0.0236051	1.54625e-09	36.475	0.0304131	0.0101253	0.0175262	0.563448	0.1595	-0.0128	0.0242	0.596857	Variant not present	Variant not present	Variant not present	Variant not present
DPP10	Inflammation	rs114872404	2	116614814	T	C	0.0294253	-0.163523	0.0228569	8.41783e-13	51.1827	0.0239702	0.0102447	0.0221952	0.644389	Variant not present	Variant not present	Variant not present	Variant not present	Variant not present	Variant not present	Variant not present	Variant not present
DPP10	Inflammation	rs11888391	2	114360223	A	C	0.329225	0.0713342	0.00840442	2.10766e-17	72.0411	0.325676	-0.00816696	0.0072666	0.261054	0.0943	0.0297	0.0376	0.42959	0.1412	-0.0723	0.0265	0.006237
DPP10	Inflammation	rs13008735	2	116754093	T	C	0.112458	0.0932259	0.011789	2.61818e-15	62.5344	0.096432	-0.0121069	0.0107659	0.260776	0.0977373	-0.00568162	0.0235714	0.809525	0.0216	0.1718	0.0608	0.00474
DPP10	Inflammation	rs138860616	2	115591763	G	A	0.0176979	-0.231798	0.0287653	7.73927e-16	64.9354	0.0139266	-0.0110135	0.029411	0.708054	Variant not present	Variant not present	Variant not present	Variant not present	Variant not present	Variant not present	Variant not present	Variant not present
DPP10	Inflammation	rs141351623	2	116490840	T	C	0.0129072	-0.187969	0.0332241	1.53494e-08	32.0086	0.00857023	0.0218061	0.0408169	0.593173	Variant not present	Variant not present	Variant not present	Variant not present	Variant not present	Variant not present	Variant not present	Variant not present
DPP10	Inflammation	rs143096677	2	117116909	A	T	0.988768	0.350831	0.0358778	1.39252e-22	95.619	0.990081	-0.0105897	0.0313024	0.735134	0.9913	-0.0588	0.1265	0.642059	0.9877	-0.0696	0.078	0.3719
DPP10	Inflammation	rs150959091	2	115837388	CA	C	0.0101972	0.323549	0.0387079	6.34016e-17	69.8684	0.00925581	-0.0246053	0.0367635	0.503314	Variant not present	Variant not present	Variant not present	Variant not present	Variant not present	Variant not present	Variant not present	Variant not present
DPP10	Inflammation	rs1519674	2	115577204	C	A	0.254434	-0.0591834	0.00854094	4.22669e-12	48.0163	0.226798	0.00308539	0.00791928	0.696829	0.191507	0.0309452	0.0184104	0.0927918	0.0489	0.008	0.0399	0.8403
DPP10	Inflammation	rs17044932	2	116489702	A	G	0.287203	0.14351	0.00822695	3.82737e-68	304.289	0.291996	-0.00923721	0.00660969	0.162256	0.290813	-2.95877e-05	0.0144068	0.998361	0.4344	-0.0001	0.0157	0.9965
DPP10	Inflammation	rs17355498	2	115937924	T	G	0.495596	-0.261049	0.00746081	3.26588e-268	1224.26	0.483381	-0.00207538	0.00608436	0.733027	0.319122	0.00344282	0.0142527	0.809124	0.1266	0.0239	0.0248	0.3363
DPP10	Inflammation	rs191544311	2	117124572	T	G	0.989265	0.372875	0.0366023	2.26152e-24	103.779	0.990553	-0.0134719	0.0317432	0.671271	Variant not present	Variant not present	Variant not present	Variant not present	0.9881	-0.0068	0.0813	0.9338
DPP10	Inflammation	rs191614705	2	116946944	G	T	0.011059	-0.377353	0.0357684	5.08511e-26	111.3	0.00963994	0.00648751	0.0313813	0.836219	Variant not present	Variant not present	Variant not present	Variant not present	Variant not present	Variant not present	Variant not present	Variant not present
DPP10	Inflammation	rs200767374	2	116965298	CT	C	0.020663	0.266622	0.0266963	1.7338e-23	99.7447	0.0311167	0.0398295	0.0194473	0.0405534	0.0189512	0.0495078	0.0590787	0.402032	Variant not present	Variant not present	Variant not present	Variant not present
DPP10	Inflammation	rs35777208	2	116153408	A	G	0.103931	0.0676092	0.0121966	2.96859e-08	30.728	0.106488	0.00912899	0.00968988	0.346134	0.0426843	-0.059027	0.0344371	0.086519	0.0235	0.088	0.0557	0.1143
DPP10	Inflammation	rs3981178	2	115693260	A	AGT	0.742319	0.0673955	0.00852935	2.75359e-15	62.4353	0.728093	0.00645696	0.00684553	0.345559	0.7212	0.0329	0.0202	0.103374	Variant not present	Variant not present	Variant not present	Variant not present
DPP10	Inflammation	rs534273999	2	116088294	T	C	0.0181251	-0.21947	0.0308614	1.14815e-12	50.573	0.0189803	-0.0157834	0.0280229	0.573276	Variant not present	Variant not present	Variant not present	Variant not present	Variant not present	Variant not present	Variant not present	Variant not present
DPP10	Inflammation	rs6741354	2	116060637	G	A	0.0169896	-0.2105	0.0304397	4.66874e-12	47.8215	0.0188364	-0.00586553	0.0267825	0.826645	Variant not present	Variant not present	Variant not present	Variant not present	Variant not present	Variant not present	Variant not present	Variant not present
DPP10	Inflammation	rs77865270	2	115341254	A	G	0.196467	-0.0515042	0.00940242	4.30735e-08	30.0059	0.182273	0.0115789	0.00899406	0.197957	0.051	-0.0024	0.053	0.963882	0.0553	-0.0071	0.0353	0.8412
DPP10	Inflammation	rs785033	2	115364757	C	G	0.381109	-0.0506732	0.00766398	3.7949e-11	43.7168	0.371439	6.93761e-05	0.00725285	0.992368	0.370988	-0.0234733	0.0161972	0.147277	0.2142	0.0026	0.0194	0.895
DPP10	Inflammation	rs79546576	2	117330119	T	C	0.966603	0.120763	0.0207655	6.04296e-09	33.8207	0.965661	-0.000266216	0.0176669	0.987977	0.99077	0.0658473	0.103031	0.522755	0.9858	0.003	0.07	0.9662
DPP4	Cardiometabolic	rs114203252	2	162293904	T	C	0.0119784	0.238926	0.0351946	1.13136e-11	46.0866	0.0118195	-0.0412842	0.0310136	0.183134	Variant not present	Variant not present	Variant not present	Variant not present	Variant not present	Variant not present	Variant not present	Variant not present
DPP4	Cardiometabolic	rs115435995	2	162971275	G	C	0.0377454	0.109346	0.0190543	9.54223e-09	32.9321	0.0294787	0.053667	0.0191319	0.00502997	0.0294779	-0.0155247	0.0405188	0.701609	0.0803	0.0709	0.0299	0.01764
DPP4	Cardiometabolic	rs13015258	2	162930725	G	T	0.621154	-0.228501	0.00750186	9.01571e-204	927.766	0.599635	0.01223	0.00659433	0.0636497	0.341638	0.019491	0.0149365	0.19192	0.6655	0.0252	0.0166	0.1287
DPP4	Cardiometabolic	rs16846234	2	162857452	T	A	0.0317269	-0.124392	0.020847	2.41813e-09	35.6039	0.0336155	0.0150455	0.0179216	0.401179	0.009	-0.0477	0.1709	0.78016	0.0916	-0.0156	0.0305	0.609
DPP4	Cardiometabolic	rs2909447	2	162864475	T	C	0.0157092	-0.174589	0.0291464	2.09759e-09	35.8809	0.0150251	0.0261	0.0281136	0.353212	0.0295775	0.0328957	0.0397222	0.40759	0.0641	-0.0038	0.0325	0.9058
DPP4	Cardiometabolic	rs3209790	2	163217812	T	C	0.0658319	-0.0849954	0.0149491	1.30323e-08	32.3267	0.0598655	0.0159203	0.0144631	0.271005	Variant not present	Variant not present	Variant not present	Variant not present	0.0122	-0.0584	0.0981	0.5516
DPP4	Cardiometabolic	rs528167029	2	162378303	CT	C	0.573243	-0.0491193	0.00842548	5.54766e-09	33.9872	0.561102	0.0119714	0.0075576	0.113188	0.5192	0.0063	0.0232	0.785967	Variant not present	Variant not present	Variant not present	Variant not present
DPP4	Cardiometabolic	rs75232675	2	163193118	C	T	0.0186883	-0.213213	0.0279483	2.36865e-14	58.1991	0.0164072	0.0393908	0.0271285	0.146499	Variant not present	Variant not present	Variant not present	Variant not present	Variant not present	Variant not present	Variant not present	Variant not present
DPP4	Cardiometabolic	rs75733325	2	162891272	T	C	0.0159698	-0.188812	0.0289675	7.12361e-11	42.4851	0.0164334	0.00668772	0.0245215	0.785062	Variant not present	Variant not present	Variant not present	Variant not present	0.1257	-0.0028	0.0238	0.9075
DPP4	Cardiometabolic	rs77277939	2	162997814	T	G	0.0120915	0.258303	0.0353639	2.79062e-13	53.3505	0.00886384	-0.0305667	0.0411407	0.457493	Variant not present	Variant not present	Variant not present	Variant not present	Variant not present	Variant not present	Variant not present	Variant not present
DPP4	Cardiometabolic	rs78191208	2	162876985	A	G	0.0160055	-0.186235	0.0290001	1.34623e-10	41.2405	0.0166428	0.00375399	0.0244089	0.877771	0.0056	-0.07	0.2026	0.729712	0.2005	0.0267	0.0197	0.1747
DPP6	Oncology	rs11979431	7	153311041	G	A	0.409405	-0.0571509	0.00731047	5.38022e-15	61.1161	0.423238	-0.00471892	0.00648723	0.466971	0.0981525	-0.00361599	0.0235631	0.878036	0.1674	0.0158	0.0211	0.4534
DPP6	Oncology	rs3734960	7	154684153	C	T	0.262145	0.260543	0.00813913	7.62079e-225	1024.71	0.269508	-0.00653185	0.00683436	0.339205	0.271187	0.0113969	0.0146531	0.436696	0.5071	0.0072	0.0157	0.6485
DPP6	Oncology	rs62495838	7	153221409	A	G	0.280342	0.0692933	0.00802966	6.15319e-18	74.4712	0.269163	-0.00313034	0.00734407	0.669932	0.0657851	-0.00561397	0.0305484	0.854191	0.0485	-0.0106	0.0395	0.789
DPP6	Oncology	rs77941864	7	154660318	T	C	0.0133856	0.194108	0.0329997	4.05033e-09	34.5993	0.00643197	0.0650194	0.0503718	0.196777	0.012032	-0.0209089	0.101167	0.836262	Variant not present	Variant not present	Variant not present	Variant not present
DPP7	Cardiometabolic	rs112752812	9	139806387	T	C	0.0264988	0.170092	0.0240971	1.6819e-12	49.824	0.0338783	-0.032088	0.0190032	0.0913052	Variant not present	Variant not present	Variant not present	Variant not present	Variant not present	Variant not present	Variant not present	Variant not present
DPP7	Cardiometabolic	rs116965494	9	139602997	G	T	0.0797881	0.097366	0.0143262	1.073e-11	46.1905	0.0790144	-0.0134535	0.0133109	0.312157	0.0099	0.2931	0.1667	0.0787053	0.0141	-0.0516	0.0778	0.5078
DPP7	Cardiometabolic	rs117093136	9	139751164	A	G	0.0673582	0.171465	0.0148793	1.00161e-30	132.796	0.0602044	0.00593651	0.0136193	0.662917	0.0053	-0.2977	0.2444	0.223192	Variant not present	Variant not present	Variant not present	Variant not present
DPP7	Cardiometabolic	rs117812702	9	139684996	C	T	0.0225482	0.138375	0.0251965	3.97732e-08	30.1602	0.0204662	0.00995285	0.0253679	0.694807	Variant not present	Variant not present	Variant not present	Variant not present	Variant not present	Variant not present	Variant not present	Variant not present
DPP7	Cardiometabolic	rs11794273	9	140024846	T	G	0.355328	0.165715	0.00780918	6.16595e-100	450.311	0.341402	-0.00953705	0.00738926	0.19682	0.0359	0.1154	0.0734	0.115903	0.0721	-0.0316	0.0316	0.3181
DPP7	Cardiometabolic	rs118165911	9	139766548	A	T	0.0880639	-0.197016	0.0134543	1.48559e-48	214.428	0.0860596	0.000675682	0.0114693	0.953022	0.0101	0.1335	0.1122	0.234109	0.0159	0.02	0.0782	0.7987
DPP7	Cardiometabolic	rs13301872	9	139807623	A	C	0.262483	-0.124775	0.0085098	1.11995e-48	214.989	0.256284	0.00836136	0.00682532	0.220556	0.117275	0.0002781	0.0201401	0.988983	0.2121	0.0226	0.0192	0.2408
DPP7	Cardiometabolic	rs142291593	9	139494366	A	G	0.0110007	-0.280903	0.0417323	1.68422e-11	45.3073	0.00814525	-0.0212886	0.0452343	0.637905	Variant not present	Variant not present	Variant not present	Variant not present	Variant not present	Variant not present	Variant not present	Variant not present
DPP7	Cardiometabolic	rs144334202	9	139962260	A	G	0.0449254	-0.469805	0.0180145	6.26614e-150	680.128	0.0302827	0.0199487	0.0217054	0.35806	Variant not present	Variant not present	Variant not present	Variant not present	Variant not present	Variant not present	Variant not present	Variant not present
DPP7	Cardiometabolic	rs17243725	9	139788363	A	G	0.0671161	0.153931	0.0150844	1.8906e-24	104.135	0.0628088	0.00538755	0.0138565	0.697417	0.0054	0.0224	0.2345	0.9239	0.092	0.007	0.0272	0.7973
DPP7	Cardiometabolic	rs17244432	9	139801662	A	G	0.0105373	-1.03759	0.036483	6.42688e-178	808.855	0.0123368	0.0062924	0.0310251	0.839279	Variant not present	Variant not present	Variant not present	Variant not present	Variant not present	Variant not present	Variant not present	Variant not present
DPP7	Cardiometabolic	rs1832146	9	139661238	T	G	0.638467	-0.0903506	0.0078097	5.91562e-31	133.842	0.636769	0.00529725	0.00672764	0.431056	0.72023	-0.0180057	0.0154949	0.245221	0.4215	-0.0084	0.0161	0.6025
DPP7	Cardiometabolic	rs34203478	9	139772492	CA	C	0.70835	0.126735	0.00857674	2.07348e-49	218.348	0.647374	0.00132885	0.00693497	0.848043	0.7324	-0.027	0.0235	0.250582	Variant not present	Variant not present	Variant not present	Variant not present
DPP7	Cardiometabolic	rs4880124	9	139590461	T	C	0.584371	-0.042875	0.00778171	3.5941e-08	30.357	0.606512	0.000415537	0.00709478	0.953295	0.799937	0.00611635	0.0198912	0.75847	0.2649	-0.02	0.018	0.2685
DPP7	Cardiometabolic	rs55965007	9	139520897	C	A	0.593094	-0.0453525	0.00768954	3.68053e-09	34.7858	0.585998	-0.0051909	0.0066449	0.434693	0.168567	-0.012292	0.02028	0.544437	0.3626	0.0219	0.0163	0.1804
DPP7	Cardiometabolic	rs72777505	9	139474071	T	C	0.0102065	-0.411557	0.0414353	3.00608e-23	98.655	0.0175281	0.0021012	0.0306807	0.945399	0.0061	-0.1255	0.2832	0.657657	Variant not present	Variant not present	Variant not present	Variant not present
DPT	Cardiometabolic	rs111307211	1	168510799	G	A	0.0459934	-0.168015	0.0165675	3.6241e-24	102.845	0.0528397	0.0285461	0.0142628	0.0453456	Variant not present	Variant not present	Variant not present	Variant not present	Variant not present	Variant not present	Variant not present	Variant not present
DPT	Cardiometabolic	rs111605355	1	168865838	G	T	0.0190585	0.154702	0.0265547	5.68512e-09	33.9398	0.0163218	0.0122259	0.0286122	0.669163	Variant not present	Variant not present	Variant not present	Variant not present	Variant not present	Variant not present	Variant not present	Variant not present
DPT	Cardiometabolic	rs11403720	1	168679549	GC	G	0.58466	-0.182003	0.00703789	1.8578e-147	668.763	0.575074	0.00391968	0.00633524	0.536107	0.531755	-0.000517066	0.0139476	0.970428	0.6836	0.0175	0.0168	0.2952
DPT	Cardiometabolic	rs12407753	1	168750460	T	C	0.0123883	-0.263982	0.0316307	7.0762e-17	69.6516	0.0144878	-0.0442853	0.0264685	0.094302	0.0138807	0.0538539	0.0616166	0.382109	0.224	0.013	0.019	0.4932
DPT	Cardiometabolic	rs140311145	1	168589121	A	C	0.0225687	-0.23455	0.0237624	5.58085e-23	97.4295	0.0182899	-0.066072	0.0238973	0.00569514	0.000599468	-0.132914	0.476614	0.780343	Variant not present	Variant not present	Variant not present	Variant not present
DPT	Cardiometabolic	rs141321771	1	168491917	A	G	0.0137858	0.225462	0.0306031	1.74141e-13	54.277	0.0147158	-0.0117562	0.0282076	0.676845	Variant not present	Variant not present	Variant not present	Variant not present	Variant not present	Variant not present	Variant not present	Variant not present
DPT	Cardiometabolic	rs146379341	1	168653059	A	G	0.0177317	0.238193	0.0271228	1.60546e-18	77.1239	0.0215952	0.00480655	0.0257348	0.851839	Variant not present	Variant not present	Variant not present	Variant not present	Variant not present	Variant not present	Variant not present	Variant not present
DPT	Cardiometabolic	rs16861623	1	168818869	A	C	0.480803	0.0803572	0.00687728	1.53073e-31	136.526	0.461621	0.0128173	0.00600263	0.0327376	0.0999588	-0.00343741	0.0221391	0.876613	0.4673	-0.0107	0.0158	0.4971
DPT	Cardiometabolic	rs182440832	1	169337063	A	G	0.0166713	0.199079	0.0272867	2.96825e-13	53.2291	0.0156576	0.0351163	0.026619	0.187095	Variant not present	Variant not present	Variant not present	Variant not present	Variant not present	Variant not present	Variant not present	Variant not present
DPT	Cardiometabolic	rs2900950	1	169079004	T	A	0.142347	-0.0978492	0.0103179	2.4598e-21	89.9357	0.154136	-0.00591012	0.0097455	0.544219	0.0262272	0.144494	0.0553045	0.00898284	0.4048	-0.0051	0.0162	0.7543
DPT	Cardiometabolic	rs2984601	1	168983882	T	C	0.905177	0.135703	0.0117552	7.91225e-31	133.266	0.902736	-0.0126856	0.0101611	0.211867	0.420768	-0.0247729	0.0133602	0.0637054	0.9657	0.0483	0.0455	0.2881
DPT	Cardiometabolic	rs3216459	1	168696943	AT	A	0.0353828	0.381511	0.0187573	5.76501e-92	413.689	0.0450656	0.000382104	0.0157084	0.980593	0.0329	-0.0452	0.057	0.427788	Variant not present	Variant not present	Variant not present	Variant not present
DPT	Cardiometabolic	rs35450050	1	168987527	C	T	0.0426665	0.0960758	0.017051	1.75465e-08	31.7489	0.0422175	0.0267991	0.0170633	0.116283	Variant not present	Variant not present	Variant not present	Variant not present	Variant not present	Variant not present	Variant not present	Variant not present
DPT	Cardiometabolic	rs3820407	1	168513228	A	G	0.117345	-0.0635349	0.0111571	1.23686e-08	32.4281	0.118898	0.0334324	0.0097586	0.000612664	0.0079	0.0013	0.1302	0.992034	Variant not present	Variant not present	Variant not present	Variant not present
DPT	Cardiometabolic	rs6671448	1	168807955	T	C	0.24517	-0.128737	0.00802049	5.6273e-58	257.635	0.246046	0.00902525	0.00697095	0.195426	0.867019	-0.00293051	0.0198757	0.882783	0.3826	0.0102	0.0162	0.529
DPT	Cardiometabolic	rs6680150	1	168916337	T	C	0.237493	0.168825	0.00817581	9.90148e-95	426.395	0.230115	0.00180645	0.00728543	0.80417	0.172966	0.00882871	0.0179448	0.622724	0.1833	0.041	0.0202	0.04181
DPT	Cardiometabolic	rs6687843	1	168570946	A	T	0.406962	0.0909161	0.00710825	1.85952e-37	163.59	0.412253	-0.00684312	0.00629738	0.277186	0.705062	-0.0156096	0.0146665	0.28719	0.4959	0.0073	0.0177	0.6808
DPT	Cardiometabolic	rs72695643	1	168885480	A	G	0.205797	0.0683094	0.00853039	1.16788e-15	64.1244	0.196745	0.0202231	0.00776856	0.0092359	0.47484	0.0115821	0.0133525	0.385717	0.1658	0.0294	0.0209	0.1582
DPT	Cardiometabolic	rs75709182	1	168934101	A	G	0.0229344	-0.436079	0.0231549	4.0411e-79	354.686	0.0207944	0.056258	0.0232442	0.0155076	0.027283	-0.000253732	0.0461934	0.995617	Variant not present	Variant not present	Variant not present	Variant not present
DPT	Cardiometabolic	rs761519	1	168696354	A	T	0.560995	0.298577	0.00696024	0	1840.2	0.560431	-0.00545883	0.00632492	0.388101	0.223654	0.00854412	0.0176015	0.627378	0.5574	-0.0115	0.0158	0.4665
DPT	Cardiometabolic	rs76529514	1	168453791	C	T	0.0777987	-0.182599	0.0129167	2.25892e-45	199.845	0.0799915	-0.0236364	0.0116013	0.0416097	0.156228	0.00105443	0.0187646	0.955189	0.1904	0.0055	0.02	0.7823
DPT	Cardiometabolic	rs78637095	1	168704385	A	G	0.0354078	0.378377	0.0186316	1.08618e-91	412.429	0.0449422	-0.00633528	0.0155635	0.683963	0.038205	-0.0406981	0.0383103	0.288087	0.0705	0.0177	0.0309	0.5669
DPT	Cardiometabolic	rs79145235	1	168930325	A	G	0.0210179	-0.489877	0.0240513	3.21514e-92	414.856	0.0163503	0.0711752	0.0256604	0.00554164	Variant not present	Variant not present	Variant not present	Variant not present	Variant not present	Variant not present	Variant not present	Variant not present
DPT	Cardiometabolic	rs9332701	1	169484767	G	A	0.0509347	-0.114549	0.0165503	4.47507e-12	47.9039	0.0453881	-0.0296623	0.0171908	0.084442	Variant not present	Variant not present	Variant not present	Variant not present	Variant not present	Variant not present	Variant not present	Variant not present
DPY30	Oncology	rs67550529	2	32169565	C	T	0.207263	0.0684639	0.00919951	9.90832e-14	55.3852	0.207244	0.00628483	0.00746401	0.399778	0.100033	-0.0154519	0.0216197	0.474787	0.2485	-0.0111	0.0182	0.5427
DPY30	Oncology	rs72794684	2	31986545	G	A	0.0484715	0.132868	0.0175353	3.53183e-14	57.4135	0.044239	0.0311397	0.0153064	0.0419094	Variant not present	Variant not present	Variant not present	Variant not present	Variant not present	Variant not present	Variant not present	Variant not present
DRAXIN	Neurology	rs115224359	1	11730804	A	G	0.0245843	0.388444	0.0238768	1.64627e-59	264.67	0.0129348	-0.051471	0.0327626	0.116176	Variant not present	Variant not present	Variant not present	Variant not present	Variant not present	Variant not present	Variant not present	Variant not present
DRAXIN	Neurology	rs116605722	1	11398463	A	G	0.0199141	0.193453	0.0274854	1.94446e-12	49.539	0.0171053	-0.0713452	0.0307199	0.0202093	Variant not present	Variant not present	Variant not present	Variant not present	0.1549	-0.0025	0.0218	0.9073
DRAXIN	Neurology	rs12743892	1	11791890	G	A	0.101795	-0.147775	0.012338	4.67735e-33	143.454	0.101977	0.0165147	0.0123152	0.179922	0.110793	-0.0218098	0.0247621	0.378439	0.0531	-0.0574	0.0354	0.1047
DRAXIN	Neurology	rs138194389	1	11767131	A	G	0.0478708	-0.113041	0.0179716	3.17468e-10	39.5638	0.0450183	0.00942727	0.0171057	0.581554	0.0106	0.0891	0.1325	0.501295	0.0745	-0.0559	0.0299	0.06142
DRAXIN	Neurology	rs14078	1	11903010	A	G	0.139622	-0.0612972	0.010677	9.40741e-09	32.9597	0.135242	-0.0178933	0.00896919	0.0460459	0.0133399	-0.0682715	0.0597602	0.253278	0.2824	0.0476	0.0175	0.006606
DRAXIN	Neurology	rs142575618	1	11179956	A	T	0.0169535	0.196747	0.0292936	1.86294e-11	45.1098	0.0111518	-0.0465677	0.0386567	0.228339	Variant not present	Variant not present	Variant not present	Variant not present	Variant not present	Variant not present	Variant not present	Variant not present
DRAXIN	Neurology	rs145246096	1	11624178	G	C	0.0249129	-0.19531	0.0243858	1.15478e-15	64.1468	0.0195529	0.00198132	0.0287827	0.945119	Variant not present	Variant not present	Variant not present	Variant not present	Variant not present	Variant not present	Variant not present	Variant not present
DRAXIN	Neurology	rs146957353	1	11655043	G	C	0.0206904	-0.279615	0.0282953	4.98196e-23	97.6545	0.0262098	-0.00128855	0.0263759	0.961036	0.0069	-0.2614	0.2461	0.288159	Variant not present	Variant not present	Variant not present	Variant not present
DRAXIN	Neurology	rs200784532	1	11665735	AAAAT	A	0.0248996	0.189197	0.0240654	3.78791e-15	61.8077	0.0220974	-0.00387666	0.0221472	0.861048	Variant not present	Variant not present	Variant not present	Variant not present	Variant not present	Variant not present	Variant not present	Variant not present
DRAXIN	Neurology	rs2076466	1	11653565	A	G	0.702738	-0.0661567	0.00814148	4.4412e-16	66.0299	0.70694	0.00703012	0.00680805	0.301782	0.294651	0.0095744	0.0146052	0.512115	0.3783	-0.0189	0.0163	0.2454
DRAXIN	Neurology	rs2878596	1	11770787	C	T	0.0982373	-0.0998339	0.0130482	1.99159e-14	58.5403	0.0919191	0.00393954	0.0121369	0.74549	0.0191	-0.046	0.0983	0.639817	Variant not present	Variant not present	Variant not present	Variant not present
DRAXIN	Neurology	rs3117063	1	11719438	A	C	0.325513	0.264904	0.00792264	4.06443e-245	1117.99	0.336369	0.0069737	0.00672657	0.299857	0.362	-0.0059	0.0199	0.766862	0.7068	0.0287	0.018	0.1111
DRAXIN	Neurology	rs4846028	1	11779499	C	T	0.734911	-0.198299	0.00837116	4.75335e-124	561.138	0.710106	0.00295683	0.00826124	0.720406	0.549171	0.000651087	0.015098	0.965603	0.2541	-0.0251	0.0187	0.1782
DRAXIN	Neurology	rs61773907	1	11710991	A	G	0.0446226	0.103221	0.0179483	8.86952e-09	33.0742	0.0437595	0.0225357	0.018413	0.220989	0.0074	0.002	0.1661	0.990393	Variant not present	Variant not present	Variant not present	Variant not present
DRAXIN	Neurology	rs6679089	1	11752140	A	G	0.0558693	-0.604676	0.0162181	2.97852e-304	1390.1	0.0502637	-0.00899139	0.0144319	0.53327	0.0419967	0.03674	0.0337747	0.276686	0.4216	0.0147	0.016	0.3574
DRAXIN	Neurology	rs74441669	1	11752669	C	G	0.0105838	0.50624	0.0393486	7.03558e-38	165.521	0.0161093	-0.0229797	0.0298769	0.441806	0.0678253	0.0185461	0.0294442	0.528778	Variant not present	Variant not present	Variant not present	Variant not present
DRAXIN	Neurology	rs77977468	1	11653676	A	G	0.0237876	-0.24176	0.0246868	1.20559e-22	95.9046	0.0266074	0.00990412	0.0204621	0.628369	0.188924	-0.00412216	0.0175499	0.814301	0.049	0.04	0.0369	0.2786
DRAXIN	Neurology	rs79174949	1	11600705	T	C	0.0135606	-0.1812	0.0321112	1.67217e-08	31.8422	0.0110502	-0.0262065	0.0337847	0.437932	Variant not present	Variant not present	Variant not present	Variant not present	Variant not present	Variant not present	Variant not present	Variant not present
DRAXIN	Neurology	rs909933	1	11743571	T	G	0.588652	0.0991352	0.00764486	1.86896e-38	168.158	0.588576	0.0150412	0.00622967	0.0157591	0.69803	0.00431737	0.0147464	0.769695	0.6864	-0.0163	0.0169	0.3357
DSC2	Neurology	rs112168689	18	28730053	A	T	0.49838	-0.0514863	0.00852584	1.5521e-09	36.4678	0.494672	0.00264872	0.00770763	0.73111	0.4395	-0.0132	0.0232	0.56938	Variant not present	Variant not present	Variant not present	Variant not present
DSC2	Neurology	rs17799201	18	28610506	T	C	0.0806834	0.110939	0.0135192	2.28613e-16	67.339	0.0797064	0.00208869	0.0111525	0.851438	0.152561	0.0112697	0.018378	0.539734	0.0816	-0.0135	0.0287	0.637
DSC2	Neurology	rs4799305	18	28689144	A	G	0.884259	-0.341678	0.0115251	3.78443e-193	878.91	0.870425	-0.00716021	0.00969165	0.460027	0.516554	0.00157378	0.013923	0.910003	0.8744	0.0203	0.0239	0.3966
DSC2	Neurology	rs62087332	18	28677111	T	C	0.159335	-0.172222	0.0101132	4.96821e-65	290.001	0.167701	-0.00364763	0.00858796	0.671028	0.186511	-0.00116499	0.0183569	0.949397	0.1213	-0.0052	0.0241	0.8284
DSCAM	Neurology II	rs139456943	21	42287191	A	G	0.0326083	-0.127122	0.0215762	3.82076e-09	34.7129	0.0251254	0.0228291	0.0231541	0.324151	Variant not present	Variant not present	Variant not present	Variant not present	Variant not present	Variant not present	Variant not present	Variant not present
DSCAM	Neurology II	rs142888439	21	42016642	G	T	0.0217608	0.210219	0.0257988	3.68808e-16	66.3965	0.017643	-0.00688823	0.0269534	0.79829	Variant not present	Variant not present	Variant not present	Variant not present	Variant not present	Variant not present	Variant not present	Variant not present
DSCAM	Neurology II	rs151318229	21	42177822	A	G	0.0324694	-0.146934	0.0220563	2.70583e-11	44.3792	0.0169122	0.0473212	0.027915	0.0900392	Variant not present	Variant not present	Variant not present	Variant not present	Variant not present	Variant not present	Variant not present	Variant not present
DSCAM	Neurology II	rs17758109	21	42060099	C	A	0.0372094	-0.256235	0.0202992	1.57834e-36	159.338	0.0359454	0.0122838	0.0176627	0.486763	0.104286	0.0170164	0.0228356	0.456168	Variant not present	Variant not present	Variant not present	Variant not present
DSCAM	Neurology II	rs2150433	21	42320967	T	C	0.827978	-0.085791	0.0100561	1.44844e-17	72.7821	0.839867	0.0147228	0.00913411	0.106996	0.9494	-0.02	0.0548	0.715139	0.9683	-0.021	0.0483	0.6641
DSCAM	Neurology II	rs2837801	21	42110235	T	C	0.455608	0.157194	0.00748428	6.12915e-98	441.135	0.459466	-0.00159126	0.00642966	0.804531	0.468511	-0.0175968	0.0138374	0.203485	0.2315	0.008	0.0186	0.6683
DSCAM	Neurology II	rs34247377	21	41935653	A	G	0.209485	-0.0526374	0.0094768	2.78644e-08	30.8507	0.220477	-0.00445953	0.00772247	0.563619	0.1634	0.0114	0.0259	0.659825	0.258	0.0107	0.0184	0.5588
DSCAM	Neurology II	rs35939072	21	42038943	T	C	0.150056	-0.060684	0.0104582	6.53236e-09	33.6693	0.160078	0.00471458	0.00914957	0.606358	0.29411	-0.00199232	0.0153007	0.896399	0.1954	0.0053	0.0199	0.7876
DSCAM	Neurology II	rs394753	21	41450509	C	A	0.393169	0.144165	0.00767186	8.88792e-79	353.117	0.40237	-0.00493299	0.00644074	0.443734	0.261272	0.00312029	0.0156127	0.841593	0.1294	-0.013	0.0241	0.5895
DSCAM	Neurology II	rs572148681	21	42009364	A	AAT	0.616988	-0.0462276	0.00814527	1.38373e-08	32.2101	0.635897	0.0025179	0.00768034	0.743035	0.6945	0.0056	0.024	0.815503	Variant not present	Variant not present	Variant not present	Variant not present
DSCAM	Neurology II	rs58114519	21	42104122	T	A	0.140787	-0.0915611	0.0107617	1.76889e-17	72.3869	0.140588	0.0119003	0.00914052	0.192942	0.0875687	0.0270572	0.0244497	0.268446	0.0319	0.0166	0.0512	0.7461
DSCAM	Neurology II	rs62223058	21	42145614	A	T	0.0841666	-0.102948	0.0136281	4.21794e-14	57.0644	0.0775551	-0.026838	0.0124481	0.0310842	0.0325887	0.0344097	0.0499739	0.491104	0.0164	0.0237	0.0717	0.7416
DSCAM	Neurology II	rs6517601	21	41984207	C	G	0.319249	-0.107822	0.00797128	1.09421e-41	182.961	0.307326	-0.00167999	0.00666733	0.801061	0.423391	-0.00943407	0.0136192	0.488494	0.2966	-0.0083	0.0172	0.6276
DSCAM	Neurology II	rs68033364	21	42075762	T	G	0.045745	-0.203211	0.0179707	1.19922e-29	127.869	0.0422379	0.0132512	0.0158483	0.403084	0.0947397	0.020062	0.0231393	0.385937	0.0212	-0.0087	0.0556	0.8751
DSCAM	Neurology II	rs7283279	21	42185860	C	T	0.72386	0.0495014	0.00876178	1.60731e-08	31.9191	0.761221	-0.0276721	0.00912105	0.00241438	0.885642	-0.049681	0.0266602	0.0623937	0.6625	-0.0179	0.0165	0.2792
DSCAM	Neurology II	rs77323127	21	42193343	C	A	0.018096	0.300357	0.0280549	9.53455e-27	114.619	0.0180119	0.0275786	0.0335567	0.411161	0.0078	-0.1924	0.1611	0.232365	Variant not present	Variant not present	Variant not present	Variant not present
DSCAM	Neurology II	rs78111814	21	42060498	C	T	0.037975	0.949651	0.0203602	0	2175.52	0.0524639	0.0033155	0.0146012	0.82037	0.0939152	-0.023033	0.0237205	0.331538	0.0365	0.0473	0.0428	0.2697
DSCAM	Neurology II	rs78823543	21	42190846	A	C	0.0997409	-0.102713	0.0134084	1.85439e-14	58.6809	0.0753605	0.0147757	0.0152885	0.333813	0.0754	0.0082	0.0469	0.861205	0.0878	-0.0263	0.0279	0.3451
DSCAM	Neurology II	rs79770173	21	42380532	A	G	0.0855079	-0.0783905	0.0135823	7.85597e-09	33.3104	0.0739698	0.0283638	0.012847	0.0272574	0.0052	0.4195	0.2249	0.0621431	0.0205	0.077	0.0597	0.197
DSCAM	Neurology II	rs9984114	21	42220136	A	T	0.0853912	-0.0860045	0.0137394	3.85691e-10	39.1838	0.0843384	-0.0157306	0.0121728	0.196262	0.165963	0.025553	0.019055	0.179916	0.0532	-0.0079	0.0353	0.8227
DSG2	Neurology	rs117411022	18	29270794	T	G	0.0183068	-0.184347	0.027877	3.76877e-11	43.7301	0.0191134	0.0115864	0.0252955	0.646923	Variant not present	Variant not present	Variant not present	Variant not present	Variant not present	Variant not present	Variant not present	Variant not present
DSG2	Neurology	rs117956799	18	28813844	G	A	0.0203788	0.142499	0.0253927	2.00207e-08	31.4924	0.0188108	0.00242465	0.0252842	0.923603	Variant not present	Variant not present	Variant not present	Variant not present	Variant not present	Variant not present	Variant not present	Variant not present
DSG2	Neurology	rs141452238	18	29129471	C	T	0.0162912	0.178968	0.0290646	7.38499e-10	37.916	0.0160162	-0.00115586	0.0288314	0.968021	Variant not present	Variant not present	Variant not present	Variant not present	Variant not present	Variant not present	Variant not present	Variant not present
DSG2	Neurology	rs147145691	18	29106054	T	C	0.0190807	-0.304287	0.0270677	2.54449e-29	126.376	0.0214879	-0.000791566	0.0232355	0.972824	0.0054	0.4676	0.2392	0.0506008	Variant not present	Variant not present	Variant not present	Variant not present
DSG2	Neurology	rs2595370	18	29239527	A	T	0.13892	-0.0681264	0.0103595	4.82614e-11	43.2467	0.136452	-0.0113686	0.00900772	0.206916	0.051874	0.016259	0.0347765	0.640123	0.4857	-0.0431	0.0158	0.006515
DSG2	Neurology	rs2848680	18	29093317	G	A	0.475905	-0.218118	0.00725299	1.09648e-198	904.376	0.47048	0.00790703	0.0062773	0.207806	0.381736	0.0331972	0.0140009	0.017736	0.773	-0.0273	0.0189	0.1487
DSG2	Neurology	rs72925127	18	29037921	T	C	0.984452	0.164343	0.0290677	1.5695e-08	31.9655	0.981954	0.00295257	0.0227648	0.896805	Variant not present	Variant not present	Variant not present	Variant not present	0.8016	0.0192	0.0198	0.3322
DSG2	Neurology	rs72938891	18	29098473	T	C	0.0173105	-0.201965	0.0279994	5.46512e-13	52.0301	0.0186527	0.0368383	0.0224307	0.100524	Variant not present	Variant not present	Variant not present	Variant not present	Variant not present	Variant not present	Variant not present	Variant not present
DSG3	Oncology	rs117656447	18	28934375	C	T	0.0123404	0.214436	0.0315518	1.07325e-11	46.1899	0.0122874	0.0258653	0.029997	0.388544	Variant not present	Variant not present	Variant not present	Variant not present	Variant not present	Variant not present	Variant not present	Variant not present
DSG3	Oncology	rs1449079	18	29132175	T	C	0.896646	-0.0932026	0.0117219	1.84799e-15	63.2208	0.898061	0.014514	0.0102811	0.158033	0.9912	0.6908	0.214	0.00124643	0.9811	-0.0239	0.0623	0.702
DSG3	Oncology	rs145936339	18	28938365	C	G	0.0235613	0.145047	0.0231542	3.74214e-10	39.2426	0.0227399	-0.013691	0.0208725	0.511866	Variant not present	Variant not present	Variant not present	Variant not present	Variant not present	Variant not present	Variant not present	Variant not present
DSG3	Oncology	rs17661744	18	29298375	G	A	0.0403316	-0.169798	0.0177208	9.53016e-22	91.8118	0.0380847	0.00029952	0.0173679	0.986241	0.0065	-0.0222	0.2148	0.917684	0.0425	-0.0993	0.0443	0.02487
DSG3	Oncology	rs185523877	18	29211605	G	A	0.011597	-0.201138	0.0334941	1.91104e-09	36.0622	0.0122881	0.00676806	0.0323259	0.83416	Variant not present	Variant not present	Variant not present	Variant not present	Variant not present	Variant not present	Variant not present	Variant not present
DSG3	Oncology	rs2919989	18	28884849	A	G	0.0406862	0.0988971	0.0176626	2.15278e-08	31.3515	0.0465756	0.00729608	0.0142106	0.607653	0.0549056	-2.11269e-05	0.0287485	0.999414	0.1875	0.0158	0.0203	0.4363
DSG3	Oncology	rs528815576	18	28652778	A	G	0.0100018	-0.224098	0.0392119	1.09663e-08	32.6618	Variant not present	Variant not present	Variant not present	Variant not present	0.00032599	-0.477859	0.552289	0.386911	Variant not present	Variant not present	Variant not present	Variant not present
DSG3	Oncology	rs572054741	18	29210380	GT	G	0.346462	0.0488531	0.00742286	4.65908e-11	43.3153	0.346353	-0.000909007	0.0066704	0.891604	0.3779	-0.0149	0.02	0.456272	Variant not present	Variant not present	Variant not present	Variant not present
DSG3	Oncology	rs62093947	18	29660305	C	T	0.0384754	-0.115424	0.0182334	2.44647e-10	40.0735	0.0381129	-0.0255732	0.0185817	0.168742	0.006	0.1822	0.2453	0.457625	Variant not present	Variant not present	Variant not present	Variant not present
DSG3	Oncology	rs7234091	18	29019829	T	C	0.180916	-0.307589	0.00907491	8.05378e-252	1148.83	0.184599	0.00327712	0.00801979	0.682811	0.138437	0.00900138	0.0201794	0.655549	0.1635	0.0027	0.0214	0.8992
DSG3	Oncology	rs7239227	18	28721059	T	C	0.150972	-0.0677052	0.00998061	1.17166e-11	46.0182	0.150995	0.00159401	0.00912136	0.861272	0.296148	0.00125419	0.0159751	0.937423	0.3132	0.0248	0.017	0.1428
DSG3	Oncology	rs79483255	18	29206763	A	G	0.0518296	0.0892297	0.0157251	1.39226e-08	32.1982	0.0527551	0.00588428	0.0144301	0.683436	0.105243	-0.0145987	0.0227254	0.520617	0.0581	0.008	0.0338	0.8122
DSG4	Oncology	rs12960081	18	28993183	G	A	0.484219	0.0466608	0.00732435	1.88244e-10	40.5851	0.473939	-0.00470179	0.00624916	0.451818	0.529045	-0.0130604	0.013674	0.339513	0.2276	0.0617	0.0189	0.001065
DTD1	Inflammation II	rs6081238	20	18577212	A	G	0.375977	-0.165694	0.007793	2.55859e-100	452.068	0.371501	0.0122883	0.00619807	0.0474123	0.140093	0.0203366	0.018873	0.281235	0.2545	-0.0119	0.0179	0.5054
DTNB	Oncology II	rs6743988	2	25853389	C	T	0.521936	-0.0425655	0.00716658	2.85989e-09	35.277	0.515067	-0.0161061	0.00631996	0.0108201	0.787194	-0.008349	0.0168149	0.619524	0.2664	0.0277	0.0177	0.1184
DTX3	Oncology	rs111953969	12	57995183	TAG	T	0.0112055	0.213199	0.0328643	8.74178e-11	42.0844	0.0112012	-0.00164587	0.0329618	0.960176	0.0957018	-0.0664909	0.0240927	0.00578379	0.0275	-0.1616	0.0546	0.003102
DTX3	Oncology	rs116953253	12	58005837	A	T	0.0672125	0.0796593	0.014009	1.29831e-08	32.3339	0.0620218	0.0194459	0.0131918	0.140457	0.0065	0.1724	0.2146	0.42177	0.0731	-0.0609	0.0382	0.1106
DTX3	Oncology	rs2277323	12	58009372	A	G	0.248339	-0.109285	0.0080435	4.79954e-42	184.6	0.234233	-0.00271876	0.00728816	0.70912	0.130958	-0.00147638	0.0203551	0.942179	0.0936	0.0281	0.0278	0.3117
DTX3	Oncology	rs539770200	12	58456163	G	A	0.0176222	-0.152326	0.0276685	3.68392e-08	30.3094	0.0141497	-0.0218193	0.0299597	0.466438	Variant not present	Variant not present	Variant not present	Variant not present	Variant not present	Variant not present	Variant not present	Variant not present
DTYMK	Cardiometabolic II	rs140414018	2	242622064	C	T	0.0433855	-0.105441	0.0186299	1.51604e-08	32.033	0.0370366	-0.0122584	0.020328	0.546487	Variant not present	Variant not present	Variant not present	Variant not present	Variant not present	Variant not present	Variant not present	Variant not present
DTYMK	Cardiometabolic II	rs144303868	2	242619558	C	G	0.0425666	0.135958	0.0188548	5.56288e-13	51.9955	0.0354262	-0.0147555	0.0184033	0.422675	Variant not present	Variant not present	Variant not present	Variant not present	Variant not present	Variant not present	Variant not present	Variant not present
DTYMK	Cardiometabolic II	rs150499816	2	242589534	T	C	0.0531474	0.113977	0.0168559	1.36239e-11	45.7226	0.0454481	-0.0183479	0.0165435	0.2674	0.0063	-0.6273	0.3192	0.0493881	Variant not present	Variant not present	Variant not present	Variant not present
DTYMK	Cardiometabolic II	rs28630677	2	242625961	T	C	0.0420827	-0.138417	0.018518	7.73571e-14	55.8715	0.0549832	0.0128409	0.0173258	0.458605	Variant not present	Variant not present	Variant not present	Variant not present	0.153	-0.0269	0.0219	0.2183
DTYMK	Cardiometabolic II	rs34349450	2	242596715	T	TTG	0.879283	0.0721414	0.0115115	3.68307e-10	39.274	0.85943	0.000231319	0.0107828	0.982885	0.9216	0.029	0.0415	0.48468	Variant not present	Variant not present	Variant not present	Variant not present
DTYMK	Cardiometabolic II	rs62191734	2	242506069	T	C	0.746754	-0.0486927	0.00866082	1.8856e-08	31.6089	0.7513	0.0106526	0.00790237	0.177652	0.521904	-0.017995	0.0146355	0.218865	0.6376	0.0113	0.0164	0.4909
DUSP13	Oncology II	rs12260984	10	77032900	A	G	0.0463298	0.110027	0.0178474	7.05294e-10	38.0057	0.0412544	0.018458	0.0154775	0.233037	0.306212	-0.00103894	0.014555	0.943095	0.0922	0.0191	0.0268	0.4752
DUSP13	Oncology II	rs145960446	10	76977286	T	C	0.0207225	0.17041	0.0271626	3.52574e-10	39.3593	0.021433	-0.0262998	0.0242437	0.278005	Variant not present	Variant not present	Variant not present	Variant not present	Variant not present	Variant not present	Variant not present	Variant not present
DUSP13	Oncology II	rs1774704	10	76519575	A	G	0.161306	-0.0733827	0.0102084	6.55089e-13	51.674	0.164626	0.0150372	0.00861772	0.0809993	0.52789	0.0136638	0.0136267	0.315995	0.0917	0.0007	0.0271	0.9809
DUSP13	Oncology II	rs41280440	10	77120929	G	A	0.0179128	-0.17795	0.0285152	4.36074e-10	38.9442	0.0197662	-0.0108167	0.0240951	0.653493	0.0268367	0.00488741	0.046113	0.915592	Variant not present	Variant not present	Variant not present	Variant not present
DUSP13	Oncology II	rs4746251	10	76780153	G	A	0.0295152	-0.145361	0.0221552	5.34318e-11	43.0472	0.0284019	0.00715804	0.0197832	0.717484	0.0203897	-0.0217279	0.0494061	0.660096	0.2831	0.0023	0.0173	0.8939
DUSP13	Oncology II	rs6480771	10	76861680	C	T	0.410856	-0.265281	0.00763332	1.24451e-264	1207.77	0.418602	0.00124163	0.00614484	0.839869	0.899299	0.0110645	0.0222147	0.618433	0.7527	-0.0005	0.0183	0.9777
DUSP13	Oncology II	rs74146607	10	77128889	A	T	0.982317	0.173777	0.0286275	1.2767e-09	36.8483	0.981057	0.0112051	0.0249034	0.652752	Variant not present	Variant not present	Variant not present	Variant not present	0.9805	-0.0086	0.0591	0.8838
DUSP13	Oncology II	rs77166648	10	77043093	A	G	0.017153	-0.223257	0.0293018	2.55211e-14	58.0526	0.0166146	0.0249096	0.0258449	0.335141	Variant not present	Variant not present	Variant not present	Variant not present	Variant not present	Variant not present	Variant not present	Variant not present
DUSP29	Neurology II	rs1874151	10	75867614	T	C	0.598642	0.0444037	0.00776016	1.05269e-08	32.7414	0.60813	0.0122467	0.00620003	0.048238	0.30153	0.00327898	0.0142551	0.818074	0.398	-0.0279	0.0159	0.0799
DUSP29	Neurology II	rs4745762	10	76828323	A	C	0.3388	-0.14018	0.0080767	1.77256e-67	301.234	0.328743	-0.00905208	0.00659493	0.169882	0.71458	-0.0061633	0.0151265	0.683676	0.6991	-0.0105	0.0171	0.5392
DUSP29	Neurology II	rs539247537	10	75973292	G	GAA	0.608265	0.0429073	0.00778716	3.58815e-08	30.3602	0.617225	0.0147797	0.00628202	0.0186376	0.2933	0.0116	0.0199	0.559951	0.3468	-0.0284	0.0183	0.12
DYNLT1	Neurology II	rs2306751	6	159065758	G	C	0.579194	0.0807166	0.00664165	5.52332e-34	147.698	0.583931	-0.00780572	0.00609371	0.200212	0.73604	-0.00431985	0.0148656	0.771362	0.793	-0.002	0.0195	0.9187
DYNLT1	Neurology II	rs552769150	6	159048139	TCA	T	0.574036	0.078506	0.00662699	2.24647e-32	140.337	0.579946	-0.00733126	0.00611448	0.230528	0.7473	0.0209	0.0206	0.310314	Variant not present	Variant not present	Variant not present	Variant not present
EBAG9	Neurology	rs2022934	8	110567774	A	G	0.385736	-0.0685459	0.00771683	6.5283e-19	78.9015	0.375622	-0.00664414	0.00624189	0.287128	0.339201	-0.0105906	0.013918	0.4467	0.803	-0.0158	0.0203	0.4369
EBI3	Oncology	rs111565354	19	4209424	G	T	0.0409639	-0.164568	0.0196596	5.71742e-17	70.0715	0.0446558	-0.0190688	0.0188997	0.313001	0.0403	0.0228	0.0627	0.71613	0.3788	-0.0153	0.0167	0.3596
EBI3	Oncology	rs11879706	19	4505356	T	C	0.516149	0.046684	0.00714525	6.42244e-11	42.6876	0.512815	-0.0136789	0.00631492	0.0303017	0.298291	-0.0138511	0.0148023	0.349407	0.3178	0.0051	0.0169	0.7613
EBI3	Oncology	rs12151005	19	4781380	A	G	0.357943	0.0433926	0.00743052	5.22709e-09	34.103	0.354411	0.00617865	0.00626461	0.323997	0.594428	0.00615077	0.0136647	0.652623	0.1926	-0.0137	0.0199	0.49
EBI3	Oncology	rs12984070	19	4483485	G	A	0.363188	0.0495195	0.00756481	5.90881e-11	42.8506	0.330639	-0.0116511	0.00730361	0.110654	0.126634	-0.026504	0.0216174	0.220179	0.0643	-0.0114	0.0345	0.7405
EBI3	Oncology	rs138877077	19	4266062	C	T	0.0135225	-0.471272	0.0318093	1.16225e-49	219.5	0.0126355	-0.00559858	0.0337004	0.868056	Variant not present	Variant not present	Variant not present	Variant not present	Variant not present	Variant not present	Variant not present	Variant not present
EBI3	Oncology	rs139342168	19	4461518	C	G	0.970393	0.121912	0.0216816	1.87854e-08	31.6162	0.967061	-0.00458696	0.0223887	0.837667	0.985	-0.0161	0.1214	0.894494	0.7865	-0.0095	0.0193	0.6235
EBI3	Oncology	rs145057780	19	4198786	A	G	0.0252894	0.154937	0.0248305	4.38198e-10	38.9349	0.0179399	-0.00316491	0.0322631	0.921855	Variant not present	Variant not present	Variant not present	Variant not present	Variant not present	Variant not present	Variant not present	Variant not present
EBI3	Oncology	rs146177609	19	4281239	T	C	0.0451583	0.12289	0.0184846	2.96551e-11	44.1991	0.0452997	-0.0334961	0.0178327	0.060333	0.0051	0.1805	0.2682	0.500944	Variant not present	Variant not present	Variant not present	Variant not present
EBI3	Oncology	rs146937817	19	4245685	C	T	0.0220372	0.157571	0.0252021	4.04473e-10	39.0912	0.023124	-0.0376933	0.0241608	0.118736	Variant not present	Variant not present	Variant not present	Variant not present	Variant not present	Variant not present	Variant not present	Variant not present
EBI3	Oncology	rs149693662	19	4227498	G	T	0.026356	-0.339399	0.0233042	4.7709e-48	212.106	0.0254509	0.00511737	0.0240117	0.831233	0.0075	-0.1	0.2374	0.673587	Variant not present	Variant not present	Variant not present	Variant not present
EBI3	Oncology	rs181206	16	28513403	G	A	0.333571	-0.0715192	0.00735401	2.35451e-22	94.5795	0.325437	-0.00152605	0.00689449	0.824825	0.106238	-0.0544234	0.0221803	0.0141401	0.0623	0.0108	0.0352	0.7583
EBI3	Oncology	rs34522164	19	4359191	T	C	0.0485755	0.0973749	0.016606	4.52314e-09	34.3846	0.0432386	-0.0173206	0.0183571	0.345406	Variant not present	Variant not present	Variant not present	Variant not present	Variant not present	Variant not present	Variant not present	Variant not present
EBI3	Oncology	rs4807576	19	4287198	A	G	0.352523	-0.076512	0.00784302	1.74864e-22	95.1683	0.36901	0.00099778	0.00755125	0.894878	0.318641	-0.0106447	0.0162795	0.513192	0.3584	-0.0501	0.0164	0.002269
EBI3	Oncology	rs4807580	19	4326057	T	G	0.846371	-0.0907882	0.0101784	4.6752e-19	79.5609	0.840352	0.0048826	0.00964502	0.612695	0.884495	0.0167295	0.0243974	0.492897	0.9691	0.0306	0.0493	0.535
EBI3	Oncology	rs62130981	19	4444443	T	C	0.378878	0.0503276	0.00740622	1.08069e-11	46.1763	0.380837	-0.0204241	0.00641282	0.00144813	0.301815	-0.0115233	0.0143649	0.422446	0.102	-0.0301	0.027	0.2647
EBI3	Oncology	rs694443	19	4230121	G	A	0.2215	-0.347066	0.00885558	0	1536	0.220102	0.00792839	0.00775837	0.306821	0.169767	-0.0192889	0.0199791	0.334317	0.0964	-0.0229	0.0272	0.4011
ECE1	Neurology	rs112684414	1	21713579	T	C	0.104928	-0.0859876	0.0124698	5.36167e-12	47.5502	0.109877	-0.000897022	0.0106237	0.93271	0.0121	0.01	0.1901	0.958048	Variant not present	Variant not present	Variant not present	Variant not present
ECE1	Neurology	rs147842943	1	21788326	C	T	0.0249536	-0.230408	0.024278	2.30144e-21	90.0677	0.0173546	0.0201054	0.0247944	0.417432	Variant not present	Variant not present	Variant not present	Variant not present	Variant not present	Variant not present	Variant not present	Variant not present
ECE1	Neurology	rs35670149	1	21602863	TA	T	0.130997	0.0864045	0.0113217	2.31633e-14	58.2438	0.116572	0.0125382	0.00954002	0.188755	0.0071	-0.2343	0.2062	0.255841	0.0212	0.0487	0.0595	0.4135
ECE1	Neurology	rs56218223	1	21892973	A	G	0.0381746	-0.138852	0.0197911	2.28507e-12	49.2226	0.036744	0.00707155	0.0168798	0.675264	0.0020153	-0.239732	0.227036	0.291005	0.0982	0.016	0.0265	0.5477
ECE1	Neurology	rs76870025	1	21845594	T	C	0.0361897	-0.157981	0.0205165	1.35831e-14	59.293	0.0335212	0.00613796	0.0180284	0.73351	Variant not present	Variant not present	Variant not present	Variant not present	0.0376	0.0599	0.042	0.1544
ECHDC3	Cardiometabolic II	rs10905988	10	11717200	C	A	0.364071	-0.0787001	0.00790068	2.25372e-23	99.2251	0.36028	-0.00214019	0.00668062	0.748697	0.149636	0.0209641	0.019356	0.278772	0.2803	0.0011	0.0175	0.9498
ECHDC3	Cardiometabolic II	rs11257300	10	11786415	G	A	0.080977	0.400184	0.0138764	6.93426e-183	831.698	0.0851918	-0.00739704	0.0111174	0.505821	0.0754	-0.00581728	0.0259371	0.822536	0.0214	0.0639	0.056	0.2532
ECHDC3	Cardiometabolic II	rs11257344	10	11862083	T	C	0.722385	-0.0491204	0.00873986	1.90656e-08	31.5875	0.723587	-0.0181133	0.00785631	0.0211347	0.71249	-0.0159211	0.0175112	0.363247	0.8819	-0.0186	0.0254	0.4641
ECHDC3	Cardiometabolic II	rs11257540	10	12149133	C	T	0.104333	0.0676879	0.012288	3.6196e-08	30.3431	0.104479	0.00727789	0.0100825	0.470396	0.191097	-0.0227267	0.0177409	0.20018	0.2531	-0.034	0.0181	0.05968
ECHDC3	Cardiometabolic II	rs11257581	10	12222906	A	G	0.0149814	-0.224158	0.0308655	3.80189e-13	52.7426	0.0150783	-0.00534861	0.0248501	0.829584	0.101656	0.0462795	0.021736	0.0332405	0.0171	0.0446	0.0619	0.4712
ECHDC3	Cardiometabolic II	rs113926730	10	11956696	A	G	0.0457774	0.11476	0.020226	1.39608e-08	32.193	0.0453589	-0.00393446	0.0177054	0.824144	0.0219	-0.1299	0.0895	0.146669	Variant not present	Variant not present	Variant not present	Variant not present
ECHDC3	Cardiometabolic II	rs115725431	10	11839196	T	C	0.983046	-0.350607	0.0294962	1.39091e-32	141.289	0.97816	0.00297932	0.0241827	0.901948	0.9922	0.496	0.2308	0.0316307	0.9673	0.0075	0.0452	0.8685
ECHDC3	Cardiometabolic II	rs117064117	10	11893751	C	T	0.0347628	0.130405	0.021387	1.07798e-09	37.1782	0.0363074	-0.00314271	0.0199121	0.874591	0.0054	-0.2895	0.2804	0.30186	Variant not present	Variant not present	Variant not present	Variant not present
ECHDC3	Cardiometabolic II	rs117522209	10	11658192	C	G	0.0252911	-0.218094	0.0240339	1.14288e-19	82.3453	0.026427	-0.0223277	0.0223665	0.31815	Variant not present	Variant not present	Variant not present	Variant not present	Variant not present	Variant not present	Variant not present	Variant not present
ECHDC3	Cardiometabolic II	rs117651994	10	12233266	A	G	0.0875002	-0.260858	0.0134633	1.24137e-83	375.41	0.0742099	0.0180566	0.0118178	0.126535	0.0292406	-0.00806276	0.0415935	0.846296	0.0152	-0.0024	0.0754	0.9751
ECHDC3	Cardiometabolic II	rs138433746	10	11931284	G	C	0.0105233	-0.206735	0.0372667	2.89848e-08	30.7742	0.0099863	-0.010439	0.0335708	0.755836	Variant not present	Variant not present	Variant not present	Variant not present	Variant not present	Variant not present	Variant not present	Variant not present
ECHDC3	Cardiometabolic II	rs146970643	10	11687198	C	G	0.02284	0.208388	0.0259312	9.2683e-16	64.5803	0.0239881	0.0150165	0.020789	0.470094	Variant not present	Variant not present	Variant not present	Variant not present	Variant not present	Variant not present	Variant not present	Variant not present
ECHDC3	Cardiometabolic II	rs191743693	10	12176173	A	T	0.0833436	-0.267285	0.0136813	5.36908e-85	381.676	0.0699087	0.0234253	0.0118479	0.0480226	0.00399494	0.00521758	0.177456	0.976544	Variant not present	Variant not present	Variant not present	Variant not present
ECHDC3	Cardiometabolic II	rs192089670	10	11820299	T	C	0.013714	0.42778	0.0325308	1.70137e-39	172.922	0.0135224	0.00742234	0.0299851	0.804495	Variant not present	Variant not present	Variant not present	Variant not present	0.0284	0.0397	0.0479	0.4071
ECHDC3	Cardiometabolic II	rs2165874	10	11489552	T	G	0.536621	0.0533528	0.00750984	1.20865e-12	50.4723	0.543779	0.00320881	0.00630701	0.610915	0.14761	-0.0334088	0.0193051	0.0835298	0.5978	-0.0026	0.016	0.8697
ECHDC3	Cardiometabolic II	rs371758921	10	11690167	G	GT	0.56122	-0.0550342	0.00803168	7.27445e-12	46.9518	0.56324	-0.00243251	0.00713279	0.733079	0.7941	0.0155	0.0272	0.568777	Variant not present	Variant not present	Variant not present	Variant not present
ECHDC3	Cardiometabolic II	rs3740021	10	12210930	T	G	0.828115	-0.0622398	0.00996307	4.18292e-10	39.0256	0.834805	0.00362498	0.00874004	0.678321	0.792334	0.0268344	0.017735	0.130259	0.9377	-0.0773	0.0333	0.02045
ECHDC3	Cardiometabolic II	rs3750692	10	11801955	C	T	0.0105991	0.332392	0.0373096	5.14873e-19	79.3707	0.0144444	0.0228325	0.0270474	0.398577	0.149651	0.0217121	0.0194788	0.265	0.0449	-0.0171	0.0383	0.6558
ECHDC3	Cardiometabolic II	rs4256894	10	12338227	A	G	0.928182	0.08905	0.0150343	3.15915e-09	35.0834	0.918392	-0.0150825	0.01351	0.264254	0.8417	0.0055	0.0303	0.855961	0.5289	-0.0064	0.0159	0.688
ECHDC3	Cardiometabolic II	rs55727427	10	11763492	T	C	0.099934	-0.711604	0.012751	0	3114.5	0.090981	0.00610403	0.011393	0.592117	0.0093	-0.1776	0.1337	0.184063	0.0307	-0.061	0.0469	0.1937
ECHDC3	Cardiometabolic II	rs61844931	10	11822578	C	T	0.259823	0.224465	0.00856927	3.09742e-151	686.135	0.249221	-0.00808944	0.00698086	0.246537	0.0314843	0.0258193	0.0411243	0.530112	0.0687	0.0013	0.0318	0.9664
ECHDC3	Cardiometabolic II	rs7091032	10	11828609	A	G	0.0289759	-0.226682	0.022505	7.30634e-24	101.456	0.0203266	-0.0244517	0.0245932	0.320103	Variant not present	Variant not present	Variant not present	Variant not present	Variant not present	Variant not present	Variant not present	Variant not present
ECHDC3	Cardiometabolic II	rs72779875	10	11763400	G	A	0.099936	-0.710819	0.0127533	0	3106.51	0.0943232	0.00908362	0.0111565	0.415529	0.1127	0.0407	0.0309	0.187788	Variant not present	Variant not present	Variant not present	Variant not present
ECHDC3	Cardiometabolic II	rs7477429	10	11766783	G	A	0.0570615	-0.15687	0.0163244	7.2845e-22	92.3433	0.0559669	-0.00314706	0.0140896	0.823255	0.169515	0.00326132	0.0190976	0.864404	0.0333	-0.0892	0.0448	0.04637
ECHDC3	Cardiometabolic II	rs77391980	10	11429188	A	G	0.0579463	0.0912634	0.0162159	1.82289e-08	31.6746	0.0559563	0.00746716	0.0137235	0.586362	Variant not present	Variant not present	Variant not present	Variant not present	Variant not present	Variant not present	Variant not present	Variant not present
ECHDC3	Cardiometabolic II	rs77946086	10	12111862	A	G	0.013345	-0.254631	0.0331174	1.48594e-14	59.1167	0.0129067	0.00461158	0.0283541	0.8708	0.0842736	0.0322762	0.0249055	0.194994	Variant not present	Variant not present	Variant not present	Variant not present
ECHDC3	Cardiometabolic II	rs7917066	10	11395224	G	A	0.74055	0.0525057	0.00865543	1.3096e-09	36.799	0.744301	-0.0134832	0.00712464	0.058427	0.664498	0.00673287	0.014555	0.643664	0.4823	0.0047	0.0158	0.7682
ECHS1	Cardiometabolic II	rs1049951	10	135184126	A	G	0.943799	-0.446925	0.016567	2.76058e-160	727.749	0.946992	-0.0255339	0.0140762	0.0696808	0.974256	-0.0207493	0.0432984	0.631785	0.5217	-0.0336	0.0159	0.03471
ECHS1	Cardiometabolic II	rs12257368	10	135370005	C	T	0.0600561	0.136843	0.0160727	1.68035e-17	72.4882	0.0630032	-0.0237447	0.0126329	0.0601646	0.167105	-0.0250628	0.0176356	0.155274	0.0991	0.0162	0.0265	0.5412
ECHS1	Cardiometabolic II	rs12357959	10	135075299	G	A	0.082847	-0.0884587	0.0152505	6.61607e-09	33.6444	0.071449	0.00139626	0.0158947	0.930001	Variant not present	Variant not present	Variant not present	Variant not present	0.0214	-0.0407	0.0608	0.5028
ECHS1	Cardiometabolic II	rs73388560	10	135016401	T	C	0.0947661	0.0872497	0.0130173	2.04739e-11	44.9248	0.0887307	0.000452291	0.0108591	0.966777	0.0068	0.1376	0.1948	0.479961	0.2468	-0.0082	0.0183	0.6538
ECI2	Cardiometabolic II	rs111653673	6	4245669	C	T	0.0893889	-0.0868099	0.0158402	4.24483e-08	30.0343	0.226662	0.0139669	0.00828352	0.0917748	0.1097	0.0256	0.0376	0.495966	Variant not present	Variant not present	Variant not present	Variant not present
ECI2	Cardiometabolic II	rs148499415	6	4036078	A	G	0.0343401	-0.140714	0.0217957	1.07463e-10	41.6805	0.0298051	0.00897903	0.0215967	0.677586	Variant not present	Variant not present	Variant not present	Variant not present	Variant not present	Variant not present	Variant not present	Variant not present
ECI2	Cardiometabolic II	rs542968888	6	4100138	T	TTTTTC	0.14647	-0.12535	0.0112183	5.48403e-29	124.852	0.140574	0.00890877	0.00912648	0.328993	0.0113	-0.0848	0.115	0.460884	Variant not present	Variant not present	Variant not present	Variant not present
ECI2	Cardiometabolic II	rs660560	6	4125941	G	A	0.325246	-0.278466	0.00826241	5.2723e-249	1135.88	0.302979	-0.00475413	0.00653816	0.467143	0.380729	0.0226268	0.0134494	0.0924982	0.3522	0.0113	0.0163	0.4879
ECI2	Cardiometabolic II	rs6905475	6	4065309	G	A	0.852857	0.0901262	0.0109065	1.41416e-16	68.2859	0.852869	0.00389433	0.0088741	0.660776	0.788038	-0.0228716	0.0164197	0.16364	0.9117	-0.0429	0.0278	0.1222
ECI2	Cardiometabolic II	rs9405703	6	4148522	T	C	0.1185	-0.0955958	0.0123654	1.06782e-14	59.767	0.11826	0.00351965	0.0102419	0.731109	0.37801	3.7676e-05	0.0144519	0.99792	0.6565	0.0244	0.0171	0.1526
ECM1	Inflammation II	rs112274066	1	150713094	G	T	0.0786417	0.201415	0.0143898	1.62517e-44	195.918	0.0805622	-0.00972182	0.0113395	0.391256	0.0058	-0.1647	0.2318	0.477378	0.0161	0.0112	0.0733	0.8789
ECM1	Inflammation II	rs114221421	1	150726559	A	G	0.0270036	-0.440863	0.0241271	1.36994e-74	333.885	0.0233373	0.0239302	0.0204907	0.242863	Variant not present	Variant not present	Variant not present	Variant not present	Variant not present	Variant not present	Variant not present	Variant not present
ECM1	Inflammation II	rs115352901	1	149989198	T	A	0.0227844	-0.380283	0.0278091	1.43681e-42	186.999	0.0205882	0.0742844	0.0235183	0.00158544	Variant not present	Variant not present	Variant not present	Variant not present	Variant not present	Variant not present	Variant not present	Variant not present
ECM1	Inflammation II	rs115709258	1	150312332	T	C	0.0176593	-0.48161	0.0292318	5.49794e-61	271.444	0.0124857	0.0421947	0.0350689	0.228901	Variant not present	Variant not present	Variant not present	Variant not present	Variant not present	Variant not present	Variant not present	Variant not present
ECM1	Inflammation II	rs11584880	1	151483977	T	C	0.0778172	-0.211071	0.015281	2.13895e-43	190.789	0.07331	-0.00643025	0.0132761	0.628138	Variant not present	Variant not present	Variant not present	Variant not present	0.0136	0.0725	0.0797	0.3627
ECM1	Inflammation II	rs116147612	1	151346476	T	C	0.986379	0.294833	0.033604	1.72822e-18	76.9786	0.98617	-0.00940808	0.0277429	0.734522	Variant not present	Variant not present	Variant not present	Variant not present	0.9779	0.078	0.0541	0.1496
ECM1	Inflammation II	rs116804526	1	150481896	T	C	0.022078	-0.424369	0.0262379	7.71259e-59	261.595	0.0244784	-0.0213668	0.0212857	0.315469	Variant not present	Variant not present	Variant not present	Variant not present	0.057	0.0055	0.034	0.8708
ECM1	Inflammation II	rs12121923	1	150214238	C	T	0.410159	0.30233	0.00785139	0	1482.75	0.404226	0.00781259	0.00616548	0.205101	0.563826	-0.00584779	0.0134215	0.663052	0.8806	0.0374	0.0264	0.1562
ECM1	Inflammation II	rs12723224	1	150098436	A	G	0.196696	-0.133059	0.0101104	1.48081e-39	173.202	0.174372	0.00758684	0.00931892	0.415568	0.0171	-0.0253	0.1114	0.820339	0.0364	-0.0216	0.0461	0.6396
ECM1	Inflammation II	rs138496123	1	150273454	A	T	0.0277621	-0.460765	0.0240663	1.05317e-81	366.556	0.0282088	0.00902195	0.0196427	0.646016	0.0153285	0.0599194	0.055983	0.284478	Variant not present	Variant not present	Variant not present	Variant not present
ECM1	Inflammation II	rs141435244	1	151036181	A	G	0.0793889	0.197177	0.0144308	1.67494e-42	186.695	0.0704737	-0.0322857	0.0133595	0.0156625	0.0055	0.267	0.2695	0.321821	0.015	0.0319	0.0752	0.6713
ECM1	Inflammation II	rs143226373	1	151010242	T	C	0.0408569	0.216752	0.019364	4.38531e-29	125.296	0.0441246	-0.0183231	0.0152039	0.228144	Variant not present	Variant not present	Variant not present	Variant not present	Variant not present	Variant not present	Variant not present	Variant not present
ECM1	Inflammation II	rs144389163	1	151025777	A	G	0.979268	0.193169	0.0269603	7.78037e-13	51.3364	0.977445	-0.027229	0.0203613	0.181127	0.979747	-0.0979843	0.0569243	0.0851944	0.9777	-0.0999	0.0546	0.06736
ECM1	Inflammation II	rs147781256	1	150631936	A	C	0.0331742	-0.257244	0.0217795	3.41429e-32	139.507	0.0298022	0.00365934	0.0192791	0.849459	Variant not present	Variant not present	Variant not present	Variant not present	Variant not present	Variant not present	Variant not present	Variant not present
ECM1	Inflammation II	rs149548009	1	150564078	A	G	0.0120173	0.348777	0.0374537	1.25199e-20	86.7174	0.0145056	0.0155152	0.0285791	0.587208	Variant not present	Variant not present	Variant not present	Variant not present	Variant not present	Variant not present	Variant not present	Variant not present
ECM1	Inflammation II	rs16836186	1	150321568	G	C	0.0252709	-0.429314	0.0244749	6.97108e-69	307.686	0.030831	-0.00302403	0.0188878	0.872799	0.104566	-0.0290865	0.022655	0.199182	Variant not present	Variant not present	Variant not present	Variant not present
ECM1	Inflammation II	rs1752388	1	151282841	C	A	0.112757	-0.164319	0.0122325	3.87882e-41	180.445	0.120617	-0.0179251	0.00938998	0.0562671	0.0734519	-0.0267471	0.0253608	0.29158	0.1433	-0.0326	0.0224	0.1466
ECM1	Inflammation II	rs181171653	1	151161383	T	C	0.986495	0.3915	0.0352527	1.17896e-28	123.333	Variant not present	Variant not present	Variant not present	Variant not present	0.9915	0.0873	0.1872	0.640968	Variant not present	Variant not present	Variant not present	Variant not present
ECM1	Inflammation II	rs186030503	1	150514209	A	G	0.0179819	-0.229628	0.0320421	7.69662e-13	51.358	0.0197235	-0.00453856	0.0256257	0.859422	0.0113	0.0147	0.1053	0.888975	Variant not present	Variant not present	Variant not present	Variant not present
ECM1	Inflammation II	rs186482598	1	150878192	T	C	0.010138	-0.339673	0.0394131	6.79673e-18	74.2747	0.00943485	-0.0520989	0.0360306	0.148188	Variant not present	Variant not present	Variant not present	Variant not present	Variant not present	Variant not present	Variant not present	Variant not present
ECM1	Inflammation II	rs35003478	1	150788339	CA	C	0.625047	0.199352	0.00869825	3.02691e-116	525.264	0.618737	0.0134778	0.00729392	0.0646285	0.4718	-0.0302	0.0206	0.142643	Variant not present	Variant not present	Variant not present	Variant not present
ECM1	Inflammation II	rs35519844	1	150317455	C	T	0.0381635	0.519247	0.0200104	1.87068e-148	673.343	0.0360775	0.0377044	0.0172013	0.0283828	Variant not present	Variant not present	Variant not present	Variant not present	Variant not present	Variant not present	Variant not present	Variant not present
ECM1	Inflammation II	rs35786175	1	149951467	T	G	0.0817293	-0.262224	0.0140386	7.36546e-78	348.897	0.0814278	-0.0169094	0.0112111	0.131487	0.0729435	-0.0515793	0.0266906	0.0532994	0.0144	-0.1701	0.079	0.03133
ECM1	Inflammation II	rs41284998	1	151341570	T	C	0.0260577	0.178061	0.0240354	1.27968e-13	54.8826	0.0211924	0.0267306	0.0268879	0.320151	Variant not present	Variant not present	Variant not present	Variant not present	Variant not present	Variant not present	Variant not present	Variant not present
ECM1	Inflammation II	rs4970976	1	150779524	A	T	0.552013	0.152205	0.00777015	1.94223e-85	383.706	0.532732	0.0157501	0.00602225	0.00891454	0.4284	-0.0303	0.0181	0.0941241	0.1659	-0.0142	0.0219	0.5169
ECM1	Inflammation II	rs4970992	1	151005895	C	G	0.967102	0.173243	0.0217308	1.55848e-15	63.5565	0.953111	0.00572164	0.0146679	0.696479	0.9147	-0.009	0.0332	0.786326	0.892	0.002	0.0262	0.9395
ECM1	Inflammation II	rs574313406	1	151289290	T	TTTG	0.119732	-0.177725	0.01195	4.98081e-50	221.188	0.128455	-0.0158507	0.00928688	0.0878627	0.0678	-0.0006	0.0369	0.987027	0.141	-0.0361	0.0233	0.1206
ECM1	Inflammation II	rs587619911	1	150385488	AAAG	A	0.216221	0.344511	0.00938891	9.28966e-295	1346.41	0.215783	0.0118093	0.00730582	0.106002	Variant not present	Variant not present	Variant not present	Variant not present	0.2479	0.0179	0.021	0.3948
ECM1	Inflammation II	rs587627247	1	149742796	T	TTTTA	0.0867942	0.12152	0.0154705	3.99945e-15	61.7002	0.0775846	-0.0140976	0.0125184	0.260103	Variant not present	Variant not present	Variant not present	Variant not present	Variant not present	Variant not present	Variant not present	Variant not present
ECM1	Inflammation II	rs587674621	1	150266357	CT	C	0.0210762	-0.452596	0.0278686	2.61457e-59	263.749	0.0231563	-0.0382346	0.0224277	0.0882336	Variant not present	Variant not present	Variant not present	Variant not present	Variant not present	Variant not present	Variant not present	Variant not present
ECM1	Inflammation II	rs587680881	1	150220429	C	CTCTTTT	0.282356	0.279505	0.00863281	5.76766e-230	1048.27	0.276386	0.00186963	0.00682995	0.784285	0.5843	-0.0346	0.0186	0.0628551	Variant not present	Variant not present	Variant not present	Variant not present
ECM1	Inflammation II	rs587694027	1	150832802	C	G	0.0108731	-0.431129	0.0402358	8.64968e-27	114.813	0.00783567	0.00968356	0.0405131	0.811088	0.00281116	0.0672063	0.199662	0.736418	Variant not present	Variant not present	Variant not present	Variant not present
ECM1	Inflammation II	rs587705134	1	151247273	CTAAA	C	0.989244	0.255676	0.0411331	5.10529e-10	38.6364	0.988352	-0.0231317	0.0343005	0.500069	0.9938	0.0351	0.1785	0.84411	0.9775	0.0286	0.0554	0.6056
ECM1	Inflammation II	rs587710505	1	151017254	GT	G	0.148	-0.173855	0.012863	1.25951e-41	182.68	0.165254	-0.000754723	0.0103516	0.941879	0.1952	0.0018	0.0316	0.954575	Variant not present	Variant not present	Variant not present	Variant not present
ECM1	Inflammation II	rs587711961	1	150599495	G	C	0.0355181	-0.14017	0.0246216	1.24853e-08	32.4099	0.0310231	-0.03911	0.0229446	0.0882804	0.0295	0.0768	0.0737	0.297383	Variant not present	Variant not present	Variant not present	Variant not present
ECM1	Inflammation II	rs587768018	1	151083907	CT	C	0.0212704	-0.183643	0.0266681	5.72796e-12	47.4203	0.0229569	0.0302612	0.0202067	0.134242	0.0227	0.0976	0.0606	0.107275	Variant not present	Variant not present	Variant not present	Variant not present
ECM1	Inflammation II	rs76272402	1	151342812	T	C	0.0138435	-0.279379	0.0334638	6.90399e-17	69.7007	0.0136685	0.0128856	0.0279606	0.644909	Variant not present	Variant not present	Variant not present	Variant not present	0.0444	0.0284	0.0387	0.4635
ECM1	Inflammation II	rs77503411	1	151026635	A	G	0.0166303	-0.324437	0.0299649	2.55682e-27	117.229	0.018616	-0.0111827	0.0254765	0.660703	Variant not present	Variant not present	Variant not present	Variant not present	Variant not present	Variant not present	Variant not present	Variant not present
ECM1	Inflammation II	rs80075102	1	150740700	G	T	0.0157829	-0.246883	0.0308924	1.33076e-15	63.8674	0.0176098	0.00360141	0.0267713	0.892987	0.0069	-0.1431	0.2082	0.491881	Variant not present	Variant not present	Variant not present	Variant not present
ECM1	Inflammation II	rs9436117	1	150454885	G	A	0.751892	-0.361019	0.00885303	0	1662.94	0.755847	0.014596	0.00706204	0.0387511	0.752597	0.00897914	0.0153382	0.558272	0.7796	-0.0101	0.0189	0.5938
EDAR	Inflammation	rs113715348	2	110422921	A	T	0.189986	-0.0652554	0.00981896	3.01439e-11	44.1674	0.213648	-0.00856074	0.00806895	0.288714	0.0213	-0.0159	0.0857	0.852813	Variant not present	Variant not present	Variant not present	Variant not present
EDAR	Inflammation	rs114131032	2	109565322	T	C	0.0140793	1.4251	0.0312688	0	2077.15	0.0131965	-0.0486541	0.0315958	0.123586	Variant not present	Variant not present	Variant not present	Variant not present	Variant not present	Variant not present	Variant not present	Variant not present
EDAR	Inflammation	rs115064799	2	109598486	T	C	0.0273334	0.170213	0.0240436	1.4481e-12	50.1172	0.0335109	0.0297603	0.0200137	0.137016	Variant not present	Variant not present	Variant not present	Variant not present	Variant not present	Variant not present	Variant not present	Variant not present
EDAR	Inflammation	rs13009728	2	109515506	T	C	0.0126099	-0.24055	0.0333548	5.5195e-13	52.0109	0.00561866	-0.0680188	0.0514649	0.186284	Variant not present	Variant not present	Variant not present	Variant not present	Variant not present	Variant not present	Variant not present	Variant not present
EDAR	Inflammation	rs13419228	2	109550135	T	C	0.011918	-0.758634	0.0342399	9.05733e-109	490.907	0.0099339	0.0663594	0.0347609	0.056259	0.0319037	-0.0349676	0.0414347	0.398714	0.0413	0.0004	0.0398	0.9917
EDAR	Inflammation	rs140808218	2	109598797	C	G	0.0135111	-0.312984	0.0323348	3.68638e-22	93.6923	0.0124931	-0.0283976	0.0309585	0.358997	Variant not present	Variant not present	Variant not present	Variant not present	Variant not present	Variant not present	Variant not present	Variant not present
EDAR	Inflammation	rs149850405	2	109548842	A	G	0.011863	-0.760974	0.0343143	5.78096e-109	491.801	0.00975321	0.0700088	0.0349304	0.0450451	0.0318081	-0.0364404	0.0414614	0.379455	Variant not present	Variant not present	Variant not present	Variant not present
EDAR	Inflammation	rs201348483	2	108926239	TGAAAA	T	0.012534	-0.206073	0.0377331	4.72552e-08	29.8262	0.00549649	0.0163254	0.0412888	0.692551	0.0881	0.054	0.035	0.122865	Variant not present	Variant not present	Variant not present	Variant not present
EDAR	Inflammation	rs201983944	2	110322117	CA	C	0.0177583	0.191489	0.0285455	1.97061e-11	45	0.0142625	-0.022018	0.0326266	0.499772	0.0276	-0.0822	0.0709	0.246302	Variant not present	Variant not present	Variant not present	Variant not present
EDAR	Inflammation	rs260675	2	109600119	C	G	0.98564	-1.59195	0.0310043	0	2636.42	0.985102	0.036531	0.0275645	0.185075	0.9941	-0.2662	0.23	0.247113	0.7945	0.028	0.0196	0.1522
EDAR	Inflammation	rs260696	2	109589085	T	C	0.21223	-0.378803	0.00905526	0	1749.95	0.222574	-0.0138383	0.00757977	0.067897	0.007	0.3865	0.2004	0.0537752	0.1186	0.0118	0.0246	0.6324
EDAR	Inflammation	rs560610506	2	109393768	A	T	0.916925	0.0875825	0.0154892	1.56383e-08	31.9725	0.917157	-0.00845355	0.0133499	0.526582	0.97	0.0648	0.0716	0.365451	Variant not present	Variant not present	Variant not present	Variant not present
EDAR	Inflammation	rs574030526	2	109815960	C	G	0.113166	-0.104013	0.0135284	1.48868e-14	59.1129	0.109544	0.00859808	0.0126338	0.496148	0.0962	0.0028	0.0431	0.948202	Variant not present	Variant not present	Variant not present	Variant not present
EDAR	Inflammation	rs575283304	2	109782915	GAAA	G	0.732397	-0.0484929	0.00861898	1.84128e-08	31.6552	0.759748	-0.0141207	0.00749605	0.0595988	0.8634	0.0177	0.0272	0.515217	Variant not present	Variant not present	Variant not present	Variant not present
EDAR	Inflammation	rs6542747	2	108651021	T	C	0.362799	-0.0594868	0.00769461	1.06733e-14	59.7679	0.353759	0.00172997	0.00668383	0.795767	0.177823	0.000657185	0.0187304	0.972011	0.2837	0.0352	0.0172	0.04106
EDAR	Inflammation	rs6542808	2	109891204	A	G	0.355118	0.0617786	0.00770536	1.0782e-15	64.2821	0.352674	0.0155323	0.00655757	0.017855	0.1128	0.0046	0.0295	0.876086	0.1324	0.0343	0.0237	0.1471
EDAR	Inflammation	rs72822655	2	109783499	T	C	0.0194021	-0.235492	0.0276096	1.47163e-17	72.7498	0.0217919	-0.0286619	0.0238028	0.228536	0.000436126	-0.027121	0.52956	0.959155	Variant not present	Variant not present	Variant not present	Variant not present
EDAR	Inflammation	rs72833190	2	109391641	T	C	0.0785084	0.152513	0.0137834	1.85439e-28	122.434	0.0819645	0.000396243	0.0120224	0.973707	0.0128	0.0935	0.1046	0.371385	0.0594	-0.0172	0.0336	0.609
EDAR	Inflammation	rs74561880	2	108947335	T	A	0.0166286	0.183936	0.0298044	6.76722e-10	38.0866	0.0214272	0.000627056	0.0231949	0.978432	0.0468914	-0.0278009	0.0343802	0.418727	0.068	-0.0756	0.0314	0.01603
EDAR	Inflammation	rs75148200	2	109605877	G	A	0.0624897	0.0937505	0.0162428	7.84152e-09	33.3139	0.0607757	0.00191521	0.0154214	0.901163	0.000485477	0.759982	0.460133	0.0986042	Variant not present	Variant not present	Variant not present	Variant not present
EDAR	Inflammation	rs7568045	2	110423264	T	C	0.221529	-0.0554798	0.00887194	4.01606e-10	39.105	0.213651	-0.00913587	0.00807044	0.257628	0.0209	-0.0194	0.0861	0.821731	0.0485	0.0526	0.0398	0.1867
EDAR	Inflammation	rs75857218	2	109930388	T	C	0.0331017	0.172792	0.0213301	5.45758e-16	65.6238	0.030806	0.00413096	0.0204304	0.839763	Variant not present	Variant not present	Variant not present	Variant not present	Variant not present	Variant not present	Variant not present	Variant not present
EDDM3B	Oncology II	rs150943495	14	21246486	A	C	0.0155288	-0.111442	0.0202486	3.71929e-08	30.2906	0.0127926	-0.00263034	0.029678	0.929377	0.00130297	0.250211	0.307216	0.415388	Variant not present	Variant not present	Variant not present	Variant not present
EDDM3B	Oncology II	rs28503591	14	21205291	C	T	0.233891	-0.0442887	0.00580896	2.45527e-14	58.1285	0.232924	0.00498363	0.00765227	0.514877	0.230787	-0.005009	0.0166741	0.763867	0.2036	-0.0267	0.0192	0.1635
EDDM3B	Oncology II	rs3827905	14	21238318	A	G	0.668481	-0.160371	0.00526753	1.38676e-203	926.91	0.682398	-0.00208065	0.0064662	0.747625	0.731586	-0.00970619	0.0146893	0.508763	0.2622	0.0061	0.018	0.7358
EDF1	Neurology II	rs10870140	9	139796419	C	T	0.734804	-0.0473979	0.00861986	3.82622e-08	30.2355	0.739162	-0.00682884	0.00679411	0.314843	0.882655	-0.00081201	0.0201229	0.967812	0.7875	-0.0225	0.019	0.2368
EDIL3	Cardiometabolic	rs10073440	5	83662645	G	A	0.486071	0.0409909	0.00748608	4.35993e-08	29.9824	0.480772	0.00749525	0.00617293	0.224667	0.511419	0.014089	0.0136656	0.302548	0.396	-0.0062	0.0161	0.6988
EDIL3	Cardiometabolic	rs2301079	5	83319613	A	G	0.245147	-0.0973885	0.00872279	6.06038e-29	124.654	0.243273	-0.00260889	0.00696653	0.708041	0.11425	-0.0444568	0.0207676	0.0322997	0.0959	0.0425	0.0268	0.1127
EDN1	Cardiometabolic II	rs12195269	6	12383292	C	T	0.0217416	0.233036	0.0261213	4.60893e-19	79.5896	0.0190807	-0.00860677	0.0263899	0.744319	Variant not present	Variant not present	Variant not present	Variant not present	Variant not present	Variant not present	Variant not present	Variant not present
EDN1	Cardiometabolic II	rs12198798	6	12510127	T	C	0.842858	0.0681338	0.0103343	4.31122e-11	43.4673	0.843863	0.00497902	0.00919103	0.588008	0.81731	-0.00496022	0.0180762	0.783773	0.7856	-0.0314	0.0189	0.09641
EDN1	Cardiometabolic II	rs35629914	6	12441253	C	T	0.0347276	0.115274	0.0206915	2.53151e-08	31.0369	0.0316811	-0.003557	0.0179158	0.842623	0.0402802	0.0471397	0.039899	0.237413	Variant not present	Variant not present	Variant not present	Variant not present
EDN1	Cardiometabolic II	rs4714647	6	12517500	T	C	0.950521	-0.0964798	0.0174524	3.23594e-08	30.5606	0.953932	-0.0104791	0.0174736	0.5487	0.9851	0.1548	0.1185	0.191441	0.7608	-0.0056	0.0184	0.76
EDN1	Cardiometabolic II	rs5370	6	12296255	T	G	0.220159	0.271847	0.00905546	5.34564e-198	901.214	0.214018	-0.0121854	0.00729889	0.0950203	0.288432	-0.0123566	0.0143561	0.38939	0.1937	0.0248	0.0197	0.2081
EDN1	Cardiometabolic II	rs571803515	6	12514258	C	A	0.0852709	-0.107129	0.0152887	2.43445e-12	49.099	0.141859	-0.00444896	0.00975972	0.648499	0.0983	-0.0359	0.0371	0.333217	Variant not present	Variant not present	Variant not present	Variant not present
EDN1	Cardiometabolic II	rs76259907	6	12530835	T	G	0.0484384	0.0963094	0.0174034	3.13091e-08	30.6245	0.044935	0.00367061	0.0176439	0.835199	0.0148	-0.1764	0.1193	0.13924	Variant not present	Variant not present	Variant not present	Variant not present
EFCAB14	Oncology II	rs142877975	1	47295510	C	G	0.0533184	-0.106002	0.0180016	3.89736e-09	34.6742	0.0531219	-0.00677026	0.0174048	0.697286	Variant not present	Variant not present	Variant not present	Variant not present	Variant not present	Variant not present	Variant not present	Variant not present
EFCAB14	Oncology II	rs144277683	1	46851679	C	G	0.0347727	-0.117562	0.0205757	1.10601e-08	32.6456	0.0421564	-0.034465	0.0174325	0.0480354	Variant not present	Variant not present	Variant not present	Variant not present	Variant not present	Variant not present	Variant not present	Variant not present
EFCAB14	Oncology II	rs3737729	1	47182483	C	T	0.507281	-0.0849954	0.00733981	5.20116e-31	134.098	0.502533	0.00329343	0.0062888	0.600489	0.140544	0.0215176	0.0197115	0.274995	0.177	-0.043	0.0209	0.03917
EFCAB2	Oncology II	rs10927396	1	245278913	G	A	0.0676916	-0.0975753	0.0152198	1.44501e-10	41.1019	0.0764707	-0.022982	0.0121678	0.0589257	0.108214	0.0184406	0.0224618	0.411659	0.1124	-0.0396	0.0248	0.111
EFCAB2	Oncology II	rs114350891	1	245114079	G	A	0.020254	-0.171973	0.0297663	7.58368e-09	33.3788	0.0253097	-0.00722907	0.0291529	0.804157	0.013	0.0305	0.1279	0.811518	Variant not present	Variant not present	Variant not present	Variant not present
EFCAB2	Oncology II	rs12042050	1	245125499	G	A	0.58865	-0.349552	0.00790505	0	1955.3	0.601361	-0.00342552	0.00635922	0.590116	0.7337	-0.0361	0.0211	0.0870995	0.2624	-0.0328	0.018	0.06855
EFCAB2	Oncology II	rs12129475	1	245245965	C	T	0.0233901	-0.180436	0.0260398	4.23156e-12	48.0144	0.0152352	-0.038572	0.0329627	0.241932	Variant not present	Variant not present	Variant not present	Variant not present	Variant not present	Variant not present	Variant not present	Variant not present
EFCAB2	Oncology II	rs12751717	1	245123612	A	T	0.111152	0.101092	0.0122124	1.2543e-16	68.5222	0.102016	-0.0266877	0.0118118	0.0238582	0.0162392	-0.0155701	0.0617295	0.800862	0.06	0.0357	0.0336	0.2869
EFCAB2	Oncology II	rs139382553	1	245294099	A	G	0.0273846	-0.200509	0.0265074	3.90122e-14	57.2181	0.0269694	-0.0226628	0.0268196	0.398105	Variant not present	Variant not present	Variant not present	Variant not present	Variant not present	Variant not present	Variant not present	Variant not present
EFCAB2	Oncology II	rs146290727	1	245255291	A	G	0.0138414	-0.208681	0.0337374	6.19256e-10	38.2598	0.00866409	0.0170232	0.0429404	0.691782	Variant not present	Variant not present	Variant not present	Variant not present	Variant not present	Variant not present	Variant not present	Variant not present
EFCAB2	Oncology II	rs28550264	1	245208619	A	G	0.149158	0.205405	0.010721	8.11708e-82	367.072	0.143567	0.00807324	0.00857986	0.346729	0.147183	-0.0169627	0.0184758	0.358566	0.2358	0.0208	0.0183	0.2567
EFCAB2	Oncology II	rs4083908	1	245306896	T	C	0.209823	0.0532064	0.00937748	1.39627e-08	32.1926	0.20426	0.000783934	0.00815071	0.923378	0.0741295	-0.031635	0.0288128	0.272227	0.2578	0.0049	0.018	0.7868
EFCAB2	Oncology II	rs72775404	1	245119179	G	A	0.319575	0.0535282	0.00826367	9.32395e-11	41.9584	0.291485	0.00912882	0.00676765	0.177372	0.173296	-0.0121433	0.0175428	0.488807	0.1265	-0.0217	0.0237	0.3613
EFCAB2	Oncology II	rs74749788	1	245249945	T	C	0.0433328	-0.249014	0.0187074	1.99756e-40	177.182	0.029869	-0.0163703	0.0244238	0.502692	0.0059	-0.4973	0.2017	0.0136806	Variant not present	Variant not present	Variant not present	Variant not present
EFCAB2	Oncology II	rs7538803	1	245118370	T	G	0.5122	0.0837334	0.00771522	1.92975e-27	117.788	0.491355	0.000395943	0.00638823	0.950579	0.1832	-0.0271	0.0239	0.25684	0.7464	-0.0031	0.0182	0.8642
EFEMP1	Cardiometabolic	rs1009555	2	55340812	G	C	0.317775	-0.043347	0.00740924	4.90399e-09	34.2272	0.3008	-0.0080867	0.00674324	0.230439	0.0588246	-0.0482	0.0310291	0.120332	0.3893	-0.0333	0.016	0.0374
EFEMP1	Cardiometabolic	rs114209545	2	55955348	T	C	0.0304713	0.118322	0.0202523	5.14529e-09	34.1336	0.0385605	-0.0267984	0.0162441	0.0989993	Variant not present	Variant not present	Variant not present	Variant not present	Variant not present	Variant not present	Variant not present	Variant not present
EFEMP1	Cardiometabolic	rs3791679	2	56096892	G	A	0.22632	0.226222	0.00822244	1.23595e-166	756.952	0.238298	-0.00162836	0.0070454	0.817218	0.750468	0.0165915	0.0152162	0.275545	0.0627	0.039	0.033	0.2368
EFEMP1	Cardiometabolic	rs41393947	2	56011517	A	G	0.141366	-0.142867	0.0099064	3.78181e-47	207.985	0.12878	-0.00533086	0.00917664	0.561296	0.0101237	0.0778872	0.0829023	0.347471	0.0861	-0.0011	0.028	0.9677
EFHD1	Neurology II	rs111620279	2	233475382	A	G	0.0626923	-0.176296	0.0148983	2.62664e-32	140.027	0.0603682	0.0288607	0.0137683	0.0360662	0.0122	-0.1273	0.1619	0.431699	Variant not present	Variant not present	Variant not present	Variant not present
EFHD1	Neurology II	rs112445216	2	233509285	T	C	0.0608267	0.219555	0.0148877	3.19448e-49	217.486	0.0517736	0.00888594	0.0144245	0.537873	0.0090091	0.17534	0.0858506	0.0411132	0.1258	0.0216	0.0238	0.3627
EFHD1	Neurology II	rs115141377	2	233079709	A	G	0.0236687	0.192169	0.0235434	3.287e-16	66.6236	0.0248634	0.0242061	0.0202068	0.230948	0.000312253	-0.569472	0.590836	0.335125	Variant not present	Variant not present	Variant not present	Variant not present
EFHD1	Neurology II	rs13003774	2	233493693	A	G	0.0359273	-0.285413	0.0194647	1.11071e-48	215.007	0.0290703	0.0147399	0.0198253	0.457185	Variant not present	Variant not present	Variant not present	Variant not present	Variant not present	Variant not present	Variant not present	Variant not present
EFHD1	Neurology II	rs13003805	2	233493739	A	G	0.0632597	-0.172609	0.0146758	6.16595e-32	138.332	0.0605746	0.0271859	0.0134728	0.0436087	0.014	-0.1326	0.1526	0.384881	0.1655	0.0304	0.0212	0.151
EFHD1	Neurology II	rs13382533	2	233087383	A	G	0.0259145	0.183115	0.0225453	4.58247e-16	65.9684	0.0297803	0.0288688	0.0176902	0.102699	0.0201047	-0.0627336	0.0547286	0.251685	0.2118	0.001	0.0194	0.9576
EFHD1	Neurology II	rs144363025	2	233502199	A	G	0.0520909	-0.0997429	0.0168307	3.09935e-09	35.1204	0.0421531	-0.0137412	0.0186651	0.46161	Variant not present	Variant not present	Variant not present	Variant not present	Variant not present	Variant not present	Variant not present	Variant not present
EFHD1	Neurology II	rs146096867	2	233520579	T	C	0.0839956	0.324893	0.0130347	3.97192e-137	621.267	0.0924879	0.0111192	0.0111634	0.319231	0.226314	-0.00297338	0.0163742	0.855905	0.0686	0.0018	0.0311	0.9537
EFHD1	Neurology II	rs150474531	2	234060183	A	G	0.0184095	0.216876	0.0293928	1.60029e-13	54.4429	0.0100918	-0.030831	0.0440008	0.483495	Variant not present	Variant not present	Variant not present	Variant not present	Variant not present	Variant not present	Variant not present	Variant not present
EFHD1	Neurology II	rs2981375	2	233291701	T	G	0.601482	-0.046639	0.00729858	1.65726e-10	40.834	0.59111	-0.00337374	0.00617434	0.584781	0.253958	-0.00175221	0.0155441	0.910249	0.5044	0.0108	0.0162	0.5035
EFHD1	Neurology II	rs35218110	2	233290540	CT	C	0.39424	0.0470358	0.007346	1.52437e-10	40.9973	0.401728	0.00284323	0.00625285	0.649318	0.7618	0.0072	0.022	0.743462	Variant not present	Variant not present	Variant not present	Variant not present
EFHD1	Neurology II	rs35591804	2	233814468	TG	T	0.653712	-0.0448099	0.00762788	4.24141e-09	34.5096	0.65242	-0.000862607	0.00688408	0.900282	0.7005	0.0315	0.0215	0.142889	Variant not present	Variant not present	Variant not present	Variant not present
EFHD1	Neurology II	rs36038193	2	233592955	C	T	0.178765	0.0935873	0.00932117	1.01368e-23	100.808	0.159607	-0.00077815	0.00828304	0.925153	0.199676	-0.0247084	0.0169564	0.14507	0.1492	-0.0061	0.0222	0.7826
EFHD1	Neurology II	rs374566933	2	233900857	A	G	0.151367	0.0613555	0.0103114	2.67719e-09	35.4056	0.135526	0.0110342	0.00985756	0.262986	Variant not present	Variant not present	Variant not present	Variant not present	0.0248	-0.0339	0.0547	0.5349
EFHD1	Neurology II	rs535299014	2	233392020	G	A	0.201722	0.0542612	0.0099522	4.97554e-08	29.7263	0.219704	-0.000982341	0.0085782	0.908829	0.2506	-0.0165	0.0261	0.527267	Variant not present	Variant not present	Variant not present	Variant not present
EFHD1	Neurology II	rs75234170	2	233088983	A	G	0.0236793	0.192277	0.0235333	3.07326e-16	66.7558	0.0246336	0.0255842	0.0202428	0.206278	Variant not present	Variant not present	Variant not present	Variant not present	Variant not present	Variant not present	Variant not present	Variant not present
EFHD1	Neurology II	rs77399214	2	233502664	G	A	0.0127088	0.192689	0.0344704	2.27081e-08	31.2479	0.0143083	-0.0454975	0.0342698	0.184301	Variant not present	Variant not present	Variant not present	Variant not present	Variant not present	Variant not present	Variant not present	Variant not present
EFNA1	Neurology	rs11264271	1	154802392	C	T	0.141944	-0.0653066	0.0109815	2.73118e-09	35.3664	0.14458	0.0167546	0.009087	0.0652127	0.664666	0.0393938	0.0154735	0.0109	0.0579	-0.0304	0.0342	0.3746
EFNA1	Neurology	rs114272540	1	154912544	T	C	0.0256922	0.193195	0.0239401	7.03234e-16	65.1238	0.0347563	0.0132969	0.0171884	0.439168	Variant not present	Variant not present	Variant not present	Variant not present	Variant not present	Variant not present	Variant not present	Variant not present
EFNA1	Neurology	rs11579394	1	156026802	C	G	0.800607	-0.0539128	0.0095912	1.89784e-08	31.5964	0.797151	0.0128616	0.00827199	0.119985	0.9923	-0.0689	0.1459	0.636755	Variant not present	Variant not present	Variant not present	Variant not present
EFNA1	Neurology	rs116169190	1	155515935	T	C	0.0262557	0.135467	0.0246717	4.00129e-08	30.1487	0.0243758	0.0166613	0.0235785	0.479795	Variant not present	Variant not present	Variant not present	Variant not present	Variant not present	Variant not present	Variant not present	Variant not present
EFNA1	Neurology	rs143290148	1	155966833	C	G	0.026871	0.155837	0.0235964	3.99485e-11	43.6164	0.0243558	0.0152488	0.0208594	0.464763	Variant not present	Variant not present	Variant not present	Variant not present	Variant not present	Variant not present	Variant not present	Variant not present
EFNA1	Neurology	rs181765463	1	155933809	A	G	0.0213092	-0.214503	0.0265826	7.06968e-16	65.1136	0.01584	0.0686053	0.0258355	0.00791995	Variant not present	Variant not present	Variant not present	Variant not present	Variant not present	Variant not present	Variant not present	Variant not present
EFNA1	Neurology	rs185465299	1	156007237	A	T	0.0238102	-0.174552	0.02495	2.63209e-12	48.945	0.0203373	0.00118465	0.0240068	0.960643	0.0038572	-0.21679	0.180893	0.230744	0.0289	-0.0161	0.0482	0.7393
EFNA1	Neurology	rs201712496	1	155545587	A	T	0.0197082	-0.258685	0.0306478	3.15718e-17	71.2433	0.015411	0.0158841	0.0314455	0.613466	0.005	0.2934	0.2419	0.225169	Variant not present	Variant not present	Variant not present	Variant not present
EFNA1	Neurology	rs4845394	1	154808287	A	G	0.427772	0.0473958	0.00767576	6.6272e-10	38.1274	0.433885	-0.00877369	0.00639027	0.16976	0.412043	-0.0252994	0.0138339	0.0674294	0.2612	0.0275	0.018	0.1261
EFNA1	Neurology	rs531765870	1	155248219	G	C	0.012891	-0.199906	0.0341226	4.67165e-09	34.3216	0.0105804	0.0744766	0.031307	0.0173639	Variant not present	Variant not present	Variant not present	Variant not present	Variant not present	Variant not present	Variant not present	Variant not present
EFNA1	Neurology	rs548079062	1	155198347	A	AAAAAT	0.215158	-0.167198	0.00915173	1.44744e-74	333.777	0.212529	0.0532346	0.00734136	4.12732e-13	0.6268	0.0074	0.0198	0.7086	0.1907	-0.0063	0.0205	0.7583
EFNA1	Neurology	rs562887522	1	155556125	C	T	0.0110002	-0.214003	0.037192	8.71525e-09	33.1086	0.00607762	0.146688	0.0521654	0.00492366	Variant not present	Variant not present	Variant not present	Variant not present	Variant not present	Variant not present	Variant not present	Variant not present
EFNA1	Neurology	rs566839959	1	155443281	T	C	0.107248	-0.0780204	0.0128215	1.16399e-09	37.0287	0.123893	-0.0121415	0.0100883	0.228776	0.0269	0.1142	0.0738	0.121761	Variant not present	Variant not present	Variant not present	Variant not present
EFNA1	Neurology	rs61811916	1	155045004	T	C	0.89384	0.0971287	0.0121775	1.51078e-15	63.6178	0.900981	0.00257546	0.0102923	0.802408	0.9896	0.0575	0.1532	0.707418	0.8165	0.0153	0.0203	0.4535
EFNA1	Neurology	rs61811933	1	155114348	T	G	0.0158946	-0.230681	0.0312964	1.69551e-13	54.3294	0.0106863	0.0431376	0.0365256	0.237593	Variant not present	Variant not present	Variant not present	Variant not present	Variant not present	Variant not present	Variant not present	Variant not present
EFNA1	Neurology	rs72704180	1	155437659	T	G	0.058551	-0.100934	0.0160267	3.01752e-10	39.6631	0.0581912	0.051938	0.0134173	0.000108403	Variant not present	Variant not present	Variant not present	Variant not present	0.017	0.0757	0.0643	0.2388
EFNA1	Neurology	rs7365544	1	155068748	A	C	0.510055	-0.306574	0.00750496	0	1668.68	0.499486	0.0185349	0.0059866	0.00196109	0.909829	-0.0169098	0.0234552	0.470946	0.723	-0.0141	0.0175	0.4198
EFNA1	Neurology	rs77464506	1	155518982	A	T	0.976317	0.181944	0.0254017	7.91225e-13	51.3038	0.970142	0.00858048	0.0218727	0.694843	0.9821	0.0944	0.0874	0.280101	Variant not present	Variant not present	Variant not present	Variant not present
EFNA4	Neurology	rs72704114	1	155165941	A	G	0.0117181	0.237205	0.0346922	8.06306e-12	46.7503	0.0108086	0.0552737	0.0294375	0.0604269	Variant not present	Variant not present	Variant not present	Variant not present	Variant not present	Variant not present	Variant not present	Variant not present
EGFL7	Oncology	rs113754023	9	139536731	G	A	0.227611	0.0561324	0.00871898	1.21096e-10	41.4473	0.252268	0.00418534	0.00794597	0.598385	0.182633	0.0219922	0.0187329	0.240399	0.2097	-0.0005	0.0193	0.9792
EGFL7	Oncology	rs145315907	9	139625829	T	C	0.0169071	0.307909	0.0292223	5.8479e-26	111.024	0.01202	0.0301213	0.0337583	0.372251	Variant not present	Variant not present	Variant not present	Variant not present	Variant not present	Variant not present	Variant not present	Variant not present
EGFL7	Oncology	rs1832149	9	139628930	A	G	0.0898234	0.073854	0.0129378	1.14051e-08	32.5857	0.0845542	0.0227296	0.0121914	0.0622649	Variant not present	Variant not present	Variant not present	Variant not present	0.0156	-0.0054	0.0703	0.9392
EGFL7	Oncology	rs61740585	9	139649934	A	G	0.0153384	-0.245283	0.0345532	1.25951e-12	50.3916	0.0154868	0.0184988	0.033997	0.586351	Variant not present	Variant not present	Variant not present	Variant not present	Variant not present	Variant not present	Variant not present	Variant not present
EGFL7	Oncology	rs74557797	9	139550503	T	G	0.0933746	-0.285354	0.0135196	6.90399e-99	445.492	0.0923398	-0.00219036	0.0129434	0.865619	0.0095	0.0183	0.196	0.925612	0.0161	-0.0588	0.0735	0.4241
EGFL7	Oncology	rs78429236	9	139515495	T	C	0.0514535	0.118594	0.0170526	3.53509e-12	48.3665	0.0425129	0.00261434	0.0208469	0.900202	Variant not present	Variant not present	Variant not present	Variant not present	Variant not present	Variant not present	Variant not present	Variant not present
EGFL7	Oncology	rs9411259	9	139553723	T	C	0.834234	0.134134	0.00992305	1.23424e-41	182.721	0.827257	0.00342605	0.0091242	0.707295	0.812293	-0.0047487	0.0187016	0.799558	0.7648	0.0022	0.0184	0.9034
EGFLAM	Oncology II	rs10058338	5	38152545	G	A	0.65241	0.145711	0.00796938	1.11173e-74	334.299	0.653106	-0.00706908	0.0067799	0.297109	0.183884	-0.00966168	0.0181869	0.595249	0.8202	0.0009	0.0207	0.9645
EGFLAM	Oncology II	rs10075011	5	38690423	G	A	0.619644	0.0426365	0.00775842	3.89592e-08	30.2007	0.595024	0.0102213	0.00759831	0.178557	0.126312	-0.0162318	0.0259224	0.531204	0.4702	0.0188	0.0158	0.235
EGFLAM	Oncology II	rs113400125	5	38406251	T	C	0.0263197	1.4561	0.023452	0	3854.98	0.0299231	-0.0160585	0.0208311	0.440771	Variant not present	Variant not present	Variant not present	Variant not present	Variant not present	Variant not present	Variant not present	Variant not present
EGFLAM	Oncology II	rs114913188	5	37997203	A	G	0.0101205	-0.348109	0.0381433	7.08435e-20	83.2902	0.00560951	0.0269049	0.0428919	0.530481	Variant not present	Variant not present	Variant not present	Variant not present	Variant not present	Variant not present	Variant not present	Variant not present
EGFLAM	Oncology II	rs115187092	5	38188764	T	G	0.0238342	0.143095	0.024662	6.54395e-09	33.6661	0.0171968	0.0152378	0.0266979	0.568171	Variant not present	Variant not present	Variant not present	Variant not present	Variant not present	Variant not present	Variant not present	Variant not present
EGFLAM	Oncology II	rs138014959	5	38336461	A	G	0.0326216	0.190851	0.0237304	8.80643e-16	64.6813	0.0199237	-0.0343945	0.0303792	0.257562	Variant not present	Variant not present	Variant not present	Variant not present	Variant not present	Variant not present	Variant not present	Variant not present
EGFLAM	Oncology II	rs187557729	5	38145326	G	A	0.011673	0.252092	0.0378543	2.74726e-11	44.3494	0.0135223	0.011567	0.0346337	0.738393	Variant not present	Variant not present	Variant not present	Variant not present	Variant not present	Variant not present	Variant not present	Variant not present
EGFLAM	Oncology II	rs200840175	5	38391480	TCTTC	T	0.214386	-0.125229	0.00919327	2.97167e-42	185.554	0.206899	0.00505062	0.00821765	0.538815	0.1457	0.0028	0.029	0.923082	Variant not present	Variant not present	Variant not present	Variant not present
EGFLAM	Oncology II	rs2366980	5	38379148	A	G	0.067756	-0.340685	0.0149331	3.3266e-115	520.482	0.0650602	0.0354326	0.0121644	0.00358185	0.0961701	0.0627204	0.0224981	0.00530662	0.2201	0.0155	0.019	0.414
EGFLAM	Oncology II	rs34249360	5	38622768	T	C	0.459963	0.0512729	0.00756911	1.25314e-11	45.8866	0.453578	0.0195002	0.00701622	0.00544758	0.0807423	-0.0117938	0.0290214	0.684461	0.1009	-0.0404	0.0279	0.1476
EGFLAM	Oncology II	rs35559057	5	38266005	A	T	0.106547	-0.502562	0.0122986	0	1669.81	0.0934965	-0.00411885	0.0106686	0.699442	0.0911775	-0.00138751	0.023933	0.953769	0.0707	-0.0332	0.0347	0.3394
EGFLAM	Oncology II	rs3935014	5	38422991	A	G	0.159457	0.0592851	0.0102409	7.07946e-09	33.5131	0.143673	-5.71585e-05	0.0117841	0.99613	0.0311073	-0.0407435	0.0482807	0.398731	0.4266	-0.0052	0.016	0.7478
EGFLAM	Oncology II	rs4618451	5	38379728	C	G	0.0886323	-0.18322	0.0134662	3.69573e-42	185.121	0.0869721	0.00556418	0.0117122	0.634734	0.054984	0.00708378	0.0301967	0.814528	0.0481	0.0288	0.0373	0.44
EGFLAM	Oncology II	rs55874863	5	38088888	G	A	0.0252204	-0.18891	0.0242089	6.02976e-15	60.8919	0.0218959	0.0373447	0.0217546	0.0860463	0.0321457	-0.00470418	0.0433082	0.913503	0.0301	0.0317	0.0481	0.5099
EGFLAM	Oncology II	rs62352431	5	38287376	A	G	0.0509284	0.198534	0.0172862	1.56783e-30	131.908	0.0574605	-0.0328881	0.013207	0.0127673	0.055062	0.111017	0.0373441	0.00295077	0.2106	0.01	0.0193	0.6039
EGFLAM	Oncology II	rs62352434	5	38292829	A	G	0.0480918	0.205934	0.017797	5.76235e-31	133.894	0.0541135	-0.0367566	0.0136756	0.0071937	Variant not present	Variant not present	Variant not present	Variant not present	Variant not present	Variant not present	Variant not present	Variant not present
EGFLAM	Oncology II	rs6451360	5	38110400	C	T	0.276217	-0.0755501	0.00842794	3.12392e-19	80.3576	0.285977	-0.00397657	0.00675905	0.556309	0.3823	-0.0091	0.0185	0.622796	0.4479	-0.0589	0.0177	0.0008751
EGFLAM	Oncology II	rs6898755	5	38389994	C	G	0.785185	0.124964	0.00918138	3.46577e-42	185.248	0.790025	-0.00472691	0.00808449	0.558757	0.836415	-0.0146123	0.0190227	0.442398	0.5333	-0.022	0.0159	0.1659
EGFLAM	Oncology II	rs74377146	5	38288821	A	G	0.0749849	0.192274	0.0146831	3.51965e-39	171.477	0.0599291	0.0142971	0.0140271	0.308087	0.0067	-0.1805	0.2167	0.404874	0.0142	-0.1309	0.0877	0.1354
EGFLAM	Oncology II	rs74946482	5	38510488	G	C	0.0223037	0.210473	0.0258396	3.78094e-16	66.347	0.020799	0.021348	0.0305129	0.484153	Variant not present	Variant not present	Variant not present	Variant not present	Variant not present	Variant not present	Variant not present	Variant not present
EGFLAM	Oncology II	rs75596288	5	39284496	A	C	0.0184195	0.170243	0.0285838	2.58589e-09	35.4731	0.0168542	-0.000392312	0.0243668	0.987154	Variant not present	Variant not present	Variant not present	Variant not present	Variant not present	Variant not present	Variant not present	Variant not present
EGFLAM	Oncology II	rs76244684	5	38610029	T	C	0.0156527	0.420811	0.0301727	3.29382e-44	194.512	0.0117786	0.100768	0.0353006	0.00430951	Variant not present	Variant not present	Variant not present	Variant not present	Variant not present	Variant not present	Variant not present	Variant not present
EGFLAM	Oncology II	rs76715277	5	38382139	C	T	0.0320748	0.146522	0.0212488	5.36661e-12	47.5485	0.0233859	0.0181162	0.0271513	0.504625	Variant not present	Variant not present	Variant not present	Variant not present	Variant not present	Variant not present	Variant not present	Variant not present
EGFR	Cardiometabolic	rs10081281	7	55236796	T	C	0.453397	0.170753	0.0073063	8.51138e-121	546.187	0.454906	0.00843269	0.00602995	0.161973	0.8969	0.0005	0.03	0.986703	0.4654	-0.0232	0.0162	0.1512
EGFR	Cardiometabolic	rs111211492	7	55271122	C	G	0.159624	0.0678536	0.0113292	2.10795e-09	35.8713	0.150128	0.0011997	0.0103598	0.907809	0.2003	0.01	0.0293	0.73288	Variant not present	Variant not present	Variant not present	Variant not present
EGFR	Cardiometabolic	rs113083611	7	55060793	C	T	0.0416059	0.133197	0.0186066	8.1508e-13	51.2454	0.0372315	0.00316174	0.0172228	0.854344	Variant not present	Variant not present	Variant not present	Variant not present	Variant not present	Variant not present	Variant not present	Variant not present
EGFR	Cardiometabolic	rs113947927	7	55000778	T	C	0.987548	-0.197604	0.0345649	1.08485e-08	32.6829	Variant not present	Variant not present	Variant not present	Variant not present	0.9896	-0.0458	0.1076	0.670362	Variant not present	Variant not present	Variant not present	Variant not present
EGFR	Cardiometabolic	rs115080274	7	55029538	C	A	0.0139914	0.175296	0.0311204	1.77296e-08	31.7288	0.0161238	0.0117002	0.0251445	0.641703	0.0766518	-0.00519709	0.0275885	0.850579	0.0963	0.0221	0.03	0.4617
EGFR	Cardiometabolic	rs117590605	7	55191252	T	C	0.0112056	-0.18684	0.0342035	4.69181e-08	29.84	0.0113732	-0.0234621	0.0299263	0.433043	Variant not present	Variant not present	Variant not present	Variant not present	Variant not present	Variant not present	Variant not present	Variant not present
EGFR	Cardiometabolic	rs13226762	7	55160857	T	C	0.0696738	0.0888311	0.0144265	7.38975e-10	37.9147	0.0634884	0.0107392	0.0126423	0.395619	0.0052	0.1807	0.1916	0.345624	0.0132	-0.1482	0.0809	0.06699
EGFR	Cardiometabolic	rs145368855	7	54935390	CAT	C	0.131715	-0.115396	0.0107114	4.60681e-27	116.062	0.139578	0.0120965	0.00878326	0.168443	0.000966749	-0.313097	0.354454	0.377063	0.1205	0.0234	0.0239	0.3273
EGFR	Cardiometabolic	rs17335898	7	55131359	A	G	0.0279261	0.132254	0.0218786	1.49503e-09	36.5408	0.0256664	-0.0386619	0.0191029	0.0429825	0.000470026	-0.0942133	0.483359	0.845461	Variant not present	Variant not present	Variant not present	Variant not present
EGFR	Cardiometabolic	rs6593206	7	55180110	A	C	0.669893	-0.0687071	0.00772091	5.64417e-19	79.1893	0.660261	-0.0241399	0.00632187	0.000134283	0.989178	-0.00118101	0.0856269	0.988996	0.6321	-0.0545	0.0161	0.0007165
EGFR	Cardiometabolic	rs6951498	7	55017129	T	C	0.0113327	0.324718	0.0348977	1.34184e-20	86.5803	0.012743	0.0168863	0.0294917	0.566929	Variant not present	Variant not present	Variant not present	Variant not present	0.4567	0.0268	0.0161	0.09551
EGFR	Cardiometabolic	rs815943	7	55515925	C	T	0.275627	0.0534416	0.00809689	4.10393e-11	43.5635	0.285222	-0.000481811	0.00669587	0.942637	0.523425	0.0140433	0.0131788	0.286606	0.1755	-0.0109	0.0205	0.5952
EGFR	Cardiometabolic	rs884904	7	55275482	A	G	0.0933927	0.0887611	0.012521	1.35114e-12	50.2536	0.0918517	0.00675399	0.0103533	0.514174	0.42334	0.023878	0.0131556	0.0695168	0.0649	-0.0294	0.0319	0.3566
EGF	Inflammation	rs11098034	4	110341648	G	A	0.481783	-0.0440766	0.00757269	5.8684e-09	33.8778	0.500915	-7.8162e-05	0.0060664	0.98972	0.54477	0.00271987	0.0132535	0.837401	0.1199	-0.0363	0.0258	0.1597
EGF	Inflammation	rs3831508	4	110837903	GT	G	0.401842	0.133975	0.00774004	3.99577e-67	299.613	0.401095	-0.00708651	0.00617148	0.250858	0.70256	0.000650747	0.0142981	0.963699	0.838	0.0143	0.0227	0.5293
EGF	Inflammation	rs538339139	4	110822491	T	TC	0.796559	-0.0627849	0.0095317	4.48952e-11	43.388	Variant not present	Variant not present	Variant not present	Variant not present	0.540444	0.0118787	0.0194525	0.54143	Variant not present	Variant not present	Variant not present	Variant not present
EGLN1	Inflammation	rs114460021	1	231433978	T	C	0.031349	0.134221	0.0214523	3.93115e-10	39.1465	0.0257708	-0.00412229	0.0210576	0.844796	0.0270143	-0.0653597	0.0478522	0.171981	Variant not present	Variant not present	Variant not present	Variant not present
EGLN1	Inflammation	rs2474631	1	231541341	A	T	0.644453	-0.0770099	0.00773589	2.40104e-23	99.0997	0.66287	0.0175451	0.00656661	0.0075431	0.55347	0.03517	0.0137903	0.0107617	0.4323	0.0407	0.016	0.0109
EGLN1	Inflammation	rs7526500	1	231416462	T	C	0.0307061	0.131141	0.0217051	1.52254e-09	36.5051	0.0265105	-0.00847023	0.0207396	0.682974	0.032	-0.0569	0.0565	0.313897	0.0605	-0.0477	0.0375	0.203
EGLN1	Inflammation	rs75559594	1	231071413	C	T	0.0106664	0.219962	0.035561	6.19056e-10	38.2602	0.015773	-0.0736815	0.0273771	0.0071162	Variant not present	Variant not present	Variant not present	Variant not present	Variant not present	Variant not present	Variant not present	Variant not present
EGLN1	Inflammation	rs77466488	1	231624369	G	A	0.0355317	0.337123	0.0198162	6.63743e-65	289.425	0.0370841	0.00157146	0.0174202	0.928121	0.0737301	0.00867548	0.028075	0.757313	0.0708	-0.0501	0.0308	0.1041
EHBP1	Cardiometabolic II	rs4286259	2	62732614	C	G	0.889033	-0.259057	0.0117606	1.56675e-107	485.212	0.889008	-0.00596599	0.0094952	0.529797	0.740813	-0.0115991	0.014875	0.435525	0.864	-0.0087	0.0226	0.7011
EHBP1	Cardiometabolic II	rs56044100	2	62735706	G	A	0.88904	-0.25971	0.0117779	9.4189e-108	486.23	0.889537	-0.00506575	0.00952897	0.594993	0.74288	-0.0127482	0.0148953	0.392078	Variant not present	Variant not present	Variant not present	Variant not present
EHD3	Cardiometabolic II	rs592039	2	31480967	A	G	0.708652	-0.192828	0.00851003	1.13763e-113	513.426	0.705078	0.00314951	0.00709891	0.657288	0.943341	-0.0123987	0.0307729	0.687015	0.8676	-0.0471	0.0233	0.0438
EIF2AK2	Oncology II	rs10187017	2	37386731	C	T	0.472652	0.149572	0.00750335	2.06348e-88	397.366	0.48011	-0.00498368	0.0060339	0.408834	0.793617	-0.00886604	0.0167368	0.596298	0.2707	0.0034	0.0179	0.8475
EIF2AK2	Oncology II	rs6706147	2	37939616	G	T	0.163071	-0.05649	0.0100635	1.98445e-08	31.5098	0.164782	0.00119924	0.00816125	0.883177	0.0277595	0.108502	0.0485833	0.0255277	0.2255	0.0092	0.0188	0.625
EIF2AK3	Cardiometabolic II	rs13411467	2	88977106	C	T	0.134869	0.095737	0.0110794	5.57314e-18	74.6667	0.125636	-0.00789163	0.00902845	0.382072	0.0348741	-0.0362829	0.038115	0.341132	0.3022	0.0166	0.0173	0.335
EIF2AK3	Cardiometabolic II	rs6547787	2	88929736	G	T	0.340104	-0.120734	0.00797025	7.79471e-52	229.464	0.331555	0.0227594	0.00633395	0.000326598	0.467481	0.0312555	0.0130944	0.0169893	0.1023	0.0024	0.0268	0.929
EIF4G3	Neurology II	rs11802180	1	21307994	T	C	0.4571	-0.0715163	0.00746269	9.41022e-22	91.8373	0.464358	0.00723965	0.0060076	0.228172	0.2698	-0.0235	0.0203	0.247013	Variant not present	Variant not present	Variant not present	Variant not present
EIF4G3	Neurology II	rs549297861	1	21264496	CT	C	0.391011	-0.0611003	0.00766066	1.51321e-15	63.6142	0.395272	0.00638801	0.0062166	0.30415	0.0804	0.0248	0.033	0.452343	Variant not present	Variant not present	Variant not present	Variant not present
EIF4G3	Neurology II	rs6691200	1	21306306	T	C	0.542709	0.0710592	0.00746029	1.65044e-21	90.7255	0.535653	-0.00735833	0.00600183	0.220193	0.713881	0.00312576	0.0144763	0.829048	0.6187	-0.0197	0.0159	0.2155
EIF5	Cardiometabolic II	rs138711694	14	103812439	C	T	0.0175777	-0.249859	0.0306619	3.67451e-16	66.4036	0.0117603	0.0330377	0.0319403	0.300969	Variant not present	Variant not present	Variant not present	Variant not present	Variant not present	Variant not present	Variant not present	Variant not present
ELAC1	Neurology II	rs191989028	18	48759007	G	C	0.0112033	-0.483675	0.0381161	6.76083e-37	161.024	0.0114114	-0.0208472	0.0356292	0.55847	Variant not present	Variant not present	Variant not present	Variant not present	Variant not present	Variant not present	Variant not present	Variant not present
ELN	Cardiometabolic II	rs17855988	7	73474825	C	G	0.100144	0.143625	0.00942081	1.76279e-52	232.425	0.0962758	-0.000625309	0.0115619	0.956868	0.0161	-0.1555	0.1633	0.340978	0.019	0.0094	0.0626	0.8801
ELN	Cardiometabolic II	rs62463755	7	73379942	A	G	0.74094	0.042002	0.00656565	1.58219e-10	40.9246	0.725589	0.00118513	0.00830078	0.886469	0.4121	-0.0103	0.0245	0.674187	0.4783	-0.0006	0.0157	0.9698
ELOA	Oncology	rs11249199	1	24450261	A	G	0.318906	-0.047959	0.00786632	1.08243e-09	37.1704	0.34296	0.00103282	0.00644725	0.872727	0.287385	-0.00231049	0.0147086	0.875178	0.3379	-0.012	0.0165	0.4664
ELOA	Oncology	rs35863927	1	24051934	C	T	0.596584	0.0861558	0.0075528	3.85212e-30	130.123	0.602062	-0.000583779	0.00634992	0.92675	0.599536	0.00335287	0.0138408	0.80859	0.8674	0.0128	0.0241	0.5953
ENAH	Inflammation	rs10799316	1	225668031	A	G	0.754669	0.124453	0.00889668	1.82768e-44	195.684	0.760206	0.00822822	0.0070606	0.243868	0.740899	0.0167521	0.015003	0.264172	0.6198	0.0039	0.016	0.8058
ENAH	Inflammation	rs4653669	1	225950545	G	A	0.603772	-0.0509648	0.00779386	6.18871e-11	42.7598	0.601804	0.000272865	0.00618683	0.964821	0.552021	0.00588284	0.0131991	0.655813	0.5521	0.0175	0.0157	0.2658
ENDOU	Oncology II	rs10785672	12	47683915	A	C	0.707044	0.0483989	0.00771348	3.50566e-10	39.3704	0.703231	0.00886392	0.00733296	0.226748	0.7661	-0.0052	0.0248	0.833919	0.6737	0.0008	0.0172	0.9648
ENDOU	Oncology II	rs11168167	12	47980392	T	C	0.388255	0.274342	0.00701673	0	1528.67	0.370096	0.00297993	0.00636791	0.639813	0.261324	-0.00211842	0.0153534	0.890259	0.1318	-0.0314	0.0235	0.1828
ENDOU	Oncology II	rs11574129	12	48237303	G	A	0.0133712	-0.299174	0.0297456	8.4918e-24	101.158	0.0171001	-0.0338737	0.0261472	0.195147	0.137172	-0.0115235	0.019874	0.562031	Variant not present	Variant not present	Variant not present	Variant not present
ENDOU	Oncology II	rs12425816	12	48125202	T	G	0.0884211	-0.120542	0.011961	6.91672e-24	101.564	0.0933679	0.0002927	0.0104652	0.977687	0.014	-0.0499	0.1344	0.710429	0.021	0.0499	0.0581	0.3906
ENDOU	Oncology II	rs139855939	12	48044900	A	G	0.0100257	-0.208335	0.0343625	1.33721e-09	36.7583	0.00929304	0.0379601	0.0353708	0.283179	0.000938713	0.11268	0.31404	0.719738	Variant not present	Variant not present	Variant not present	Variant not present
ENDOU	Oncology II	rs147812597	12	47910972	T	C	0.0110617	0.228216	0.0329056	4.04855e-12	48.1008	0.0121207	0.0115808	0.0283734	0.683158	Variant not present	Variant not present	Variant not present	Variant not present	0.0212	-0.0257	0.0555	0.6431
ENDOU	Oncology II	rs150577703	12	48151362	G	A	0.0102203	-0.231199	0.0340179	1.07251e-11	46.191	0.00852733	0.0529282	0.0357193	0.138398	Variant not present	Variant not present	Variant not present	Variant not present	Variant not present	Variant not present	Variant not present	Variant not present
ENDOU	Oncology II	rs17721101	12	48228821	C	A	0.0790943	0.126514	0.0126683	1.74261e-23	99.7334	0.0697983	-0.000591047	0.0122136	0.961403	0.006	-0.1874	0.1782	0.292971	0.0154	-0.0034	0.0679	0.9598
ENDOU	Oncology II	rs183948742	12	47897335	A	C	0.0113616	-0.406514	0.0343769	2.89201e-32	139.836	0.00684355	0.00175803	0.0466509	0.969939	Variant not present	Variant not present	Variant not present	Variant not present	Variant not present	Variant not present	Variant not present	Variant not present
ENDOU	Oncology II	rs199519556	12	47856653	AT	A	0.100572	-0.0745041	0.0113511	5.25291e-11	43.0809	0.106289	0.00236152	0.0103307	0.819185	0.0171967	0.0216641	0.0601899	0.7189	Variant not present	Variant not present	Variant not present	Variant not present
ENDOU	Oncology II	rs34149349	12	48200006	G	A	0.0424113	0.181364	0.016909	7.69485e-27	115.045	0.0470165	0.00440748	0.0159853	0.782762	0.112673	-0.0285525	0.0218446	0.191189	0.0246	-0.0835	0.0543	0.1243
ENDOU	Oncology II	rs34739581	12	48147937	A	G	0.0169475	-0.220516	0.0269096	2.51189e-16	67.153	0.0210027	-0.0194903	0.0235735	0.408355	Variant not present	Variant not present	Variant not present	Variant not present	Variant not present	Variant not present	Variant not present	Variant not present
ENDOU	Oncology II	rs544015904	12	47825402	A	G	0.920242	0.0981103	0.012784	1.66112e-14	58.8973	0.941714	0.0379762	0.014119	0.00715115	0.9925	-0.3951	0.2055	0.0545268	0.9873	-0.0784	0.087	0.3675
ENDOU	Oncology II	rs56267015	12	47684030	G	T	0.195624	-0.0670647	0.00904717	1.2368e-13	54.9493	0.204556	0.00482979	0.00870925	0.579197	0.1507	-0.0155	0.0314	0.621567	0.3939	0.0073	0.0166	0.6609
ENDOU	Oncology II	rs59201773	12	47791918	T	TA	0.868541	0.0792736	0.0100733	3.55468e-15	61.9318	0.865586	-0.0085006	0.0090793	0.349138	0.916232	-0.0598734	0.02428	0.0136646	0.9097	-0.0086	0.0271	0.7515
ENDOU	Oncology II	rs61917655	12	48210787	T	C	0.0934708	0.0701418	0.0118328	3.07114e-09	35.1381	0.10384	0.0125839	0.0101667	0.215805	0.0359209	-0.00487993	0.0367222	0.894282	0.0191	0.0887	0.0626	0.1563
ENDOU	Oncology II	rs6580639	12	48232172	T	C	0.966428	0.10868	0.0188761	8.53493e-09	33.1493	0.960695	0.0173568	0.0172733	0.314975	Variant not present	Variant not present	Variant not present	Variant not present	Variant not present	Variant not present	Variant not present	Variant not present
ENDOU	Oncology II	rs73107434	12	47874774	T	C	0.128876	-0.0679437	0.0101665	2.33938e-11	44.6638	0.131793	-0.00557621	0.00934179	0.550567	0.012018	0.0782672	0.0697296	0.261676	0.0232	-0.0691	0.0568	0.2234
ENDOU	Oncology II	rs74088038	12	48141157	T	G	0.0180318	-0.14202	0.0257224	3.36558e-08	30.4843	0.0177372	0.00367625	0.0239343	0.877927	0.134475	0.0217161	0.019983	0.277156	0.032	0.0111	0.0454	0.8064
ENDOU	Oncology II	rs77063794	12	48211678	G	A	0.0132348	0.327266	0.0302827	3.18787e-27	116.792	0.0138645	-0.036526	0.0264773	0.167735	Variant not present	Variant not present	Variant not present	Variant not present	Variant not present	Variant not present	Variant not present	Variant not present
ENDOU	Oncology II	rs78816913	12	47708933	T	C	0.273475	0.0471143	0.00774731	1.19157e-09	36.9831	0.266132	0.000189308	0.00749191	0.979841	0.334213	0.00281397	0.0154243	0.85524	0.1564	-0.0144	0.0217	0.5075
ENG	Cardiometabolic	rs10119132	9	130096344	A	T	0.308861	0.0466421	0.00810741	8.76637e-09	33.0973	0.31616	0.00101987	0.006588	0.876974	0.302521	0.021455	0.0145395	0.140042	0.5538	0.0006	0.0158	0.9722
ENG	Cardiometabolic	rs10739697	9	130552364	A	T	0.569343	-0.0459589	0.00759331	1.42564e-09	36.6334	0.580543	-0.00655436	0.00612991	0.284961	0.3865	0.0257	0.0188	0.171619	Variant not present	Variant not present	Variant not present	Variant not present
ENG	Cardiometabolic	rs10987840	9	130793178	A	G	0.790965	0.0562833	0.00921926	1.02821e-09	37.2707	0.826606	0.00330914	0.0101104	0.74344	0.9859	-0.0328	0.1196	0.783894	0.9415	0.0172	0.0343	0.6158
ENG	Cardiometabolic	rs116921151	9	130750320	G	C	0.118007	-0.068377	0.0118866	8.7965e-09	33.0906	0.117434	-0.0271711	0.0122537	0.0265969	0.0489531	-0.0870721	0.0387238	0.0245415	0.0204	0.0878	0.0602	0.1446
ENG	Cardiometabolic	rs11794565	9	130601277	T	C	0.463358	0.259315	0.00767873	5.34564e-250	1140.45	0.446427	-0.0114066	0.0067002	0.0886746	0.638379	-0.00576045	0.0148693	0.698456	0.2157	-0.0078	0.0192	0.684
ENG	Cardiometabolic	rs12000749	9	130622439	T	C	0.0215216	-0.171759	0.0258499	3.04299e-11	44.149	0.0247321	-0.00179111	0.0213958	0.933284	0.00448641	0.291742	0.179444	0.10399	0.0754	0.0194	0.0296	0.5118
ENG	Cardiometabolic	rs138520698	9	130671829	GAT	G	0.56882	0.067112	0.00869488	1.17652e-14	59.5763	0.582576	-0.00759048	0.00773914	0.326696	0.2245	-0.0005	0.0272	0.985334	Variant not present	Variant not present	Variant not present	Variant not present
ENG	Cardiometabolic	rs148046048	9	130661432	C	T	0.035633	-0.149485	0.021082	1.33475e-12	50.2773	0.0356695	0.0128135	0.0198346	0.518267	0.0143288	-0.125248	0.0675631	0.0637696	Variant not present	Variant not present	Variant not present	Variant not present
ENG	Cardiometabolic	rs35061519	9	130642706	C	T	0.0378106	-0.151192	0.0200123	4.1889e-14	57.0773	0.0365264	-0.00902091	0.0183019	0.622086	Variant not present	Variant not present	Variant not present	Variant not present	Variant not present	Variant not present	Variant not present	Variant not present
ENG	Cardiometabolic	rs376337988	9	130587907	CG	C	0.96856	0.149656	0.0242764	7.06334e-10	38.0032	0.969569	-0.0208347	0.0227905	0.360622	0.9636	0.0594	0.0658	0.366666	Variant not present	Variant not present	Variant not present	Variant not present
ENG	Cardiometabolic	rs41322046	9	130588091	T	C	0.0185538	-0.325083	0.0277828	1.26125e-31	136.91	0.0136131	0.0163862	0.0299798	0.584671	Variant not present	Variant not present	Variant not present	Variant not present	Variant not present	Variant not present	Variant not present	Variant not present
ENG	Cardiometabolic	rs4837175	9	130439542	A	C	0.107455	-0.0955414	0.012066	2.4088e-15	62.6984	0.112101	-0.0263455	0.00954179	0.00576124	0.106659	0.0291757	0.0213205	0.171177	0.5408	0.0201	0.0159	0.2077
ENG	Cardiometabolic	rs563447915	9	130219144	CA	C	0.0194091	-0.260892	0.0312799	7.39435e-17	69.565	0.0208247	-0.0337222	0.0324196	0.298257	0.0353	-0.0075	0.073	0.91817	Variant not present	Variant not present	Variant not present	Variant not present
ENG	Cardiometabolic	rs62587186	9	130548826	C	G	0.0125713	0.257051	0.0358078	7.04206e-13	51.5327	0.011607	0.00210347	0.0367727	0.954384	Variant not present	Variant not present	Variant not present	Variant not present	Variant not present	Variant not present	Variant not present	Variant not present
ENG	Cardiometabolic	rs7036307	9	130425777	T	C	0.983925	-0.193564	0.0297738	7.97076e-11	42.265	0.982571	0.0064909	0.0270418	0.810306	Variant not present	Variant not present	Variant not present	Variant not present	Variant not present	Variant not present	Variant not present	Variant not present
ENG	Cardiometabolic	rs75443129	9	130674290	T	C	0.097127	-0.0781495	0.0128484	1.18383e-09	36.996	0.0994414	-0.0162301	0.0118084	0.169302	0.113947	0.0163743	0.0230284	0.477054	0.2392	-0.0067	0.0186	0.7202
ENG	Cardiometabolic	rs77306199	9	130633176	T	C	0.0495067	-0.100878	0.0179901	2.05353e-08	31.4431	0.0642971	0.0270082	0.0140976	0.0553907	0.0424759	0.0396233	0.0405362	0.328333	0.0352	-0.0464	0.043	0.2808
ENO1	Neurology	rs2047095	1	8917956	C	T	0.828186	-0.0713632	0.00996945	8.17523e-13	51.2397	0.811767	-2.48037e-05	0.00770811	0.997433	0.93358	0.00853741	0.0261841	0.744384	0.7213	-0.0256	0.0175	0.1441
ENO1	Neurology	rs56193077	1	8930606	G	C	0.0290346	-0.186335	0.0225492	1.41449e-16	68.2852	0.0293342	-0.00542686	0.018578	0.770201	0.0172602	0.0796901	0.0698529	0.253942	Variant not present	Variant not present	Variant not present	Variant not present
ENO1	Neurology	rs59905044	1	8790131	A	G	0.968833	0.170635	0.0217354	4.1419e-15	61.6312	0.968761	0.00877222	0.0179426	0.62491	0.984356	-0.0604393	0.0641141	0.345842	0.9662	-0.0479	0.0445	0.281
ENO2	Neurology	rs12831467	12	6995686	C	A	0.273037	0.142655	0.00838358	6.25029e-65	289.544	0.282048	-0.00580611	0.00729843	0.426306	0.535131	-0.000799232	0.0141756	0.955039	0.7777	0.0357	0.0226	0.114
ENO2	Neurology	rs7963818	12	6280358	T	C	0.405872	-0.0485765	0.00850514	1.12037e-08	32.6204	0.554079	0.0158432	0.00651499	0.0150235	0.349328	-0.00212357	0.0142801	0.881784	0.7759	-0.0274	0.0195	0.1611
ENO3	Cardiometabolic II	rs2243090	17	4835217	C	T	0.670175	-0.0903813	0.00760477	1.41971e-32	141.249	0.665982	0.00429862	0.00644198	0.504591	0.200171	0.0116978	0.0165189	0.478852	0.5368	-0.0092	0.0158	0.5615
ENPEP	Cardiometabolic II	rs1448808	4	111445587	G	A	0.549854	-0.0450154	0.00780815	8.1568e-09	33.2373	0.539299	-0.00274633	0.00623949	0.659826	0.64528	-0.013972	0.0143302	0.329558	0.3387	-0.0083	0.0167	0.6168
ENPEP	Cardiometabolic II	rs33966350	4	111431444	A	G	0.0127959	-0.323404	0.0343239	4.42079e-21	88.7764	0.0139167	-0.0442615	0.0271513	0.103063	Variant not present	Variant not present	Variant not present	Variant not present	Variant not present	Variant not present	Variant not present	Variant not present
ENPEP	Cardiometabolic II	rs34297584	4	111240278	A	G	0.0204475	-0.156606	0.0275175	1.26209e-08	32.3891	0.0201187	-0.00746357	0.0223097	0.73797	0.00403034	-0.0835278	0.166456	0.615807	Variant not present	Variant not present	Variant not present	Variant not present
ENPEP	Cardiometabolic II	rs639194	4	111450323	T	C	0.668082	-0.0516722	0.00826168	3.98942e-10	39.118	0.667188	0.00142842	0.00648355	0.825626	0.88036	0.00837296	0.0210576	0.690909	0.521	0.0098	0.0157	0.5314
ENPP2	Cardiometabolic	rs117139547	8	119772760	A	G	0.0271801	-0.112559	0.0192348	4.86172e-09	34.244	0.0228643	0.0432452	0.0242666	0.0747353	0.0072	-0.0374	0.2272	0.869249	0.0367	0.0755	0.0423	0.07447
ENPP2	Cardiometabolic	rs117171477	8	120794683	C	T	0.0160507	0.147856	0.0244243	1.41605e-09	36.6466	0.0197352	-0.0226504	0.02312	0.327239	Variant not present	Variant not present	Variant not present	Variant not present	Variant not present	Variant not present	Variant not present	Variant not present
ENPP2	Cardiometabolic	rs117372325	8	120797976	T	C	0.0113789	0.17473	0.0304933	1.00353e-08	32.8342	0.0109935	0.0276951	0.0323947	0.392591	Variant not present	Variant not present	Variant not present	Variant not present	Variant not present	Variant not present	Variant not present	Variant not present
ENPP2	Cardiometabolic	rs117404637	8	120946412	T	C	0.0106038	0.242388	0.0297694	3.8824e-16	66.2952	0.0120458	-0.0664401	0.0306747	0.0303145	0.0323132	0.0690484	0.0401171	0.08522	Variant not present	Variant not present	Variant not present	Variant not present
ENPP2	Cardiometabolic	rs117653270	8	120128209	T	C	0.0150631	-0.167563	0.024802	1.4184e-11	45.6439	0.0130966	-0.035169	0.0332703	0.29048	Variant not present	Variant not present	Variant not present	Variant not present	Variant not present	Variant not present	Variant not present	Variant not present
ENPP2	Cardiometabolic	rs117828756	8	120871603	A	G	0.0551057	-0.146402	0.013392	8.10214e-28	119.51	0.0517014	0.0250107	0.0138154	0.0702417	0.000297713	0.502004	0.578279	0.38534	0.0154	-0.127	0.0653	0.05176
ENPP2	Cardiometabolic	rs117979368	8	120402206	T	C	0.0104982	0.180226	0.0300186	1.92735e-09	36.0457	0.0112468	-0.0120614	0.0300521	0.688164	Variant not present	Variant not present	Variant not present	Variant not present	Variant not present	Variant not present	Variant not present	Variant not present
ENPP2	Cardiometabolic	rs12546902	8	121025399	A	G	0.330627	0.0805864	0.00677512	1.26474e-32	141.478	0.332737	-0.00838791	0.00682499	0.219072	0.1899	-0.0048	0.0265	0.856264	Variant not present	Variant not present	Variant not present	Variant not present
ENPP2	Cardiometabolic	rs13260242	8	120098871	C	G	0.948802	-0.0931358	0.0138265	1.6278e-11	45.3742	0.941268	-0.00364604	0.0131549	0.781655	0.716942	-0.000679897	0.0146203	0.962909	0.8107	-0.0054	0.0199	0.786
ENPP2	Cardiometabolic	rs13267597	8	120654225	G	T	0.326896	-0.262099	0.00651984	0	1616.06	0.332308	-0.0107739	0.00659057	0.102102	0.444033	-0.0220899	0.0137477	0.108097	0.132	0.0232	0.0237	0.3274
ENPP2	Cardiometabolic	rs139806626	8	120412374	A	G	0.011763	-0.173453	0.0291523	2.68337e-09	35.4012	0.0150558	-0.00162569	0.030454	0.957428	Variant not present	Variant not present	Variant not present	Variant not present	Variant not present	Variant not present	Variant not present	Variant not present
ENPP2	Cardiometabolic	rs139849608	8	120804941	G	A	0.0125592	0.184371	0.0281795	6.04088e-11	42.8074	0.0096513	0.0141343	0.0383742	0.712628	Variant not present	Variant not present	Variant not present	Variant not present	Variant not present	Variant not present	Variant not present	Variant not present
ENPP2	Cardiometabolic	rs142373724	8	120243702	A	G	0.0113119	0.19418	0.0298202	7.43019e-11	42.4022	0.00730665	-0.0548104	0.0452386	0.225671	Variant not present	Variant not present	Variant not present	Variant not present	Variant not present	Variant not present	Variant not present	Variant not present
ENPP2	Cardiometabolic	rs1446067	8	120522589	A	G	0.012159	0.181453	0.0276809	5.55776e-11	42.9703	0.0168048	0.00653525	0.0245737	0.790282	Variant not present	Variant not present	Variant not present	Variant not present	0.287	-0.0124	0.0174	0.4757
ENPP2	Cardiometabolic	rs149131474	8	120086200	CACAT	C	0.477053	-0.0603913	0.00611014	4.89441e-23	97.6892	0.481871	-0.00558375	0.00608819	0.359067	0.485	-0.0367	0.018	0.0414611	Variant not present	Variant not present	Variant not present	Variant not present
ENPP2	Cardiometabolic	rs150013578	8	121205487	C	T	0.0252595	-0.132214	0.0205665	1.28778e-10	41.327	0.0249134	-0.0255211	0.0246157	0.299838	Variant not present	Variant not present	Variant not present	Variant not present	Variant not present	Variant not present	Variant not present	Variant not present
ENPP2	Cardiometabolic	rs200467421	8	121204919	A	C	0.696623	0.0640401	0.00708624	1.60657e-19	81.6718	0.69782	0.0100559	0.00732912	0.170048	0.620064	-0.0242102	0.0142894	0.0902114	0.8041	0.0151	0.0197	0.4428
ENPP2	Cardiometabolic	rs2033042	8	120295792	G	A	0.39443	-0.0692429	0.00616931	3.11745e-29	125.973	0.395552	-0.00854491	0.00633999	0.177729	0.586187	-0.0242422	0.0135786	0.074209	0.1689	0.0068	0.0211	0.7462
ENPP2	Cardiometabolic	rs4870751	8	120334086	A	C	0.722703	-0.0553739	0.00677818	3.09885e-16	66.7397	0.732928	-0.00187932	0.00682822	0.783141	0.720255	-0.0149937	0.0145562	0.302984	0.8193	0.0241	0.0204	0.2378
ENPP2	Cardiometabolic	rs4876862	8	119846102	G	T	0.0331265	-0.102346	0.017793	8.81617e-09	33.0859	0.0237633	-0.0290807	0.0242573	0.230588	0.0143	0.2025	0.1593	0.203662	Variant not present	Variant not present	Variant not present	Variant not present
ENPP2	Cardiometabolic	rs56082222	8	120421113	T	C	0.103117	-0.06754	0.0101178	2.46604e-11	44.5605	0.101622	0.00191456	0.0106942	0.857916	0.0152	0.0991	0.1615	0.539465	0.0183	0.0655	0.0632	0.2999
ENPP2	Cardiometabolic	rs58438673	8	121557598	A	G	0.966442	0.0964262	0.0172583	2.30717e-08	31.2172	0.961551	-0.0166146	0.018825	0.377462	0.9777	-0.0148	0.0731	0.839555	0.8284	-0.0005	0.0209	0.9795
ENPP2	Cardiometabolic	rs6991388	8	120381058	A	G	0.0202586	-0.119391	0.0214856	2.74783e-08	30.8779	0.017549	-0.013592	0.0235179	0.563301	Variant not present	Variant not present	Variant not present	Variant not present	0.0828	0.061	0.0284	0.03168
ENPP2	Cardiometabolic	rs77664063	8	120883742	T	C	0.0217031	0.12605	0.0210494	2.12051e-09	35.8597	0.0222045	0.00330092	0.0214335	0.877604	0.00477217	0.105188	0.120418	0.382376	Variant not present	Variant not present	Variant not present	Variant not present
ENPP2	Cardiometabolic	rs79189640	8	121233681	C	T	0.011913	-0.368004	0.029181	1.83485e-36	159.039	0.00844661	0.0261754	0.0392935	0.505314	0.000280709	-0.441084	0.605082	0.466023	Variant not present	Variant not present	Variant not present	Variant not present
ENPP2	Cardiometabolic	rs79735119	8	120365461	G	A	0.0185496	-0.266596	0.0236548	1.83992e-29	127.019	0.0192443	0.0213845	0.0247799	0.38815	Variant not present	Variant not present	Variant not present	Variant not present	Variant not present	Variant not present	Variant not present	Variant not present
ENPP5	Inflammation	rs1009439	6	46286765	T	C	0.039515	-0.480023	0.0183159	2.15774e-151	686.859	0.051645	0.00232898	0.0152869	0.87891	0.202432	0.0252587	0.0172469	0.143046	0.0302	-0.0075	0.0472	0.8736
ENPP5	Inflammation	rs10668775	6	46838659	TTG	T	0.972808	0.158296	0.0220435	6.91672e-13	51.5678	0.965229	0.0148274	0.0181427	0.413775	0.9929	0.1599	0.2113	0.449203	0.8654	-0.0341	0.0232	0.1408
ENPP5	Inflammation	rs10948291	6	46423382	G	A	0.012292	-0.219787	0.0320819	7.34345e-12	46.9336	0.014543	0.0159794	0.0286154	0.576558	0.0317812	0.026758	0.0479631	0.576922	0.0503	0.0204	0.036	0.5712
ENPP5	Inflammation	rs113077578	6	46166021	G	A	0.118513	-0.224378	0.0113966	2.71957e-86	387.623	0.118743	-0.00951836	0.0104629	0.362966	0.0334	-0.009	0.0659	0.89137	0.3579	-0.004	0.0165	0.8064
ENPP5	Inflammation	rs115727943	6	45810311	T	C	0.0452745	-0.165115	0.0173291	1.59993e-21	90.7865	0.0377724	-0.00374461	0.0187265	0.84151	0.0088	0.0083	0.1467	0.954881	Variant not present	Variant not present	Variant not present	Variant not present
ENPP5	Inflammation	rs116259209	6	46170551	T	C	0.023319	-1.00989	0.0251634	0	1610.68	0.0249833	-0.00101947	0.0243017	0.966538	0.0052	-0.3041	0.299	0.309126	Variant not present	Variant not present	Variant not present	Variant not present
ENPP5	Inflammation	rs116286373	6	46087644	A	G	0.0159236	0.526181	0.029532	5.18681e-71	317.457	0.0125523	0.0190054	0.0304066	0.531944	0.005	0.1337	0.2427	0.581712	Variant not present	Variant not present	Variant not present	Variant not present
ENPP5	Inflammation	rs116534813	6	46115496	T	C	0.0125835	0.478067	0.0337602	1.60472e-45	200.525	0.015168	-0.0270604	0.0271931	0.319677	Variant not present	Variant not present	Variant not present	Variant not present	Variant not present	Variant not present	Variant not present	Variant not present
ENPP5	Inflammation	rs12201925	6	46766029	T	C	0.0309658	-0.145902	0.0204445	9.57414e-13	50.9295	0.0358302	0.00967146	0.0167663	0.564049	0.013976	0.00296933	0.0612549	0.961338	0.0449	0.0082	0.0383	0.8301
ENPP5	Inflammation	rs13190980	6	46011392	A	G	0.0746038	-0.108535	0.013686	2.18524e-15	62.8907	0.0781871	0.00437708	0.0128388	0.73316	0.0698399	-0.0160175	0.0289147	0.579607	0.0152	-0.0137	0.0751	0.8553
ENPP5	Inflammation	rs13209955	6	45779946	A	G	0.211869	0.0869763	0.00884487	8.07421e-23	96.6983	0.220979	0.0144026	0.00786203	0.0669636	0.0702943	-0.0299224	0.0274956	0.27648	0.0465	-0.0133	0.0402	0.7403
ENPP5	Inflammation	rs141128771	6	46404703	T	A	0.0122955	-0.260971	0.0326005	1.19316e-15	64.082	0.0145397	-0.00803236	0.0312644	0.797243	Variant not present	Variant not present	Variant not present	Variant not present	Variant not present	Variant not present	Variant not present	Variant not present
ENPP5	Inflammation	rs142193401	6	46238648	T	C	0.0124987	0.482473	0.0349002	1.81761e-43	191.113	0.00901573	-0.0405899	0.0395022	0.304169	Variant not present	Variant not present	Variant not present	Variant not present	Variant not present	Variant not present	Variant not present	Variant not present
ENPP5	Inflammation	rs1442220	6	46207855	T	C	0.857546	0.224424	0.0101782	9.66051e-108	486.179	0.866394	0.000751542	0.00934274	0.935886	0.951915	-0.0186794	0.0360342	0.604194	0.8931	0.0066	0.0256	0.7947
ENPP5	Inflammation	rs147506723	6	46130413	T	C	0.0153868	0.600464	0.0311014	4.7228e-83	372.747	0.021014	0.00768468	0.027574	0.78048	Variant not present	Variant not present	Variant not present	Variant not present	Variant not present	Variant not present	Variant not present	Variant not present
ENPP5	Inflammation	rs147555797	6	46088573	C	T	0.0199828	-1.6602	0.025869	0	4118.71	0.0147688	0.0138145	0.0263344	0.599876	0.000181552	0.71677	0.694302	0.301903	Variant not present	Variant not present	Variant not present	Variant not present
ENPP5	Inflammation	rs147644049	6	45635792	A	G	0.0183746	-0.189331	0.026861	1.80801e-12	49.682	0.0180848	-0.0203296	0.0243788	0.404335	Variant not present	Variant not present	Variant not present	Variant not present	Variant not present	Variant not present	Variant not present	Variant not present
ENPP5	Inflammation	rs148896949	6	46155964	T	C	0.0166093	0.567386	0.0295524	3.74973e-82	368.614	0.0152413	-0.00212828	0.0337697	0.949748	Variant not present	Variant not present	Variant not present	Variant not present	Variant not present	Variant not present	Variant not present	Variant not present
ENPP5	Inflammation	rs149629419	6	46339731	A	T	0.0261849	0.324377	0.0228495	9.66496e-46	201.533	0.0235634	-0.0242462	0.0241218	0.31482	Variant not present	Variant not present	Variant not present	Variant not present	Variant not present	Variant not present	Variant not present	Variant not present
ENPP5	Inflammation	rs149766214	6	45818586	A	G	0.0106256	0.200533	0.0356182	1.80132e-08	31.6977	0.00926829	-0.0712448	0.0407336	0.0802835	Variant not present	Variant not present	Variant not present	Variant not present	Variant not present	Variant not present	Variant not present	Variant not present
ENPP5	Inflammation	rs1530306	6	46295771	A	G	0.10586	-0.11298	0.0117963	9.92887e-22	91.73	0.0952701	0.00107002	0.0113633	0.924978	0.048125	0.00118616	0.03764	0.97486	0.0238	0.0551	0.056	0.3254
ENPP5	Inflammation	rs17288544	6	45795876	T	C	0.0356594	0.135626	0.0190572	1.10459e-12	50.6486	0.0329685	0.00494826	0.0210813	0.814424	0.0071	0.0924	0.1711	0.589173	Variant not present	Variant not present	Variant not present	Variant not present
ENPP5	Inflammation	rs187086441	6	46792565	C	T	0.027681	-0.167239	0.0224393	9.12851e-14	55.5465	0.0339018	0.00145326	0.0171229	0.932363	0.016	0.0281	0.0742	0.704906	Variant not present	Variant not present	Variant not present	Variant not present
ENPP5	Inflammation	rs2130870	6	45719811	C	T	0.108567	0.0949992	0.0116051	2.70147e-16	67.0104	0.111933	0.00390147	0.010334	0.705774	0.525839	-0.0470295	0.0138061	0.000658179	0.0948	-0.0146	0.0269	0.5866
ENPP5	Inflammation	rs220682	6	46822192	C	G	0.027382	-0.146303	0.0217599	1.77378e-11	45.2056	0.034136	-0.0158756	0.0179925	0.377591	0.0052	-0.1786	0.2658	0.501626	0.2728	0.0145	0.0177	0.4142
ENPP5	Inflammation	rs3777565	6	45897634	C	T	0.937182	0.155985	0.014778	4.80507e-26	111.413	0.927254	-0.0299027	0.0121525	0.0138695	0.840909	-0.00573876	0.0191235	0.764109	0.9442	-0.0438	0.0347	0.207
ENPP5	Inflammation	rs4072591	6	45866019	A	G	0.904034	0.223108	0.0121292	1.46117e-75	338.35	0.916391	0.00737252	0.0120512	0.540694	0.9879	0.0663	0.1696	0.695857	0.9832	-0.0056	0.0695	0.9352
ENPP5	Inflammation	rs4714887	6	45884703	C	A	0.0809361	0.184319	0.0130526	2.81061e-45	199.41	0.0842765	0.000161526	0.0110327	0.988319	0.163548	-0.0360664	0.0185815	0.052261	0.4492	0.0054	0.016	0.7376
ENPP5	Inflammation	rs552837180	6	46765553	C	T	0.012102	0.195324	0.0357154	4.52793e-08	29.9089	0.0110235	-0.0751711	0.0354332	0.0338807	0.0116	-0.1623	0.1242	0.191293	Variant not present	Variant not present	Variant not present	Variant not present
ENPP5	Inflammation	rs62400497	6	46018800	A	T	0.0134753	-1.04966	0.0315695	2.0893e-242	1105.51	0.0163921	0.040144	0.0254925	0.115318	Variant not present	Variant not present	Variant not present	Variant not present	Variant not present	Variant not present	Variant not present	Variant not present
ENPP5	Inflammation	rs62400866	6	46175208	T	C	0.0411841	0.18061	0.0177423	2.44568e-24	103.625	0.0286098	0.0399317	0.022741	0.0790994	0.0072	0.1016	0.2142	0.63527	Variant not present	Variant not present	Variant not present	Variant not present
ENPP5	Inflammation	rs62401797	6	46957391	C	G	0.920598	-0.095974	0.0133578	6.72822e-13	51.6223	0.932278	0.0405189	0.0127267	0.00145374	Variant not present	Variant not present	Variant not present	Variant not present	0.9573	0.1049	0.0799	0.1889
ENPP5	Inflammation	rs62402385	6	46431723	A	G	0.0675345	0.149174	0.0143262	2.1712e-25	108.424	0.0571568	0.0128188	0.0141914	0.366375	0.0062	-0.4042	0.2784	0.146538	Variant not present	Variant not present	Variant not present	Variant not present
ENPP5	Inflammation	rs67952690	6	46375132	T	C	0.968669	-0.133477	0.0203167	5.03733e-11	43.1625	0.966239	-0.0106285	0.0202727	0.600088	0.9926	0.2511	0.2406	0.296652	0.9579	0.0309	0.0396	0.4364
ENPP5	Inflammation	rs6906620	6	46029987	C	A	0.737931	-0.340853	0.00841107	0	1642.22	0.774062	0.0026233	0.00817429	0.74827	0.9863	-0.0569	0.1257	0.65079	0.953	0.1109	0.0417	0.007866
ENPP5	Inflammation	rs71566550	6	45858548	G	A	0.0627019	-0.119434	0.0150226	1.86123e-15	63.2071	0.075268	-0.000135576	0.0130068	0.991683	0.019	-0.1651	0.1235	0.181274	0.0282	0.1023	0.0485	0.03501
ENPP5	Inflammation	rs72860294	6	46134536	C	T	0.0151474	0.508238	0.0304576	1.63757e-62	278.447	0.015758	0.00322181	0.0246401	0.895969	Variant not present	Variant not present	Variant not present	Variant not present	Variant not present	Variant not present	Variant not present	Variant not present
ENPP5	Inflammation	rs72861691	6	46235507	A	G	0.0720138	0.157374	0.0137567	2.64545e-30	130.869	0.0635421	-0.0116325	0.0152374	0.445213	0.0067	-0.0311	0.2802	0.911623	0.0135	0.0415	0.0965	0.6671
ENPP5	Inflammation	rs72866407	6	46378269	A	C	0.0923836	-0.0750045	0.0121955	7.73909e-10	37.8247	0.0851821	-0.0023508	0.0125158	0.851012	0.0123	0.0491	0.1299	0.705443	0.0154	-0.0151	0.0748	0.8397
ENPP5	Inflammation	rs74918287	6	46158097	A	C	0.0194398	0.473619	0.0257221	1.03514e-75	339.036	0.0156487	0.0239493	0.0339743	0.480857	Variant not present	Variant not present	Variant not present	Variant not present	Variant not present	Variant not present	Variant not present	Variant not present
ENPP5	Inflammation	rs75895791	6	46161193	T	C	0.0407557	-0.122572	0.0178724	6.9759e-12	47.0345	0.0276722	-0.0241286	0.0238087	0.310852	0.0081	-0.119	0.2167	0.582905	Variant not present	Variant not present	Variant not present	Variant not present
ENPP5	Inflammation	rs75919733	6	45804075	A	C	0.0877558	-0.109295	0.0125862	3.83178e-18	75.4069	0.0858423	0.0115615	0.0113434	0.308093	0.0299621	-0.00341752	0.0414758	0.93433	0.0396	0.0829	0.0412	0.04415
ENPP5	Inflammation	rs79715432	6	46200634	A	G	0.0307995	0.373578	0.0204613	1.79473e-74	333.347	0.0283802	0.00463104	0.0236891	0.845007	Variant not present	Variant not present	Variant not present	Variant not present	Variant not present	Variant not present	Variant not present	Variant not present
ENPP5	Inflammation	rs9472717	6	46143078	T	G	0.220628	-0.350706	0.00854772	0	1683.39	0.231527	-0.00403934	0.00734233	0.582221	0.418293	0.0187747	0.013484	0.16381	0.1182	0.0444	0.0245	0.06941
ENPP5	Inflammation	rs952884	6	46613083	C	T	0.362515	-0.121518	0.00738992	9.28966e-61	270.397	0.384941	-0.00606762	0.00622194	0.329462	0.478522	-0.00768719	0.0133414	0.564486	0.6877	-0.0044	0.0172	0.7966
ENPP5	Inflammation	rs953062	6	46626353	G	A	0.322515	-0.114479	0.00758114	1.60768e-51	228.025	0.327527	-0.000829869	0.00638353	0.896565	0.386098	-0.00708742	0.0135263	0.600297	0.4075	-0.0098	0.0158	0.5363
ENPP6	Cardiometabolic II	rs116639759	4	184751953	T	C	0.0139621	-0.204809	0.0322862	2.24517e-10	40.2406	0.0110161	0.0149912	0.0381145	0.694083	Variant not present	Variant not present	Variant not present	Variant not present	Variant not present	Variant not present	Variant not present	Variant not present
ENPP6	Cardiometabolic II	rs13151145	4	184975281	A	G	0.319558	-0.0648259	0.00782101	1.14499e-16	68.7023	0.350245	-0.0139872	0.0063447	0.0274858	0.641421	0.00285503	0.0137449	0.835451	0.3816	0.0098	0.0162	0.5476
ENPP6	Cardiometabolic II	rs144317986	4	185209610	T	A	0.014777	-0.184048	0.0310271	2.99516e-09	35.1868	0.0178838	0.0182266	0.0270401	0.500275	Variant not present	Variant not present	Variant not present	Variant not present	Variant not present	Variant not present	Variant not present	Variant not present
ENPP6	Cardiometabolic II	rs147327112	4	185115368	T	C	0.0100026	-0.265042	0.0371788	1.01228e-12	50.8205	0.00821057	0.0139388	0.0437263	0.749898	Variant not present	Variant not present	Variant not present	Variant not present	Variant not present	Variant not present	Variant not present	Variant not present
ENPP6	Cardiometabolic II	rs17075206	4	184924117	C	T	0.0346287	-0.112024	0.0200526	2.31718e-08	31.2091	0.0324806	-0.00856273	0.0182692	0.639285	0.020495	0.0384969	0.049025	0.432306	0.022	0.066	0.0576	0.2516
ENPP6	Cardiometabolic II	rs17486603	4	185062681	T	C	0.0101991	-0.317351	0.0360327	1.28204e-18	77.5686	0.0148322	-0.0396381	0.0258789	0.125603	Variant not present	Variant not present	Variant not present	Variant not present	0.0815	-0.0109	0.0289	0.7056
ENPP6	Cardiometabolic II	rs186000537	4	185243125	A	C	0.0323783	0.540941	0.0205506	1.0617e-152	692.868	0.0309855	0.039262	0.0173336	0.0235075	0.0855824	-0.0165143	0.023684	0.485631	0.0129	0.1069	0.0755	0.1567
ENPP6	Cardiometabolic II	rs191475487	4	184970668	C	G	0.0156458	0.198409	0.0321071	6.42673e-10	38.1874	0.0160445	-0.0102824	0.0277832	0.711313	Variant not present	Variant not present	Variant not present	Variant not present	Variant not present	Variant not present	Variant not present	Variant not present
ENPP6	Cardiometabolic II	rs2282458	4	185307660	A	C	0.0580824	0.129789	0.0157132	1.45848e-16	68.2255	0.052127	0.00293573	0.0142428	0.836698	0.0738348	-0.0214789	0.0265507	0.418529	0.0107	0.2464	0.1107	0.02597
ENPP6	Cardiometabolic II	rs35518350	4	185126114	A	G	0.265001	0.178515	0.00825617	1.11686e-103	467.511	0.25021	0.00590693	0.00712514	0.40709	0.0119	0.1585	0.1424	0.265682	0.0471	0.0763	0.041	0.06287
ENPP6	Cardiometabolic II	rs35785684	4	185125227	C	G	0.470754	-0.248792	0.00730517	3.19154e-254	1159.88	0.478603	-0.00465099	0.00607926	0.444237	0.150972	-0.0142642	0.0186072	0.443323	0.3563	0.0056	0.0165	0.7343
ENPP6	Cardiometabolic II	rs4862338	4	185121619	C	T	0.944991	-0.135976	0.015966	1.64324e-17	72.5324	0.945747	-0.0063033	0.0137934	0.647685	0.93913	0.0365104	0.0342285	0.286121	0.6575	0.0296	0.0166	0.0745
ENPP6	Cardiometabolic II	rs537735442	4	185130055	G	C	0.0364446	-0.249925	0.0210552	1.69434e-32	140.897	0.0424303	-0.0241775	0.0166582	0.146671	0.0084	-0.0839	0.1359	0.536994	Variant not present	Variant not present	Variant not present	Variant not present
ENPP6	Cardiometabolic II	rs55692904	4	185091913	A	G	0.217604	-0.129244	0.0088383	2.00032e-48	213.837	0.239096	-0.0103992	0.00783441	0.184385	0.336248	0.0354388	0.0151263	0.0191365	0.0832	0.0164	0.0291	0.5715
ENPP6	Cardiometabolic II	rs62340157	4	185091265	A	G	0.0972649	-0.220078	0.0123903	1.38931e-70	315.493	0.0960192	0.00554016	0.0106201	0.601901	0.102076	-0.00744848	0.0263027	0.777037	0.0348	-0.0281	0.0437	0.5204
ENPP6	Cardiometabolic II	rs6819861	4	184984802	G	A	0.723513	0.0660148	0.00821015	8.93717e-16	64.6518	0.687734	0.0149876	0.00665052	0.0242212	0.323601	0.00455071	0.0141382	0.74755	0.6076	-0.0131	0.0166	0.4311
ENPP6	Cardiometabolic II	rs73009774	4	185121854	T	C	0.0563677	0.203166	0.0157851	6.58112e-38	165.656	0.0546255	0.0151281	0.0140016	0.279939	Variant not present	Variant not present	Variant not present	Variant not present	0.1441	-0.0359	0.0224	0.1084
ENPP6	Cardiometabolic II	rs7655396	4	184928980	T	C	0.927387	-0.095932	0.0145624	4.46889e-11	43.3971	0.901163	-0.0133382	0.012274	0.277167	0.884709	-0.0545225	0.0228772	0.0171597	0.5701	0.0232	0.0159	0.1454
ENPP6	Cardiometabolic II	rs7677486	4	185336852	T	C	0.384184	-0.0426864	0.00752483	1.40534e-08	32.18	0.409862	-0.00315646	0.00608184	0.603762	0.795988	-0.0101599	0.0161422	0.529088	0.6729	0.0028	0.0166	0.8676
ENPP6	Cardiometabolic II	rs78293932	4	185139101	T	C	0.0239241	0.952949	0.0236542	0	1623.02	0.0219788	0.048489	0.0213683	0.0232558	0.107749	0.0471856	0.023033	0.0405005	Variant not present	Variant not present	Variant not present	Variant not present
ENPP6	Cardiometabolic II	rs79228251	4	184887541	C	T	0.0219115	-0.163209	0.0249255	5.83714e-11	42.8746	0.0222147	-0.0285545	0.0236988	0.228245	Variant not present	Variant not present	Variant not present	Variant not present	Variant not present	Variant not present	Variant not present	Variant not present
ENPP6	Cardiometabolic II	rs793879	4	185263811	A	G	0.137366	-0.115189	0.0106265	2.23152e-27	117.501	0.146293	0.00546564	0.0086835	0.529069	0.438847	-0.0131171	0.0133994	0.327614	0.1482	-0.0093	0.0221	0.6727
ENPP7	Inflammation	rs111871807	17	77830320	G	C	0.0163502	-0.191482	0.0306815	4.34941e-10	38.9496	0.0174534	0.0165595	0.0277476	0.550647	Variant not present	Variant not present	Variant not present	Variant not present	Variant not present	Variant not present	Variant not present	Variant not present
ENPP7	Inflammation	rs112092306	17	77834630	T	C	0.0164138	-0.290765	0.032409	2.91877e-19	80.4921	0.0183072	-0.0293145	0.0283271	0.300736	Variant not present	Variant not present	Variant not present	Variant not present	Variant not present	Variant not present	Variant not present	Variant not present
ENPP7	Inflammation	rs112343604	17	77707951	A	C	0.071387	0.598189	0.0151635	0	1556.24	0.0695658	0.0108669	0.0138282	0.431955	0.0097	0.1398	0.2107	0.507009	0.0459	-0.0134	0.0379	0.7228
ENPP7	Inflammation	rs112796832	17	77882757	A	G	0.0300885	-0.155936	0.0230347	1.29122e-11	45.8277	0.0287701	-0.0169743	0.0214	0.427667	Variant not present	Variant not present	Variant not present	Variant not present	0.0141	-0.0964	0.0689	0.1621
ENPP7	Inflammation	rs11657716	17	77762483	G	A	0.065255	-0.174833	0.016582	5.44377e-26	111.166	0.0690441	0.0226439	0.0135828	0.0954947	0.0095	0.2326	0.2029	0.251639	Variant not present	Variant not present	Variant not present	Variant not present
ENPP7	Inflammation	rs117098206	17	77710572	A	G	0.0129955	-0.47323	0.0364282	1.38038e-38	168.76	0.00938358	-0.0265837	0.0393268	0.49906	Variant not present	Variant not present	Variant not present	Variant not present	Variant not present	Variant not present	Variant not present	Variant not present
ENPP7	Inflammation	rs141415334	17	77791361	C	T	0.0169474	0.500491	0.0309432	7.62957e-59	261.615	0.0144609	0.00925129	0.0291592	0.75104	Variant not present	Variant not present	Variant not present	Variant not present	Variant not present	Variant not present	Variant not present	Variant not present
ENPP7	Inflammation	rs146817706	17	77820140	A	G	0.0490099	0.100133	0.0181814	3.64091e-08	30.3319	0.0495567	-0.0308039	0.0150231	0.0403226	0.0067	0.1127	0.2189	0.60666	Variant not present	Variant not present	Variant not present	Variant not present
ENPP7	Inflammation	rs147364813	17	77767296	A	C	0.042388	0.167271	0.0193212	4.82725e-18	74.9503	0.0396667	-0.030509	0.0163719	0.0623921	Variant not present	Variant not present	Variant not present	Variant not present	Variant not present	Variant not present	Variant not present	Variant not present
ENPP7	Inflammation	rs1696758	17	77860161	T	C	0.980975	-0.257057	0.0311656	1.60953e-16	68.0312	0.977062	0.0123866	0.027117	0.647828	0.9923	0.3604	0.2495	0.148601	0.7706	-0.0084	0.0189	0.6569
ENPP7	Inflammation	rs180923261	17	77698937	T	A	0.0646385	0.904866	0.017956	0	2539.51	0.0599866	0.0163749	0.0160008	0.306127	0.0812	0.0768	0.0433	0.0761174	Variant not present	Variant not present	Variant not present	Variant not present
ENPP7	Inflammation	rs183833760	17	77788705	A	T	0.0214353	-0.328321	0.0276938	2.01744e-32	140.55	0.0144212	-0.0195676	0.032547	0.547701	Variant not present	Variant not present	Variant not present	Variant not present	Variant not present	Variant not present	Variant not present	Variant not present
ENPP7	Inflammation	rs186231624	17	77739530	A	G	0.0245104	-0.252358	0.0264472	1.40185e-21	91.0489	0.0212729	0.0141868	0.0274725	0.605575	Variant not present	Variant not present	Variant not present	Variant not present	Variant not present	Variant not present	Variant not present	Variant not present
ENPP7	Inflammation	rs2362397	17	77840083	A	C	0.0237767	-0.151186	0.0253018	2.29631e-09	35.7043	0.0260607	0.02255	0.0219052	0.303275	Variant not present	Variant not present	Variant not present	Variant not present	0.0493	-0.0263	0.037	0.4763
ENPP7	Inflammation	rs2363284	17	77744351	A	G	0.824767	-0.309449	0.0103899	6.36796e-195	887.065	0.834997	-0.0116189	0.00953466	0.222996	0.858096	0.0188531	0.0221692	0.395092	0.9678	-0.0672	0.0483	0.1641
ENPP7	Inflammation	rs34074944	17	77644678	C	T	0.219558	0.15654	0.00925203	3.22924e-64	286.27	0.216755	-0.00313567	0.00929044	0.735728	0.6949	0.0038	0.025	0.879187	0.1221	-0.0108	0.0242	0.6549
ENPP7	Inflammation	rs34726736	17	77697188	A	G	0.930347	-0.329342	0.0152705	3.64754e-103	465.144	0.921834	0.00255214	0.0123803	0.836678	0.598731	-0.00817376	0.0150769	0.587724	0.9112	0.0277	0.0276	0.3167
ENPP7	Inflammation	rs4889906	17	77656907	A	G	0.349311	0.39131	0.00836656	0	2187.5	0.338864	-0.00109935	0.00728068	0.879979	0.461228	0.00674121	0.0154922	0.663463	0.6647	0.02	0.0176	0.2565
ENPP7	Inflammation	rs542159986	17	77801228	G	A	0.0168455	-0.316715	0.032048	4.95793e-23	97.6642	0.0127647	0.0394512	0.0332827	0.235884	Variant not present	Variant not present	Variant not present	Variant not present	Variant not present	Variant not present	Variant not present	Variant not present
ENPP7	Inflammation	rs62075213	17	77815918	T	C	0.0317341	-0.18538	0.0225787	2.20546e-16	67.4106	0.0307453	0.0211128	0.0205552	0.304362	0.0052	-0.5899	0.3027	0.05132	Variant not present	Variant not present	Variant not present	Variant not present
ENPP7	Inflammation	rs62077884	17	77713416	G	A	0.0137229	-0.390322	0.0359461	1.81635e-27	117.908	0.0110251	0.0507937	0.0401938	0.206331	Variant not present	Variant not present	Variant not present	Variant not present	Variant not present	Variant not present	Variant not present	Variant not present
ENPP7	Inflammation	rs71368053	17	77762178	T	A	0.0271939	0.173527	0.0263439	4.48952e-11	43.3884	0.0335316	0.00259358	0.021393	0.903505	0.0195	0.0144	0.084	0.863887	0.0208	0.0237	0.0577	0.6816
ENPP7	Inflammation	rs7350911	17	77718329	C	T	0.677103	-0.292778	0.00865125	4.70977e-251	1145.3	0.675942	-0.0126209	0.00766127	0.0994825	0.488028	0.0197884	0.0156129	0.204998	0.2561	-0.0167	0.0184	0.3661
ENPP7	Inflammation	rs9911735	17	77778226	C	G	0.17407	0.132437	0.0101529	6.84857e-39	170.153	0.16765	-0.0215503	0.00833874	0.00975604	0.0162	0.0477	0.0837	0.568751	0.1818	0.0173	0.0205	0.3986
ENPP7	Inflammation	rs9913524	17	77790053	C	A	0.0780863	-0.168602	0.0143824	9.73868e-32	137.424	0.0848127	-0.0528558	0.0111463	2.1163e-06	0.0094	0.1021	0.1595	0.522091	0.1776	-0.0066	0.0206	0.7496
ENSA	Oncology II	rs12119250	1	150528885	A	G	0.0535572	0.102683	0.0169293	1.31613e-09	36.7891	0.0569591	-6.12337e-05	0.0132281	0.996307	Variant not present	Variant not present	Variant not present	Variant not present	0.0115	-0.0424	0.1034	0.6817
ENSA	Oncology II	rs190018150	1	150607787	A	G	0.0409685	0.130954	0.0193415	1.28233e-11	45.8413	0.0435566	0.00344085	0.014835	0.816584	Variant not present	Variant not present	Variant not present	Variant not present	Variant not present	Variant not present	Variant not present	Variant not present
ENTPD2	Oncology	rs1051828	9	139566823	A	G	0.089433	-0.176326	0.0144305	2.46207e-34	149.303	0.09251	0.00515487	0.0142093	0.716769	0.0578	0.0122	0.0531	0.818282	0.1769	-0.0186	0.0205	0.3648
ENTPD2	Oncology	rs1051851	9	139566996	A	G	0.202137	-0.05528	0.0097704	1.53229e-08	32.0119	0.184927	-0.000513361	0.00953808	0.957077	0.0675	0.0552	0.0486	0.256039	0.108	0.0546	0.0254	0.03153
ENTPD2	Oncology	rs11145821	9	139555089	G	A	0.137395	0.0638518	0.0110715	8.05898e-09	33.2609	0.121327	-0.0077589	0.0109513	0.47864	0.0261	-0.0055	0.0805	0.945529	0.0341	-0.0382	0.0459	0.4052
ENTPD2	Oncology	rs13288210	9	139647697	A	G	0.0629349	0.0876856	0.0156751	2.21947e-08	31.2922	0.0563487	-0.0120742	0.0162182	0.456586	0.0077	-0.1329	0.1551	0.391519	0.0109	-0.1036	0.0934	0.2673
ENTPD2	Oncology	rs140944761	9	139602492	T	C	0.0377786	-0.321213	0.0207944	7.8886e-54	238.613	0.0327852	0.00237694	0.0200775	0.90576	0.0091	-0.1052	0.2125	0.620559	Variant not present	Variant not present	Variant not present	Variant not present
ENTPD2	Oncology	rs145852956	9	139760298	A	G	0.021094	-0.421312	0.0281359	1.08318e-50	224.226	0.0195168	0.00918207	0.0278287	0.741438	Variant not present	Variant not present	Variant not present	Variant not present	0.0223	0.0147	0.0625	0.8145
ENTPD2	Oncology	rs145944842	9	139759185	T	C	0.0187297	-0.227301	0.0285602	1.7394e-15	63.3403	0.0213228	-0.01747	0.0243529	0.473147	Variant not present	Variant not present	Variant not present	Variant not present	Variant not present	Variant not present	Variant not present	Variant not present
ENTPD2	Oncology	rs146264157	9	139413644	T	C	0.0193683	-0.179851	0.0278486	1.05981e-10	41.708	0.0153604	-0.0315997	0.0318294	0.320815	Variant not present	Variant not present	Variant not present	Variant not present	Variant not present	Variant not present	Variant not present	Variant not present
ENTPD2	Oncology	rs149114860	9	139730727	A	G	0.014861	-0.488566	0.0329201	7.96343e-50	220.254	0.0140754	0.0271241	0.0341531	0.427083	Variant not present	Variant not present	Variant not present	Variant not present	Variant not present	Variant not present	Variant not present	Variant not present
ENTPD2	Oncology	rs151282790	9	139602724	C	T	0.0134004	-0.947782	0.0358434	4.47713e-154	699.195	0.0170173	0.0170677	0.0294773	0.562582	Variant not present	Variant not present	Variant not present	Variant not present	Variant not present	Variant not present	Variant not present	Variant not present
ENTPD2	Oncology	rs2784100	9	139697061	T	C	0.247446	0.123591	0.00899627	6.01312e-43	188.733	0.23359	-0.00089215	0.00806858	0.911957	0.0186614	0.0393463	0.0703787	0.576117	0.0854	-0.0384	0.0286	0.1792
ENTPD2	Oncology	rs2811740	9	139732462	T	C	0.197356	0.118563	0.00992342	6.665e-33	142.75	0.202356	-0.0154663	0.00853684	0.0700307	0.0265	-0.0124	0.0805	0.87758	0.0383	-0.0663	0.0447	0.1382
ENTPD2	Oncology	rs554978241	9	139649231	T	C	0.01593	-0.618659	0.0336807	2.35342e-75	337.396	0.0138199	0.0645075	0.0353559	0.0680739	Variant not present	Variant not present	Variant not present	Variant not present	Variant not present	Variant not present	Variant not present	Variant not present
ENTPD2	Oncology	rs56079415	9	139794565	A	G	0.10338	0.119833	0.0126308	2.36919e-21	90.0101	0.0888463	0.00254536	0.0111989	0.820201	0.0076	-0.1131	0.1952	0.562315	0.0179	-0.0313	0.0626	0.6172
ENTPD2	Oncology	rs7048814	9	139416815	T	C	0.425304	-0.0485751	0.00780859	4.94846e-10	38.6974	0.506456	0.00145523	0.00766736	0.84947	0.888197	-0.0234778	0.0268293	0.38153	0.789	-0.0079	0.0196	0.6862
ENTPD2	Oncology	rs9411266	9	139588064	T	C	0.0903955	-0.122116	0.0140893	4.42588e-18	75.1219	0.0873914	0.000133181	0.0134883	0.992122	0.0161	-0.1144	0.1116	0.305321	0.0463	-0.0231	0.0424	0.5856
ENTPD5	Cardiometabolic	rs10133047	14	74230603	T	C	0.0228581	-0.187301	0.0254695	1.92442e-13	54.0803	0.021859	0.00277866	0.0219678	0.899346	Variant not present	Variant not present	Variant not present	Variant not present	0.0512	-0.0789	0.0366	0.03114
ENTPD5	Cardiometabolic	rs12879470	14	74787002	A	C	0.317347	-0.0797139	0.00814602	1.29778e-22	95.7585	0.327689	0.00522407	0.00651952	0.42296	0.245487	-0.0126552	0.0155051	0.414388	0.1206	0.0012	0.0282	0.9648
ENTPD5	Cardiometabolic	rs146373050	14	74764925	T	C	0.0174046	0.178962	0.0302946	3.47544e-09	34.8972	0.0120475	-0.00779723	0.0330277	0.81337	Variant not present	Variant not present	Variant not present	Variant not present	Variant not present	Variant not present	Variant not present	Variant not present
ENTPD5	Cardiometabolic	rs148269343	14	74748123	T	G	0.0105305	-0.453777	0.0384642	4.02717e-32	139.178	0.00900035	0.00355108	0.0382515	0.926035	Variant not present	Variant not present	Variant not present	Variant not present	Variant not present	Variant not present	Variant not present	Variant not present
ENTPD5	Cardiometabolic	rs148819689	14	74187394	A	G	0.0123792	0.223598	0.0351147	1.91938e-10	40.5469	0.0144362	-0.00615732	0.0286427	0.829791	0.000361122	-0.526499	0.536261	0.3262	Variant not present	Variant not present	Variant not present	Variant not present
ENTPD5	Cardiometabolic	rs2302120	14	74387450	T	A	0.829558	-0.25609	0.0104228	2.63633e-133	603.693	0.826734	-0.00647623	0.00825798	0.4329	0.904479	0.000603135	0.0236444	0.979649	0.7216	-0.0179	0.0177	0.3116
ENTPD5	Cardiometabolic	rs28458356	14	74298565	A	G	0.0942092	-0.511288	0.0130761	0	1528.88	0.10743	-0.0114911	0.00992061	0.24674	0.36121	-0.00214287	0.0138002	0.876602	0.3137	-0.0238	0.0168	0.1562
ENTPD5	Cardiometabolic	rs34209744	14	74035056	GA	G	0.263124	-0.0823114	0.00872861	4.09826e-21	88.9262	0.286932	0.007077	0.00734132	0.335048	0.3515	0.0023	0.0208	0.911952	0.179	0.0323	0.0254	0.2023
ENTPD5	Cardiometabolic	rs3813563	14	73958812	T	C	0.577202	0.0489299	0.00765181	1.6102e-10	40.8903	0.569592	-0.00515834	0.00628209	0.411578	0.453447	0.0159837	0.0134676	0.235298	0.3535	0.0011	0.0162	0.9452
ENTPD5	Cardiometabolic	rs7156893	14	74184192	G	A	0.77033	-0.0558418	0.00903155	6.29071e-10	38.2291	0.763493	-0.00543572	0.00707713	0.442446	0.926884	0.0104453	0.0257811	0.685365	0.9445	-0.0136	0.0351	0.6978
ENTPD5	Cardiometabolic	rs76507898	14	73737581	A	G	0.0162516	0.213332	0.0298859	9.45584e-13	50.9541	0.0203803	-0.000421036	0.0224425	0.985032	Variant not present	Variant not present	Variant not present	Variant not present	Variant not present	Variant not present	Variant not present	Variant not present
ENTPD5	Cardiometabolic	rs76651285	14	73540140	G	A	0.119674	-0.0894169	0.0116764	1.88973e-14	58.6437	0.130411	0.00064654	0.00904997	0.943047	0.457225	-0.00386514	0.0131407	0.768654	0.0307	0.0485	0.0491	0.3236
ENTPD5	Cardiometabolic	rs78240185	14	74828636	G	T	0.043806	-0.232003	0.0196591	3.84503e-32	139.271	0.044666	0.00669619	0.0177887	0.706597	0.0071	0.0298	0.2351	0.899135	Variant not present	Variant not present	Variant not present	Variant not present
ENTPD5	Cardiometabolic	rs78558172	14	73656603	T	C	0.0187332	-0.266037	0.0283355	6.06736e-21	88.15	0.0142071	-0.0049089	0.0281319	0.861476	0.008	0.1201	0.1386	0.386204	Variant not present	Variant not present	Variant not present	Variant not present
ENTPD5	Cardiometabolic	rs79909528	14	74630584	C	A	0.427599	0.14798	0.00770513	3.33964e-82	368.847	0.426933	0.0116586	0.00614235	0.0576866	0.066673	-0.00575351	0.0270133	0.831336	0.0826	0.0376	0.0308	0.2219
ENTPD6	Cardiometabolic	rs1015278	20	25002519	A	G	0.07412	-0.607419	0.0145893	0	1733.44	0.072108	0.012384	0.0121743	0.309045	Variant not present	Variant not present	Variant not present	Variant not present	0.0143	-0.055	0.0934	0.5561
ENTPD6	Cardiometabolic	rs10626104	20	24543586	TGAG	T	0.56554	0.0647886	0.00771268	4.45451e-17	70.5645	0.55522	-0.00170382	0.00620201	0.783531	0.631006	0.00160788	0.0139452	0.908208	0.7621	-0.0063	0.0186	0.7342
ENTPD6	Cardiometabolic	rs1102313	20	24262152	A	G	0.540399	-0.0471963	0.00768908	8.35199e-10	37.6762	0.547835	-0.01761	0.00629271	0.00513438	0.536649	-0.012042	0.013886	0.385829	0.1916	0.0239	0.0201	0.2359
ENTPD6	Cardiometabolic	rs11473057	20	24448407	ATG	A	0.387678	-0.100822	0.00849838	1.82684e-32	140.747	0.36605	-0.0024506	0.0072907	0.736775	0.1907	-0.0158	0.029	0.585872	Variant not present	Variant not present	Variant not present	Variant not present
ENTPD6	Cardiometabolic	rs118001060	20	25939119	A	G	0.0236386	-0.226587	0.0285257	1.9697e-15	63.0954	0.0188176	-0.024672	0.0297554	0.407014	Variant not present	Variant not present	Variant not present	Variant not present	Variant not present	Variant not present	Variant not present	Variant not present
ENTPD6	Cardiometabolic	rs13039906	20	25156765	A	G	0.144811	0.140752	0.0109078	4.28253e-38	166.508	0.152792	0.00573409	0.00861662	0.505751	0.0288034	-0.0353406	0.0558213	0.526667	0.1501	0.0527	0.0217	0.01526
ENTPD6	Cardiometabolic	rs13042904	20	24482650	A	G	0.394468	-0.0889407	0.0080497	2.2182e-28	122.079	0.394415	-0.0195993	0.00684948	0.00421731	0.135182	0.00395504	0.0210963	0.851288	0.1933	-0.0229	0.02	0.2508
ENTPD6	Cardiometabolic	rs138815373	20	25943043	T	C	0.0132761	-0.203907	0.0345858	3.73147e-09	34.7591	0.0122087	0.0299108	0.0313922	0.340685	Variant not present	Variant not present	Variant not present	Variant not present	Variant not present	Variant not present	Variant not present	Variant not present
ENTPD6	Cardiometabolic	rs140557131	20	25564268	T	C	0.0150107	0.322347	0.0321441	1.1463e-23	100.565	0.0165819	-0.02252	0.0278706	0.419078	Variant not present	Variant not present	Variant not present	Variant not present	Variant not present	Variant not present	Variant not present	Variant not present
ENTPD6	Cardiometabolic	rs181198475	20	25307838	T	C	0.0101078	-0.687733	0.0393714	2.51884e-68	305.125	0.00819047	-0.0796967	0.0375407	0.0337586	0.000292196	-0.844604	0.576724	0.143062	Variant not present	Variant not present	Variant not present	Variant not present
ENTPD6	Cardiometabolic	rs188181653	20	25090717	C	G	0.0109328	0.325547	0.0378544	7.9726e-18	73.9596	0.011954	-0.000360193	0.0341	0.991572	Variant not present	Variant not present	Variant not present	Variant not present	Variant not present	Variant not present	Variant not present	Variant not present
ENTPD6	Cardiometabolic	rs2223829	20	24688472	T	C	0.916111	-0.0768582	0.0138362	2.7785e-08	30.8565	0.907209	-0.00606324	0.0103619	0.55845	0.754199	-0.022113	0.0152893	0.148093	0.7525	0.029	0.0182	0.1114
ENTPD6	Cardiometabolic	rs34320942	20	24490445	A	G	0.408374	-0.0760228	0.00784351	3.24638e-22	93.9435	0.412856	0.000704788	0.00677527	0.917151	0.0843706	0.00662042	0.0266302	0.803666	0.095	0.0322	0.0281	0.2512
ENTPD6	Cardiometabolic	rs4324389	20	26079970	G	A	0.0512682	0.129155	0.0176016	2.1732e-13	53.8416	0.0580755	-0.0228968	0.0140487	0.103141	0.00867071	0.0963726	0.115911	0.405725	0.0196	0.0792	0.0587	0.1776
ENTPD6	Cardiometabolic	rs4815395	20	25225354	C	G	0.894311	0.526481	0.0123951	0	1804.12	0.906358	-0.0136752	0.0103632	0.186973	0.999768	-0.122856	0.705707	0.861796	0.9488	-0.0421	0.0625	0.5007
ENTPD6	Cardiometabolic	rs533980	20	24201173	T	C	0.395528	-0.0564367	0.00781456	5.12271e-13	52.1572	0.391791	0.0213506	0.00646766	0.000962968	0.255155	0.000557684	0.0158651	0.971959	0.2444	-0.0074	0.0184	0.688
ENTPD6	Cardiometabolic	rs544098152	20	24208948	T	TA	0.442846	-0.0527202	0.00785199	1.89017e-11	45.0811	0.440591	0.0172075	0.00656099	0.00872385	0.3368	-0.0015	0.0215	0.944379	Variant not present	Variant not present	Variant not present	Variant not present
ENTPD6	Cardiometabolic	rs6036777	20	24409484	C	G	0.338524	0.049361	0.0080806	1.00522e-09	37.3148	0.322222	6.0315e-05	0.00676257	0.992884	0.0678735	0.0296221	0.0282181	0.293831	0.5401	-0.0119	0.0156	0.4472
ENTPD6	Cardiometabolic	rs6049718	20	24458873	T	C	0.821526	0.171237	0.0102208	5.32231e-63	280.689	0.820633	0.0217063	0.00875752	0.0131904	0.888817	0.00197187	0.022115	0.928951	0.9662	-0.0228	0.0474	0.6303
ENTPD6	Cardiometabolic	rs6049921	20	24711015	T	C	0.284018	0.0614511	0.00851182	5.21795e-13	52.1212	0.279293	0.00387843	0.00692461	0.575416	0.636152	-0.00191396	0.0139702	0.891029	0.3398	-0.0071	0.0164	0.6654
ENTPD6	Cardiometabolic	rs6083717	20	24982791	T	C	0.277137	-0.192109	0.00851764	1.21899e-112	508.694	0.286775	0.0110159	0.00684485	0.107535	0.0199	0.0129	0.0893	0.88514	0.1547	0.0042	0.0224	0.8525
ENTPD6	Cardiometabolic	rs6115026	20	25067283	T	C	0.502769	0.190712	0.00761994	3.02691e-138	626.402	0.520809	-0.000596861	0.00618821	0.923162	0.611205	-0.0136139	0.013625	0.317704	0.4168	0.0228	0.0158	0.1489
ENTPD6	Cardiometabolic	rs6138318	20	24522723	A	G	0.597846	-0.0683962	0.00782489	2.31366e-18	76.4025	0.601562	0.0098941	0.00646673	0.126016	0.614485	0.0100491	0.0142513	0.480726	0.3059	-0.0134	0.017	0.4321
ENTPD6	Cardiometabolic	rs6138404	20	24882300	T	C	0.579495	0.0997033	0.00840671	1.91029e-32	140.659	0.605713	0.00262352	0.00708058	0.710992	0.918764	0.00596815	0.0244787	0.807378	Variant not present	Variant not present	Variant not present	Variant not present
ENTPD6	Cardiometabolic	rs61548213	20	24449440	A	T	0.308717	0.0704474	0.00847283	9.21298e-17	69.131	0.30157	-0.00424125	0.00713784	0.552383	0.24016	-0.00429167	0.0169145	0.799706	0.4319	-0.0056	0.0157	0.7203
ENTPD6	Cardiometabolic	rs62216697	20	24894311	G	A	0.0688166	-0.325848	0.0175476	5.67937e-77	344.822	0.0544726	-0.00446323	0.0176874	0.800779	0.0078	-0.2518	0.148	0.088877	Variant not present	Variant not present	Variant not present	Variant not present
ENTPD6	Cardiometabolic	rs73101426	20	24791623	C	A	0.0512955	-0.847633	0.0176673	0	2301.84	0.0487388	0.00334215	0.0148766	0.822246	Variant not present	Variant not present	Variant not present	Variant not present	Variant not present	Variant not present	Variant not present	Variant not present
ENTPD6	Cardiometabolic	rs74173665	20	25036787	A	G	0.0622976	0.0937272	0.0157784	2.84623e-09	35.2862	0.0670751	0.0185221	0.0131456	0.158835	0.009	0.0337	0.1378	0.806799	Variant not present	Variant not present	Variant not present	Variant not present
ENTPD6	Cardiometabolic	rs7509213	20	25914721	C	T	0.0103009	-0.278389	0.0387331	6.60541e-13	51.6582	0.00840692	-0.0729432	0.0394683	0.0645811	Variant not present	Variant not present	Variant not present	Variant not present	Variant not present	Variant not present	Variant not present	Variant not present
ENTPD6	Cardiometabolic	rs75795691	20	26113422	A	T	0.986193	-0.222265	0.0349969	2.13949e-10	40.3351	0.987352	0.0117842	0.0331127	0.721929	0.9926	0.1135	0.2464	0.645062	Variant not present	Variant not present	Variant not present	Variant not present
ENTPD6	Cardiometabolic	rs76067818	20	26192777	T	G	0.116477	0.1214	0.0120938	1.03562e-23	100.765	0.109853	0.0124367	0.0103905	0.231334	0.0974973	0.0239726	0.0269859	0.37436	0.1101	-0.0028	0.0252	0.9117
ENTPD6	Cardiometabolic	rs76499395	20	25056401	C	T	0.0522233	0.310247	0.0173863	3.19669e-71	318.42	0.0465653	-0.0288663	0.0163934	0.0782643	0.0065	-0.1938	0.1662	0.243588	0.0119	0.1279	0.0999	0.2002
ENTPD6	Cardiometabolic	rs77256449	20	25022987	A	C	0.0300067	0.133886	0.0226399	3.34511e-09	34.9721	0.0260122	0.0167101	0.0202258	0.408703	Variant not present	Variant not present	Variant not present	Variant not present	0.0159	-0.0149	0.0642	0.8169
ENTPD6	Cardiometabolic	rs8115804	20	25438783	T	C	0.407696	0.235253	0.00772598	1.21339e-203	927.178	0.40697	0.020223	0.00612015	0.000952048	0.0143415	0.015265	0.0809463	0.85042	0.1399	0.0222	0.0231	0.3362
ENTR1	Cardiometabolic II	rs11145904	9	139297946	C	A	0.172546	-0.296759	0.00996108	4.98884e-195	887.554	0.162362	0.0204944	0.00815921	0.0120114	0.1383	-0.0141	0.026	0.587607	0.1408	0.0228	0.0262	0.3859
ENTR1	Cardiometabolic II	rs11146021	9	139327858	A	G	0.286548	-0.135639	0.00832208	1.00925e-59	265.647	0.283265	0.0135355	0.00668292	0.0428279	0.0962417	0.0535096	0.0239842	0.0256786	0.0792	-0.0072	0.0298	0.8103
ENTR1	Cardiometabolic II	rs117533136	9	139470596	A	T	0.0387366	0.123099	0.0210339	4.84529e-09	34.2507	0.030319	0.0070182	0.0248192	0.777351	Variant not present	Variant not present	Variant not present	Variant not present	Variant not present	Variant not present	Variant not present	Variant not present
ENTR1	Cardiometabolic II	rs146858423	9	139319640	G	A	0.0175548	0.240099	0.0284691	3.35043e-17	71.1268	0.0113595	-0.0320532	0.0301111	0.287104	Variant not present	Variant not present	Variant not present	Variant not present	Variant not present	Variant not present	Variant not present	Variant not present
ENTR1	Cardiometabolic II	rs62579923	9	139159178	G	A	0.15119	-0.0679822	0.0106783	1.93531e-10	40.5309	0.150667	0.0152995	0.0100859	0.129284	0.0668	0.0388	0.0449	0.38751	0.0687	0.0432	0.0319	0.1749
EPGN	Oncology II	rs62312545	4	75160894	G	A	0.212541	-0.0562624	0.00930679	1.49125e-09	36.5457	0.217679	-0.000322504	0.00791139	0.967484	0.120074	-0.00806679	0.0214534	0.706906	0.2248	-0.0039	0.0186	0.8327
EPHA1	Inflammation	rs10256588	7	143049957	C	A	0.324984	0.0619153	0.00772605	1.11199e-15	64.2216	0.324095	0.00298067	0.00799662	0.709341	0.190889	0.0181274	0.0201363	0.367995	0.3485	-0.0154	0.0165	0.35
EPHA1	Inflammation	rs112353387	7	142801407	T	C	0.0226922	0.216683	0.0243384	5.44001e-19	79.2621	0.0165085	0.0017156	0.0286288	0.952215	Variant not present	Variant not present	Variant not present	Variant not present	Variant not present	Variant not present	Variant not present	Variant not present
EPHA1	Inflammation	rs11978404	7	143080060	A	T	0.968092	0.226234	0.0199608	8.91661e-30	128.458	0.962759	0.00993091	0.0198901	0.617575	0.9945	-0.1069	0.246	0.663887	0.6503	-0.0009	0.0165	0.957
EPHA1	Inflammation	rs191670714	7	143415569	C	G	0.960371	0.161039	0.019158	4.24717e-17	70.6581	0.962886	-0.0219432	0.0189874	0.247818	0.9937	-0.2467	0.2406	0.305197	Variant not present	Variant not present	Variant not present	Variant not present
EPHA1	Inflammation	rs2949752	7	143202264	T	C	0.15906	0.109225	0.00961247	6.40619e-30	129.114	0.154022	0.00252515	0.00833746	0.761991	0.206889	-0.000129137	0.0162759	0.993669	0.5689	-0.0239	0.0161	0.1376
EPHA1	Inflammation	rs34372369	7	143092269	A	G	0.0521829	-0.262495	0.0158349	1.02259e-61	274.797	0.0556982	-0.0109724	0.0142269	0.440564	0.0054	0.0238	0.2262	0.916204	Variant not present	Variant not present	Variant not present	Variant not present
EPHA1	Inflammation	rs4076124	7	143054882	T	C	0.148212	-0.0583409	0.0104309	2.2308e-08	31.2826	0.122172	0.00547226	0.0113384	0.629358	Variant not present	Variant not present	Variant not present	Variant not present	0.0239	0.0523	0.0556	0.3465
EPHA1	Inflammation	rs4725614	7	143026083	C	T	0.911745	-0.0764224	0.0129259	3.37295e-09	34.9558	0.907299	0.0084308	0.0116505	0.469287	0.759305	-0.00603943	0.0169618	0.721795	0.7743	0.0138	0.0209	0.5098
EPHA1	Inflammation	rs562528882	7	143300010	T	C	0.0676067	-0.143821	0.0161942	6.62522e-19	78.8725	0.0603321	0.0215026	0.0158002	0.173545	Variant not present	Variant not present	Variant not present	Variant not present	Variant not present	Variant not present	Variant not present	Variant not present
EPHA1	Inflammation	rs75045569	7	143109208	G	T	0.182667	0.254349	0.00908574	1.90546e-172	783.681	0.176451	0.00331406	0.0080176	0.679351	0.120216	-0.00914845	0.0205625	0.656386	0.0838	0.0165	0.0285	0.5628
EPHA1	Inflammation	rs76651111	7	143671433	A	C	0.0230132	-0.128789	0.0234325	3.88141e-08	30.2079	0.0177769	0.0365378	0.0299933	0.223147	Variant not present	Variant not present	Variant not present	Variant not present	Variant not present	Variant not present	Variant not present	Variant not present
EPHA2	Oncology	rs28616748	1	16424085	C	A	0.292508	-0.0514783	0.00808211	1.89749e-10	40.5694	0.288991	0.00766025	0.00693393	0.269269	0.185379	-0.0279396	0.0192831	0.147361	0.6295	0.0022	0.0164	0.8953
EPHA2	Oncology	rs34623941	1	16185635	GTT	G	0.667665	-0.0513599	0.00793474	9.62055e-11	41.897	0.650728	0.0113622	0.00661903	0.0860515	0.7348	0.0079	0.0205	0.699966	Variant not present	Variant not present	Variant not present	Variant not present
EPHA2	Oncology	rs924204	1	16513926	G	A	0.59009	-0.132954	0.00739711	3.1232e-72	323.057	0.598601	-0.000842988	0.0061545	0.891054	0.784619	0.0078445	0.0162142	0.628524	0.2277	0.0071	0.019	0.7101
EPHA4	Inflammation II	rs10932916	2	222389971	A	G	0.514138	0.139457	0.00715646	1.4184e-84	379.738	0.526105	-0.00337921	0.00617832	0.584416	0.341343	-0.0152549	0.0143438	0.287546	0.7104	0.0072	0.0175	0.6806
EPHA4	Inflammation II	rs12694562	2	222152311	T	C	0.590411	0.0551104	0.0073001	4.37724e-14	56.9914	0.60096	-0.00368457	0.0064017	0.564912	0.571269	-0.00200125	0.0137115	0.883958	0.2137	-0.0003	0.0197	0.9873
EPHA4	Inflammation II	rs200548049	2	222337333	AT	A	0.0122318	-0.254003	0.0363177	2.67301e-12	48.9149	0.0117671	-0.0199431	0.0370759	0.590646	Variant not present	Variant not present	Variant not present	Variant not present	Variant not present	Variant not present	Variant not present	Variant not present
EPHA4	Inflammation II	rs2710520	2	222473676	C	G	0.752145	-0.0464099	0.00837832	3.03718e-08	30.6837	0.739501	0.010929	0.0072773	0.13315	0.671363	-0.0119859	0.0148349	0.419117	0.823	-0.0513	0.0206	0.01279
EPHA4	Inflammation II	rs4085400	2	222778167	G	T	0.349899	-0.0495741	0.00748951	3.61327e-11	43.813	0.355394	0.00340486	0.00629798	0.588765	0.281799	0.00833598	0.0146095	0.56828	0.7916	-0.0013	0.02	0.9497
EPHA4	Inflammation II	rs4488655	2	222781259	A	G	0.245501	-0.0578418	0.00833352	3.89762e-12	48.1755	0.254347	0.00312121	0.00691444	0.651698	0.196305	0.00989954	0.0167545	0.554614	0.216	-0.0006	0.019	0.9745
EPHA4	Inflammation II	rs549737954	2	222456650	GTA	G	0.856118	-0.0618993	0.0110352	2.03198e-08	31.4638	0.865597	0.0251339	0.0101873	0.0136181	0.8618	-0.003	0.031	0.922906	Variant not present	Variant not present	Variant not present	Variant not present
EPHA4	Inflammation II	rs9758	2	222283000	T	A	0.443075	0.125592	0.00726211	5.20475e-67	299.088	0.450858	-0.0023997	0.00604572	0.691423	0.276912	-0.00453585	0.0146405	0.756702	0.6685	0.0004	0.0168	0.982
EPHB4	Cardiometabolic	rs314361	7	100413005	G	A	0.520392	0.154367	0.00727139	5.11682e-100	450.686	0.522979	0.00521656	0.00621247	0.401081	0.0510122	-0.0319256	0.0388589	0.411318	0.1785	-0.0253	0.021	0.228
EPHB4	Cardiometabolic	rs35061193	7	100178177	T	C	0.477824	-0.0419569	0.00731196	9.57304e-09	32.926	0.488264	0.0119417	0.00624038	0.0556699	0.2693	-0.0081	0.0224	0.717646	0.6196	-0.0067	0.0167	0.6885
EPHB4	Cardiometabolic	rs587631263	7	100548634	T	TTTTTTG	0.267408	0.0738302	0.0082339	3.05774e-19	80.4002	0.26302	0.00923291	0.00696199	0.184777	0.4813	-0.0242	0.0182	0.183627	Variant not present	Variant not present	Variant not present	Variant not present
EPHB6	Neurology	rs139585323	7	142527905	C	T	0.116168	0.0878417	0.0118104	1.02471e-13	55.3187	0.11664	7.78171e-05	0.00936704	0.993372	0.0706	-0.0445	0.0351	0.204867	Variant not present	Variant not present	Variant not present	Variant not present
EPHB6	Neurology	rs150277440	7	142995998	A	G	0.0122721	-0.263679	0.035089	5.70953e-14	56.4689	0.00969563	-0.00248939	0.0395275	0.949783	Variant not present	Variant not present	Variant not present	Variant not present	Variant not present	Variant not present	Variant not present	Variant not present
EPHB6	Neurology	rs1811089	7	142045924	A	G	0.129057	0.071159	0.0117557	1.42059e-09	36.6406	0.093486	-0.00665724	0.0118513	0.574299	0.0077	0.002	0.2145	0.992561	Variant not present	Variant not present	Variant not present	Variant not present
EPHB6	Neurology	rs188922107	7	142868719	A	G	0.0222912	-0.217828	0.0253287	7.9671e-18	73.9608	0.0136876	0.00405705	0.0333641	0.903216	Variant not present	Variant not present	Variant not present	Variant not present	Variant not present	Variant not present	Variant not present	Variant not present
EPHB6	Neurology	rs62470644	7	142453213	G	A	0.214024	-0.0591195	0.00943932	3.77381e-10	39.2265	0.217609	-0.0193524	0.00815371	0.0176229	0.0399566	0.0287523	0.0391712	0.46294	0.0424	0.0451	0.0485	0.3517
EPHB6	Neurology	rs71522192	7	142442197	CAA	C	0.971915	-0.133235	0.0237209	1.94549e-08	31.5482	0.970051	0.0270156	0.0229335	0.238797	Variant not present	Variant not present	Variant not present	Variant not present	Variant not present	Variant not present	Variant not present	Variant not present
EPHB6	Neurology	rs766323	7	142561377	G	A	0.0186103	0.196279	0.0285677	6.39146e-12	47.206	0.0140587	0.0152995	0.0324957	0.637773	0.0065	-0.2047	0.2144	0.3397	Variant not present	Variant not present	Variant not present	Variant not present
EPHB6	Neurology	rs7779406	7	142554278	A	G	0.0482247	0.170412	0.0175742	3.11315e-22	94.0263	0.0564418	-0.00932928	0.0144805	0.519402	0.0124241	0.0266591	0.0722226	0.712035	0.3302	-0.002	0.0172	0.9095
EPHB6	Neurology	rs7789303	7	142552547	G	A	0.26594	-0.31823	0.00860029	1.05196e-299	1369.17	0.275362	0.00751107	0.00696071	0.280558	0.0672478	0.0227078	0.0272055	0.403901	0.8244	-0.0336	0.0226	0.1375
EPHB6	Neurology	rs8176023	7	142642596	G	A	0.0848971	0.0807323	0.013952	7.18969e-09	33.4828	0.073581	0.019368	0.0137798	0.159862	Variant not present	Variant not present	Variant not present	Variant not present	0.0157	0.1116	0.0707	0.1144
EPHB6	Neurology	rs8177123	7	142558133	T	C	0.0278196	0.241973	0.0229491	5.42001e-26	111.174	0.0270781	0.0215822	0.0188844	0.253097	Variant not present	Variant not present	Variant not present	Variant not present	0.4145	-0.0175	0.0166	0.2918
EPHX2	Cardiometabolic	rs34405107	8	27435694	A	T	0.9293	-0.0954637	0.0156533	1.06974e-09	37.1933	0.928353	-0.0167404	0.0132475	0.206352	Variant not present	Variant not present	Variant not present	Variant not present	0.9875	0.0968	0.0957	0.3117
EPHX2	Cardiometabolic	rs4149252	8	27396111	T	G	0.15837	0.130798	0.0105573	2.98401e-35	153.496	0.160132	-0.00297775	0.0081857	0.716026	0.2048	-0.0243	0.0221	0.271529	0.4262	0.002	0.0159	0.9006
EPHX2	Cardiometabolic	rs563360152	8	27382626	T	C	0.104603	-0.0892459	0.0144955	7.42233e-10	37.9062	0.104017	-0.00163544	0.0121296	0.892745	0.169941	0.0219147	0.0196508	0.264762	Variant not present	Variant not present	Variant not present	Variant not present
EPHX2	Cardiometabolic	rs573627544	8	27392680	A	ATATTTTATTTTATTT	0.108287	0.15028	0.0124348	1.26183e-33	146.058	0.100714	-0.0092245	0.010162	0.364011	0.0054	0.0974	0.1991	0.624699	0.055	0.004	0.0382	0.9161
EPHX2	Cardiometabolic	rs71553864	8	27394334	AGTC	A	0.0575614	0.260487	0.0165512	8.27561e-56	247.693	0.0573208	0.0311871	0.0148864	0.0361697	0.0081	-0.0596	0.2032	0.769287	Variant not present	Variant not present	Variant not present	Variant not present
EPHX2	Cardiometabolic	rs75439501	8	27219753	T	C	0.0374149	-0.128123	0.020729	6.37558e-10	38.203	0.0358235	-0.00604199	0.0175687	0.730917	Variant not present	Variant not present	Variant not present	Variant not present	Variant not present	Variant not present	Variant not present	Variant not present
EPHX2	Cardiometabolic	rs77271157	8	27440881	A	G	0.105826	-0.0712202	0.0129576	3.87579e-08	30.2105	0.109664	-0.000444786	0.0100658	0.964755	0.0204	-0.1242	0.1293	0.336775	0.0226	0.051	0.0583	0.3818
EPO	Inflammation	rs148611662	7	99520233	A	G	0.016614	0.181287	0.030601	3.13776e-09	35.0964	0.0171695	0.0412687	0.0263316	0.117052	Variant not present	Variant not present	Variant not present	Variant not present	Variant not present	Variant not present	Variant not present	Variant not present
EPO	Inflammation	rs2075672	7	100240296	G	A	0.622694	0.077293	0.00775969	2.26152e-23	99.2183	0.621696	0.0159485	0.00638083	0.012439	0.80519	-0.00807145	0.0176196	0.646885	0.6671	0.0093	0.0166	0.5742
EPO	Inflammation	rs78054447	7	100265347	G	C	0.0103467	-0.23242	0.0383602	1.37072e-09	36.7101	0.0155035	-0.0129523	0.0309545	0.675632	Variant not present	Variant not present	Variant not present	Variant not present	Variant not present	Variant not present	Variant not present	Variant not present
EPPK1	Cardiometabolic II	rs10448087	8	144509865	T	C	0.010229	-0.444889	0.0380016	1.1722e-31	137.056	0.008215	-0.0463638	0.0368445	0.208261	Variant not present	Variant not present	Variant not present	Variant not present	0.1158	-0.0018	0.0248	0.9416
EPPK1	Cardiometabolic II	rs111794363	8	144225528	A	G	0.827008	0.0811036	0.010129	1.1749e-15	64.1132	0.838592	-0.00173489	0.00991626	0.861115	0.9882	-0.2595	0.1324	0.0499993	0.9704	-0.0211	0.0521	0.6851
EPPK1	Cardiometabolic II	rs111830432	8	145719329	C	G	0.121905	0.119248	0.0118594	8.72168e-24	101.106	0.105839	0.00437794	0.0122771	0.721395	0.0365	-0.0541	0.0735	0.461698	0.0352	-0.0571	0.0439	0.1937
EPPK1	Cardiometabolic II	rs113823623	8	144760494	A	G	0.118174	0.205158	0.0120895	1.37309e-64	287.979	0.126687	0.0169188	0.00963368	0.0790517	0.41498	-0.0097729	0.0142257	0.492091	0.6262	0.0378	0.017	0.02601
EPPK1	Cardiometabolic II	rs116886343	8	144576277	A	G	0.0142925	0.347707	0.0327376	2.37958e-26	112.806	0.0129091	0.0346766	0.0289437	0.230888	Variant not present	Variant not present	Variant not present	Variant not present	Variant not present	Variant not present	Variant not present	Variant not present
EPPK1	Cardiometabolic II	rs11786295	8	144506956	T	C	0.989619	0.437399	0.0376345	3.17468e-31	135.078	0.979369	0.0247067	0.026126	0.344315	0.9839	-0.1829	0.0981	0.0622622	0.8895	-0.0032	0.0254	0.8997
EPPK1	Cardiometabolic II	rs13256523	8	145053860	T	C	0.0766677	0.123468	0.0150126	1.96336e-16	67.639	0.0635324	-0.0234794	0.0157027	0.134851	Variant not present	Variant not present	Variant not present	Variant not present	0.0144	-0.046	0.0765	0.5478
EPPK1	Cardiometabolic II	rs138776721	8	145016810	G	C	0.0222395	0.18415	0.0263637	2.84905e-12	48.79	0.0206986	0.00347782	0.0280324	0.901264	Variant not present	Variant not present	Variant not present	Variant not present	Variant not present	Variant not present	Variant not present	Variant not present
EPPK1	Cardiometabolic II	rs140406501	8	144998868	T	C	0.0253267	-0.187629	0.0270195	3.80627e-12	48.222	0.0230255	-0.0466012	0.0276718	0.0921687	0.0061	-0.8586	0.2912	0.00319331	Variant not present	Variant not present	Variant not present	Variant not present
EPPK1	Cardiometabolic II	rs141321958	8	144927285	A	C	0.0129788	-0.337852	0.035991	6.16737e-21	88.1181	0.0107052	-0.0417282	0.0341339	0.221523	Variant not present	Variant not present	Variant not present	Variant not present	Variant not present	Variant not present	Variant not present	Variant not present
EPPK1	Cardiometabolic II	rs143355379	8	144788642	T	C	0.0146313	0.244877	0.032411	4.17638e-14	57.0836	0.0138425	0.00660344	0.0282939	0.815461	Variant not present	Variant not present	Variant not present	Variant not present	Variant not present	Variant not present	Variant not present	Variant not present
EPPK1	Cardiometabolic II	rs143938732	8	145746298	A	C	0.0113916	-0.247897	0.0405442	9.70108e-10	37.3839	0.0124105	-0.102888	0.0377989	0.00648925	Variant not present	Variant not present	Variant not present	Variant not present	Variant not present	Variant not present	Variant not present	Variant not present
EPPK1	Cardiometabolic II	rs147009472	8	145042474	T	C	0.0261487	-0.196506	0.0242677	5.61306e-16	65.5684	0.0226039	-0.0451101	0.0227665	0.047544	Variant not present	Variant not present	Variant not present	Variant not present	Variant not present	Variant not present	Variant not present	Variant not present
EPPK1	Cardiometabolic II	rs148291810	8	145106988	A	G	0.0334793	0.240396	0.0224732	1.05099e-26	114.426	Variant not present	Variant not present	Variant not present	Variant not present	0.0063	-0.1592	0.2508	0.525579	Variant not present	Variant not present	Variant not present	Variant not present
EPPK1	Cardiometabolic II	rs149467345	8	145016880	C	A	0.0221246	0.364655	0.0269623	1.11892e-41	182.915	0.0114392	0.0510963	0.0409406	0.212009	Variant not present	Variant not present	Variant not present	Variant not present	Variant not present	Variant not present	Variant not present	Variant not present
EPPK1	Cardiometabolic II	rs150909962	8	144757110	A	G	0.0199433	0.500343	0.027611	2.1707e-73	328.376	0.0171089	-0.00458716	0.0248339	0.853454	Variant not present	Variant not present	Variant not present	Variant not present	Variant not present	Variant not present	Variant not present	Variant not present
EPPK1	Cardiometabolic II	rs183770941	8	144831427	T	G	0.974017	-0.236002	0.026047	1.29688e-19	82.0949	Variant not present	Variant not present	Variant not present	Variant not present	0.9919	0.1371	0.2243	0.541044	Variant not present	Variant not present	Variant not present	Variant not present
EPPK1	Cardiometabolic II	rs188595907	8	145028067	A	G	0.017424	-0.303692	0.0316299	7.88497e-22	92.1873	0.0109345	-0.0459458	0.039402	0.243583	Variant not present	Variant not present	Variant not present	Variant not present	0.0145	0.0304	0.0681	0.6553
EPPK1	Cardiometabolic II	rs2467894	8	144411767	A	C	0.488257	-0.0585249	0.00763838	1.83147e-14	58.7055	0.489622	0.00119654	0.00628273	0.848957	0.522279	-0.00688372	0.013762	0.616936	0.7764	0.0062	0.0195	0.7514
EPPK1	Cardiometabolic II	rs28606985	8	144665680	A	C	0.297138	0.100536	0.00835219	2.26725e-33	144.891	0.30038	0.00811279	0.0066069	0.219475	0.28903	-0.015872	0.0144975	0.273602	0.4743	-0.0172	0.0162	0.2872
EPPK1	Cardiometabolic II	rs4977187	8	144956938	T	C	0.0699418	0.184566	0.0150027	8.81252e-35	151.344	0.0757522	0.0178761	0.0139083	0.198693	0.324546	0.00469503	0.0152547	0.758253	0.3999	0.018	0.0162	0.2663
EPPK1	Cardiometabolic II	rs540931816	8	145159708	A	AC	0.913865	0.0914977	0.0136308	1.91205e-11	45.0586	Variant not present	Variant not present	Variant not present	Variant not present	0.995835	-0.0234078	0.163886	0.886425	Variant not present	Variant not present	Variant not present	Variant not present
EPPK1	Cardiometabolic II	rs547123134	8	144721281	T	C	0.0125743	0.232344	0.0365151	1.97888e-10	40.4872	0.0227065	0.011374	0.0235119	0.62856	Variant not present	Variant not present	Variant not present	Variant not present	Variant not present	Variant not present	Variant not present	Variant not present
EPPK1	Cardiometabolic II	rs549557659	8	145180140	A	T	0.041524	-0.152947	0.020961	2.94849e-13	53.2424	0.0480197	-0.0198137	0.0162638	0.223123	0.0072	-0.1097	0.1858	0.554909	Variant not present	Variant not present	Variant not present	Variant not present
EPPK1	Cardiometabolic II	rs62526406	8	144860797	A	G	0.566582	-0.239107	0.00771332	5.5335e-211	960.952	0.550297	-0.0134351	0.00650939	0.0390214	0.0705	-0.0601	0.048	0.21054	0.1019	-0.0348	0.0294	0.2361
EPPK1	Cardiometabolic II	rs62530380	8	145568495	G	A	0.0458934	0.13114	0.0190732	6.17305e-12	47.2741	0.0452253	0.0270814	0.0191163	0.156582	0.0157	-0.0275	0.1256	0.82669	Variant not present	Variant not present	Variant not present	Variant not present
EPPK1	Cardiometabolic II	rs67384412	8	145507086	G	C	0.101896	0.131982	0.0128282	7.94694e-25	105.852	0.0907914	-0.0091854	0.0132783	0.489087	0.0055	0.3176	0.2799	0.256505	0.1595	-0.008	0.0217	0.7103
EPPK1	Cardiometabolic II	rs71313274	8	144209260	CATGGCGGGGA	C	0.886747	0.0894324	0.0144974	6.87907e-10	38.0548	0.888346	0.0104244	0.0124793	0.403529	0.8439	0.0302	0.0327	0.355722	Variant not present	Variant not present	Variant not present	Variant not present
EPPK1	Cardiometabolic II	rs71520522	8	144536789	A	G	0.251279	0.137205	0.00880545	9.67832e-55	242.793	0.237687	-0.00344257	0.00708907	0.627239	0.299277	0.0194769	0.0147022	0.185251	0.0765	0.0413	0.0304	0.1745
EPPK1	Cardiometabolic II	rs72693385	8	144978892	A	G	0.0754001	-0.230057	0.0151718	6.17447e-52	229.931	0.0730788	0.0207624	0.0143157	0.146967	Variant not present	Variant not present	Variant not present	Variant not present	Variant not present	Variant not present	Variant not present	Variant not present
EPPK1	Cardiometabolic II	rs72695429	8	145121656	A	G	0.0315659	-0.300427	0.0217726	2.60495e-43	190.396	0.0212635	-0.0141671	0.0289093	0.624097	Variant not present	Variant not present	Variant not present	Variant not present	Variant not present	Variant not present	Variant not present	Variant not present
EPPK1	Cardiometabolic II	rs73375129	8	144950276	G	A	0.136615	-0.54389	0.0110987	0	2401.47	0.127648	-0.0159659	0.0103513	0.122973	0.0121	0.118	0.2089	0.572167	0.2143	0.0344	0.0192	0.07335
EPPK1	Cardiometabolic II	rs744650	8	144658730	A	G	0.0211191	0.157138	0.0278747	1.72727e-08	31.7791	0.0223298	0.0332373	0.0219789	0.130473	Variant not present	Variant not present	Variant not present	Variant not present	Variant not present	Variant not present	Variant not present	Variant not present
EPPK1	Cardiometabolic II	rs74777588	8	144943196	T	C	0.0122	0.390122	0.0354177	3.23892e-28	121.328	0.0105706	0.0518133	0.0346268	0.134567	Variant not present	Variant not present	Variant not present	Variant not present	Variant not present	Variant not present	Variant not present	Variant not present
EPPK1	Cardiometabolic II	rs76497352	8	144989293	T	C	0.0964721	0.328284	0.0129502	9.05733e-142	642.609	0.0977682	0.0118684	0.0111314	0.286327	0.0309	0.0912	0.0603	0.130423	0.02	-0.148	0.0601	0.0137
EPPK1	Cardiometabolic II	rs77445084	8	145042336	C	T	0.0391504	0.315603	0.0197313	1.38229e-57	255.841	0.0366269	-0.00476944	0.0178497	0.789315	0.0325585	0.00238123	0.0403555	0.952947	0.0177	-0.0161	0.0679	0.8121
EPPK1	Cardiometabolic II	rs79832570	8	145097720	C	T	0.0807306	0.122974	0.0140227	1.79267e-18	76.9065	0.088697	-0.0149392	0.0137166	0.276094	0.0088	-0.0673	0.1838	0.714247	0.015	-0.0949	0.0729	0.193
EPPK1	Cardiometabolic II	rs901772	8	144517562	T	C	0.648581	0.132601	0.00806776	1.0595e-60	270.139	0.641855	0.00707578	0.00628519	0.260256	0.4879	0.0009	0.0182	0.96056	0.5491	0.0069	0.0161	0.667
EPS8L2	Oncology	rs10902199	11	701611	G	A	0.936425	-0.245965	0.0152027	7.09414e-59	261.761	0.934772	0.0209118	0.0136337	0.12507	0.9846	-0.2229	0.0974	0.0221084	0.7325	-0.0583	0.0184	0.001513
EPS8L2	Oncology	rs11246085	11	343524	A	G	0.113649	-0.0679224	0.0119371	1.27011e-08	32.3764	0.109381	-0.0250492	0.0112457	0.0259178	0.081643	0.0247835	0.0268863	0.356639	0.0358	0.0604	0.0482	0.2101
EPS8L2	Oncology	rs11246294	11	736922	A	G	0.639387	-0.0699904	0.00780669	3.0903e-19	80.3791	0.640731	0.0248877	0.00648381	0.000123817	0.62235	0.00488126	0.0142412	0.731781	0.6011	0.0124	0.0185	0.5044
EPS8L2	Oncology	rs145091696	11	863847	A	G	0.0131385	-0.333528	0.0332335	1.05999e-23	100.719	0.0108564	-0.0885505	0.0357919	0.0133596	Variant not present	Variant not present	Variant not present	Variant not present	Variant not present	Variant not present	Variant not present	Variant not present
EPS8L2	Oncology	rs571693365	11	696710	GA	G	0.427325	0.0533928	0.00873445	9.7834e-10	37.3675	0.427079	-0.0166474	0.0078305	0.033506	0.4125	0.0216	0.0237	0.362089	Variant not present	Variant not present	Variant not present	Variant not present
EPS8L2	Oncology	rs60144837	11	1032596	T	C	0.0975451	-0.088096	0.0125729	2.43781e-12	49.0955	0.0930181	-0.0103262	0.0119666	0.388181	0.0887	-0.0784	0.0355	0.0272129	0.0288	-0.0267	0.0503	0.5954
EPS8L2	Oncology	rs61876728	11	765248	A	G	0.0384944	0.122955	0.0191635	1.3982e-10	41.1664	0.0385643	0.0410153	0.0171384	0.0167032	Variant not present	Variant not present	Variant not present	Variant not present	Variant not present	Variant not present	Variant not present	Variant not present
EPS8L2	Oncology	rs7107522	11	703175	G	A	0.159643	-0.391226	0.0101292	0	1491.78	0.151442	0.00521793	0.00884965	0.555445	0.2578	0.0099	0.0231	0.668235	0.2676	-0.0158	0.0177	0.372
EPS8L2	Oncology	rs72844729	11	638098	T	C	0.0921219	0.0716887	0.0128917	2.68491e-08	30.923	0.0857958	0.0181507	0.0119751	0.129594	0.0551285	-0.0229282	0.0315723	0.467709	0.0247	0.0377	0.0546	0.4903
EPS8L2	Oncology	rs7396263	11	412867	G	A	0.758697	-0.0637903	0.00871704	2.51884e-13	53.5514	0.777465	0.00342205	0.0080651	0.671344	0.9944	-0.6021	0.2312	0.00920786	0.9526	0.0012	0.0395	0.9752
EPS8L2	Oncology	rs78528432	11	522152	T	C	0.0339818	-0.117598	0.0203593	7.64381e-09	33.3637	0.0320697	0.0144159	0.0185883	0.438023	0.0317152	-0.110087	0.0402851	0.00628171	0.0574	-0.0464	0.0349	0.1841
ERBB2	Oncology	rs112607810	17	38267301	A	G	0.0640886	-0.0801865	0.0146276	4.20882e-08	30.0508	0.0769206	0.0114708	0.0127573	0.368567	0.013	0.0598	0.1012	0.554581	0.0163	0.0672	0.0677	0.3208
ERBB2	Oncology	rs116936671	17	37848072	C	T	0.0281698	-0.134776	0.0230683	5.14221e-09	34.1345	0.0369301	-0.00406896	0.0173157	0.814219	0.0053	0.1619	0.2032	0.425595	Variant not present	Variant not present	Variant not present	Variant not present
ERBB2	Oncology	rs117866580	17	37867211	T	G	0.0113092	-0.282252	0.0334459	3.1989e-17	71.2178	0.0114618	0.0216057	0.0372072	0.561452	Variant not present	Variant not present	Variant not present	Variant not present	Variant not present	Variant not present	Variant not present	Variant not present
ERBB2	Oncology	rs138214281	17	37986106	A	G	0.0137468	-0.238015	0.032473	2.30834e-13	53.7234	0.0100879	-0.0174643	0.0404607	0.666006	Variant not present	Variant not present	Variant not present	Variant not present	Variant not present	Variant not present	Variant not present	Variant not present
ERBB2	Oncology	rs139843141	17	37442962	A	G	0.945248	0.138248	0.0162405	1.70137e-17	72.4634	0.943703	-0.00148328	0.0146715	0.919472	0.991	0.0158	0.2105	0.940167	0.989	0.0806	0.1031	0.4344
ERBB2	Oncology	rs199818699	17	38471421	T	C	0.926319	0.134018	0.0143338	8.78213e-21	87.4185	0.928391	0.00907147	0.0134789	0.50094	0.9757	-0.1248	0.0842	0.138291	Variant not present	Variant not present	Variant not present	Variant not present
ERBB2	Oncology	rs2071427	17	38254492	T	C	0.266483	-0.0437722	0.00799757	4.42008e-08	29.9558	0.268725	0.00836287	0.0067892	0.218027	0.507186	-0.00755429	0.0130758	0.563447	0.7299	-0.0078	0.0179	0.6629
ERBB2	Oncology	rs35554528	17	37215813	GA	G	0.0155969	0.177619	0.0316608	2.02232e-08	31.4728	0.0209696	-0.0034318	0.0265377	0.897106	Variant not present	Variant not present	Variant not present	Variant not present	0.9219	-0.0186	0.0298	0.5324
ERBB2	Oncology	rs3764354	17	37916823	T	C	0.146109	0.200177	0.0100316	1.36395e-88	398.188	0.141742	0.00973611	0.00881033	0.269126	0.0760451	-0.00283861	0.0251249	0.910046	0.0285	-0.0712	0.051	0.1629
ERBB2	Oncology	rs4252624	17	37867647	T	G	0.0122438	0.607387	0.032278	5.44001e-79	354.093	0.0221438	0.00910474	0.0214592	0.67136	0.0102	-0.017	0.1	0.86501	0.0852	0.0099	0.0283	0.7273
ERBB2	Oncology	rs57210551	17	38363630	CT	C	0.278773	0.0437908	0.00787172	2.65094e-08	30.9476	0.279676	-0.0067868	0.0070248	0.333984	0.328254	-0.0209626	0.0148269	0.157414	Variant not present	Variant not present	Variant not present	Variant not present
ERBB2	Oncology	rs72823390	17	37424070	T	C	0.0265804	0.16044	0.0225213	1.04906e-12	50.7503	0.018646	-0.021028	0.0247638	0.3958	0.0075	0.0367	0.2079	0.85988	Variant not present	Variant not present	Variant not present	Variant not present
ERBB2	Oncology	rs72823400	17	37441544	G	C	0.0106139	-0.616736	0.0351052	4.31618e-69	308.642	0.0108037	0.0548629	0.0327869	0.0942644	Variant not present	Variant not present	Variant not present	Variant not present	Variant not present	Variant not present	Variant not present	Variant not present
ERBB2	Oncology	rs76144645	17	37464690	C	G	0.0387327	-0.116253	0.0196041	3.02859e-09	35.1653	0.0440882	0.0105646	0.0166853	0.526623	0.0058	-0.283	0.252	0.261431	Variant not present	Variant not present	Variant not present	Variant not present
ERBB3	Inflammation	rs145914206	12	57172571	C	G	0.0322619	0.127995	0.0200904	1.87862e-10	40.589	0.0391142	-0.00317888	0.0158101	0.840647	Variant not present	Variant not present	Variant not present	Variant not present	0.2476	-0.0342	0.0183	0.06176
ERBB3	Inflammation	rs150851359	12	55506535	T	C	0.0152112	0.173671	0.0295573	4.20998e-09	34.5243	0.0173276	0.0462032	0.0253655	0.068531	Variant not present	Variant not present	Variant not present	Variant not present	Variant not present	Variant not present	Variant not present	Variant not present
ERBB3	Inflammation	rs199964318	12	57041508	ACG	A	0.0289213	0.14483	0.021389	1.27673e-11	45.8497	0.0343063	-0.0106089	0.0173703	0.541366	Variant not present	Variant not present	Variant not present	Variant not present	Variant not present	Variant not present	Variant not present	Variant not present
ERBB3	Inflammation	rs2292238	12	56493822	C	A	0.40929	-0.121906	0.00714059	2.38946e-65	291.462	0.411668	-0.0170636	0.00645658	0.00822189	0.33239	-0.000535327	0.0147882	0.971123	0.1866	-0.0278	0.0204	0.1743
ERBB3	Inflammation	rs2643633	12	56802154	T	C	0.338068	0.0499255	0.00816005	9.45867e-10	37.4334	0.353979	0.0118318	0.00760518	0.119765	0.603033	-0.0166565	0.0160162	0.298349	0.3181	-0.0005	0.0189	0.9781
ERBB3	Inflammation	rs2939305	12	56965006	C	T	0.982208	-0.235197	0.0272848	6.6896e-18	74.3057	0.985871	0.0458185	0.0297629	0.123695	0.9948	0.0442	0.2894	0.878611	0.8004	-0.021	0.0198	0.289
ERBB3	Inflammation	rs3847675	12	56092682	T	C	0.0727307	0.101313	0.0143411	1.61139e-12	49.9075	0.0781895	0.00857779	0.0131616	0.514575	0.0071	-0.277	0.2196	0.20717	0.0148	0.1206	0.0809	0.1357
ERBB3	Inflammation	rs545696266	12	57182869	A	AC	0.900447	-0.0696265	0.012104	8.80096e-09	33.0896	0.901002	0.0223511	0.0104654	0.0327019	0.96	0.0362	0.0499	0.468175	Variant not present	Variant not present	Variant not present	Variant not present
ERBB3	Inflammation	rs547572392	12	57391609	G	A	0.012394	0.217492	0.0327074	2.93833e-11	44.2175	0.00752855	-0.0142912	0.0417472	0.732104	Variant not present	Variant not present	Variant not present	Variant not present	Variant not present	Variant not present	Variant not present	Variant not present
ERBB3	Inflammation	rs7487474	12	56904025	A	G	0.0994686	0.0713903	0.0118952	1.95384e-09	36.0193	0.100141	0.00446012	0.0119248	0.708389	0.0118	-0.1895	0.137	0.1666	0.0165	-0.1296	0.0666	0.05182
ERBB3	Inflammation	rs76400083	12	56556817	C	T	0.0107737	1.12428	0.0343263	2.77332e-235	1072.74	0.00776554	0.0269033	0.0418213	0.520035	Variant not present	Variant not present	Variant not present	Variant not present	Variant not present	Variant not present	Variant not present	Variant not present
ERBB4	Oncology	rs12616462	2	212490272	C	A	0.887599	0.211932	0.0115341	2.10426e-75	337.618	0.88293	0.00701804	0.0098194	0.474788	0.801474	0.0046507	0.0178923	0.79492	0.4119	0.0127	0.0164	0.4378
ERBB4	Oncology	rs138770508	2	212554582	A	G	0.0231024	-0.142568	0.0246929	7.75711e-09	33.335	0.0110243	0.000110903	0.0363755	0.997567	Variant not present	Variant not present	Variant not present	Variant not present	Variant not present	Variant not present	Variant not present	Variant not present
ERBB4	Oncology	rs1505363	2	213222397	A	T	0.5884	0.124351	0.00744587	1.29658e-62	278.912	0.586105	0.00155445	0.00625903	0.803862	0.20541	-0.0302049	0.017132	0.0778891	0.8188	-0.0035	0.0205	0.8662
ERBB4	Oncology	rs34227840	2	212587885	C	T	0.363975	0.0517733	0.0076116	1.03252e-11	46.2658	0.357222	0.000730542	0.0065232	0.91083	0.0119769	-0.053925	0.0934342	0.563842	0.1596	0.0292	0.0218	0.1808
ERBB4	Oncology	rs62182567	2	213049290	T	A	0.0135252	-0.240472	0.0328539	2.49e-13	53.5741	0.0103777	-0.0115263	0.0376361	0.759409	Variant not present	Variant not present	Variant not present	Variant not present	Variant not present	Variant not present	Variant not present	Variant not present
ERBB4	Oncology	rs7566172	2	212978215	C	T	0.722909	0.105374	0.00817465	5.10505e-38	166.161	0.710294	-0.00144609	0.00712604	0.839189	0.271486	-0.00888636	0.0159966	0.578541	0.9244	-0.051	0.0318	0.1087
ERC2	Neurology II	rs11710376	3	56360684	A	G	0.301341	0.049814	0.00837364	2.69942e-09	35.3895	0.281241	-0.00820975	0.00701738	0.242035	0.120099	-0.00844992	0.0211469	0.689465	0.083	0.0441	0.029	0.128
ERC2	Neurology II	rs1385691	3	56108041	A	T	0.477975	-0.0488133	0.00784422	4.88247e-10	38.7237	0.505267	0.0012423	0.00636713	0.845306	0.631424	-0.0152798	0.0139944	0.2749	0.6199	-0.0044	0.0161	0.7838
ERC2	Neurology II	rs535427276	3	56157523	A	AT	0.969604	0.152554	0.0225866	1.43681e-11	45.619	0.968716	-0.0422655	0.0178237	0.0177249	0.9683	0.1247	0.0533	0.0193051	0.9692	0.0723	0.0464	0.1193
ERC2	Neurology II	rs79784038	3	56133667	C	G	0.0256318	-0.169855	0.0246018	5.0501e-12	47.6676	0.0237461	0.0533014	0.0201735	0.00823811	0.00247845	-0.302877	0.212977	0.154994	Variant not present	Variant not present	Variant not present	Variant not present
EREG	Neurology	rs149103835	4	75257002	C	T	0.0353672	-0.192598	0.0210114	4.89215e-20	84.0221	0.0277812	-0.0257316	0.0234909	0.273348	Variant not present	Variant not present	Variant not present	Variant not present	Variant not present	Variant not present	Variant not present	Variant not present
EREG	Neurology	rs150773329	4	74955956	A	G	0.0173165	-0.190146	0.0293804	9.68055e-11	41.885	0.0111444	-0.0492409	0.0302915	0.104042	0.000544601	-0.0908244	0.433514	0.834052	Variant not present	Variant not present	Variant not present	Variant not present
ERI1	Oncology II	rs7814328	8	8876229	C	T	0.460807	-0.0710323	0.00760663	9.79941e-21	87.2021	0.464668	0.0133124	0.00693792	0.0550105	0.0495144	0.00936613	0.0324631	0.772952	0.6554	0.0011	0.0167	0.9477
ERMAP	Inflammation II	rs11210710	1	43209941	T	G	0.476148	-0.0906164	0.00698466	1.72624e-38	168.315	0.482297	-0.00607389	0.0061627	0.324334	0.377431	0.00360085	0.0140812	0.798167	0.28	-0.0111	0.0176	0.527
ERMAP	Inflammation II	rs3214967	1	43309383	GT	G	0.668125	-0.0868793	0.00741056	9.63385e-32	137.446	0.673693	0.0145441	0.00699506	0.0375988	0.56866	-0.00554239	0.0141263	0.694802	Variant not present	Variant not present	Variant not present	Variant not present
ERMAP	Inflammation II	rs4660680	1	43351710	A	T	0.123371	0.106905	0.0107281	2.1697e-23	99.3003	0.120088	-0.016988	0.0100818	0.0919848	0.0259	-0.2394	0.1255	0.0564469	0.0742	0.0045	0.0302	0.8804
ERN1	Oncology II	rs1971298	17	62159608	T	C	0.245934	0.134545	0.00865874	1.90152e-54	241.449	0.242974	0.00868749	0.00700853	0.215139	0.286558	-0.0285777	0.0145479	0.0494852	0.8136	0.0526	0.0214	0.01406
ERP44	Oncology	rs113569088	9	102797914	A	G	0.0152959	-0.16871	0.030338	2.68213e-08	30.9249	0.0156922	0.0352217	0.0257273	0.170987	Variant not present	Variant not present	Variant not present	Variant not present	Variant not present	Variant not present	Variant not present	Variant not present
ERP44	Oncology	rs4743381	9	102817835	C	T	0.450583	0.0469446	0.00726408	1.02939e-10	41.7648	0.45929	-0.00752632	0.00602996	0.211974	0.923099	0.0283018	0.0259294	0.275055	0.3322	0.0177	0.0166	0.2846
ESAM	Cardiometabolic	rs11219769	11	124620147	T	G	0.256042	-0.158676	0.00849286	6.75305e-78	349.072	0.260016	-0.00528892	0.00685806	0.44059	0.24089	-0.00125292	0.0158464	0.93698	0.705	0.0006	0.0174	0.9739
ESM1	Inflammation	rs150949832	5	54501857	G	A	0.014783	-0.319853	0.0320198	1.69903e-23	99.7846	0.0113637	-0.0222866	0.0359865	0.535715	Variant not present	Variant not present	Variant not present	Variant not present	Variant not present	Variant not present	Variant not present	Variant not present
ESM1	Inflammation	rs1848502	5	54322476	G	C	0.305072	-0.134884	0.00811813	5.41502e-62	276.063	0.305512	-0.0104783	0.00664858	0.11502	0.501983	-0.00773786	0.0134502	0.565091	0.7595	-0.0068	0.019	0.7224
ESM1	Inflammation	rs4242051	5	54198775	C	T	0.745698	0.191598	0.00855867	5.34564e-111	501.152	0.754613	0.00441276	0.00763482	0.563279	0.625272	-0.00133021	0.0147779	0.928277	0.8064	0.0045	0.0199	0.822
ESM1	Inflammation	rs56244824	5	54230454	G	A	0.207943	0.0598563	0.00915261	6.16027e-11	42.7691	0.20345	0.0128137	0.00803341	0.110702	0.162598	0.0259608	0.0188915	0.169378	0.0668	0.0187	0.032	0.5597
ESM1	Inflammation	rs6450272	5	54258646	G	A	0.184713	-0.0770402	0.00998238	1.18522e-14	59.5616	0.179653	0.00744057	0.0084758	0.380019	0.0449	-0.0067	0.0526	0.898642	Variant not present	Variant not present	Variant not present	Variant not present
ESM1	Inflammation	rs72762263	5	54248252	G	T	0.0381991	0.134868	0.0199612	1.41319e-11	45.6504	0.0381263	-0.0321668	0.0182875	0.0785849	Variant not present	Variant not present	Variant not present	Variant not present	Variant not present	Variant not present	Variant not present	Variant not present
ESYT2	Neurology II	rs2467810	7	158790454	A	G	0.370723	0.0440285	0.00785516	2.08209e-08	31.4165	0.379069	0.00497194	0.00658674	0.450345	0.737196	0.00477864	0.0165488	0.772764	0.4814	-0.0231	0.0157	0.1401
ESYT2	Neurology II	rs2709865	7	158539572	C	T	0.942167	-0.2912	0.0160667	2.0455e-73	328.495	0.946787	0.0114451	0.0134178	0.393669	0.8394	0.0099	0.0263	0.7066	0.7333	0.0266	0.0178	0.1344
ESYT2	Neurology II	rs2730244	7	158724718	G	A	0.718061	-0.0859596	0.00836917	9.52357e-25	105.493	0.706675	-0.000436074	0.00686034	0.949317	0.518883	-0.00173692	0.0139501	0.900912	0.5982	-0.0076	0.0161	0.6367
ESYT2	Neurology II	rs532986232	7	158513668	CTA	C	0.818471	-0.090479	0.00985856	4.40352e-20	84.2304	0.817673	-0.00399749	0.00835361	0.63227	0.944	0.0601	0.042	0.152444	Variant not present	Variant not present	Variant not present	Variant not present
ESYT2	Neurology II	rs554743569	7	158529297	CATT	C	0.155049	0.0696235	0.0103384	1.64513e-11	45.3529	0.165288	-0.0064525	0.00832751	0.438433	0.542971	0.0100531	0.0138711	0.468604	Variant not present	Variant not present	Variant not present	Variant not present
ESYT2	Neurology II	rs79425047	7	158616886	T	C	0.0195699	-0.238675	0.0271964	1.69434e-18	77.0178	0.0207069	0.0426073	0.0230522	0.0645595	0.0054	0.146	0.2894	0.613916	Variant not present	Variant not present	Variant not present	Variant not present
EVI5	Inflammation II	rs11808092	1	93073228	A	C	0.255329	-0.145176	0.00863091	1.72822e-63	282.928	0.257652	-0.00128002	0.00691111	0.853063	0.0202453	0.0259734	0.047407	0.583774	0.0936	-0.0226	0.0271	0.4035
EVI5	Inflammation II	rs562888775	1	93212451	CA	C	0.0595251	0.13354	0.0180951	1.58453e-13	54.4629	0.00692498	0.0308811	0.0509685	0.544591	0.0112	-0.1801	0.125	0.149641	Variant not present	Variant not present	Variant not present	Variant not present
EVI5	Inflammation II	rs565297751	1	93254058	CA	C	0.265028	-0.136681	0.00865178	3.21218e-56	249.577	0.269087	-0.00348097	0.00693679	0.6158	0.0183	-0.0427	0.0721	0.553695	Variant not present	Variant not present	Variant not present	Variant not present
EVI5	Inflammation II	rs6661537	1	93476454	T	C	0.913641	-0.0748746	0.0135956	3.6446e-08	30.33	0.911802	0.0102544	0.0109881	0.3507	0.9879	0.3106	0.1665	0.0621162	0.9363	-0.0212	0.0323	0.5122
EXTL1	Cardiometabolic II	rs11247751	1	26141617	G	A	0.949501	0.104542	0.0175478	2.56059e-09	35.4925	0.955162	0.000334755	0.0159599	0.983266	Variant not present	Variant not present	Variant not present	Variant not present	Variant not present	Variant not present	Variant not present	Variant not present
EXTL1	Cardiometabolic II	rs11247919	1	26664968	T	C	0.413867	0.09327	0.00782156	8.7963e-33	142.199	0.420944	-0.000125401	0.00612296	0.98366	0.0356135	-0.0218458	0.0372782	0.557861	0.439	0.0055	0.0159	0.7283
EXTL1	Cardiometabolic II	rs113673129	1	26118002	T	C	0.0358012	-0.17641	0.0207511	1.87586e-17	72.271	0.0250838	-0.0574934	0.0261539	0.02793	Variant not present	Variant not present	Variant not present	Variant not present	Variant not present	Variant not present	Variant not present	Variant not present
EXTL1	Cardiometabolic II	rs115194985	1	26489449	A	G	0.0319477	0.238148	0.0222611	1.0404e-26	114.446	0.0273373	0.00906603	0.0227878	0.690743	Variant not present	Variant not present	Variant not present	Variant not present	Variant not present	Variant not present	Variant not present	Variant not present
EXTL1	Cardiometabolic II	rs116535107	1	26164528	A	G	0.0226422	0.32949	0.0265435	2.21615e-35	154.088	0.016052	-0.0125383	0.0273302	0.646397	Variant not present	Variant not present	Variant not present	Variant not present	Variant not present	Variant not present	Variant not present	Variant not present
EXTL1	Cardiometabolic II	rs12134148	1	26096132	T	C	0.0671951	0.164221	0.0154957	3.0507e-26	112.314	0.058004	0.00120063	0.0141586	0.932421	Variant not present	Variant not present	Variant not present	Variant not present	0.0117	0.1397	0.0887	0.1153
EXTL1	Cardiometabolic II	rs144105773	1	25931739	A	G	0.0116481	0.264136	0.0395739	2.48085e-11	44.549	0.0101097	-0.0621816	0.0394215	0.114715	Variant not present	Variant not present	Variant not present	Variant not present	Variant not present	Variant not present	Variant not present	Variant not present
EXTL1	Cardiometabolic II	rs148831186	1	26507978	T	C	0.0208085	-0.162088	0.027667	4.67046e-09	34.3224	0.0185532	-0.0841474	0.0268064	0.00169478	Variant not present	Variant not present	Variant not present	Variant not present	Variant not present	Variant not present	Variant not present	Variant not present
EXTL1	Cardiometabolic II	rs17279224	1	27178850	T	C	0.0756254	0.106677	0.0149523	9.71404e-13	50.9009	0.078242	0.0167597	0.0121984	0.169467	0.0078	0.0864	0.2121	0.683747	0.0153	0.0634	0.0892	0.4772
EXTL1	Cardiometabolic II	rs1808046	1	26567242	T	C	0.664565	0.0520767	0.00814029	1.58045e-10	40.9267	0.650983	-0.0125207	0.00640587	0.0506337	0.27788	-0.00793823	0.0154403	0.607166	0.3916	0.0099	0.016	0.5365
EXTL1	Cardiometabolic II	rs188158	1	26898142	G	A	0.265668	0.070948	0.0087817	6.52529e-16	65.2714	0.271006	0.0117561	0.00678211	0.0830238	0.728741	0.0143607	0.0149485	0.336715	0.5174	-0.0234	0.0157	0.1364
EXTL1	Cardiometabolic II	rs190641399	1	26363818	T	C	0.0198188	-0.161194	0.0278483	7.11148e-09	33.5043	0.0165177	0.00736837	0.0270669	0.785447	0.0128712	-0.0177597	0.0753308	0.813622	Variant not present	Variant not present	Variant not present	Variant not present
EXTL1	Cardiometabolic II	rs2490273	1	26489758	T	G	0.764354	0.10078	0.00907879	1.24652e-28	123.223	0.764362	0.0158739	0.00746571	0.0334832	0.977937	0.0215076	0.0554865	0.698298	0.7548	0.0034	0.0183	0.8537
EXTL1	Cardiometabolic II	rs2786877	1	26073717	A	G	0.0865388	0.131648	0.0137253	8.66563e-22	91.9994	0.0745969	0.0129732	0.0123289	0.292683	0.0064	-0.0852	0.2337	0.715432	0.1177	0.0112	0.0244	0.646
EXTL1	Cardiometabolic II	rs282177	1	26899125	T	C	0.262737	0.0713332	0.00882314	6.2273e-16	65.3638	0.268638	0.0128286	0.00680523	0.0594142	0.736132	0.0215174	0.0151696	0.156058	0.4851	-0.0286	0.0157	0.06803
EXTL1	Cardiometabolic II	rs34814169	1	26521997	CT	C	0.824549	-0.0750763	0.0110751	1.21171e-11	45.9526	0.814711	-0.0158397	0.00897991	0.0777479	0.383	-0.0172	0.021	0.412759	Variant not present	Variant not present	Variant not present	Variant not present
EXTL1	Cardiometabolic II	rs35473640	1	26337800	T	C	0.042648	-0.119089	0.0190466	4.03878e-10	39.0938	0.0312393	-0.0272527	0.0225716	0.227281	Variant not present	Variant not present	Variant not present	Variant not present	Variant not present	Variant not present	Variant not present	Variant not present
EXTL1	Cardiometabolic II	rs41284323	1	26364690	A	G	0.103943	-0.187369	0.0127237	4.38935e-49	216.855	0.0938935	-0.0222829	0.0116968	0.0567736	Variant not present	Variant not present	Variant not present	Variant not present	0.0171	0.0069	0.0648	0.9146
EXTL1	Cardiometabolic II	rs4970476	1	26910347	G	C	0.177201	-0.0680346	0.0101638	2.1747e-11	44.8072	0.174302	0.0128772	0.00828347	0.120048	0.168299	-0.00939882	0.0190011	0.62085	0.3304	0.0251	0.0168	0.1342
EXTL1	Cardiometabolic II	rs534880683	1	26657029	CT	C	0.369335	0.0825718	0.00843938	1.31735e-22	95.7288	0.380952	0.00244447	0.00695801	0.72535	0.1863	-0.0294	0.0262	0.261804	Variant not present	Variant not present	Variant not present	Variant not present
EXTL1	Cardiometabolic II	rs58286202	1	26339903	A	G	0.621173	-0.305774	0.00793588	0	1484.61	0.632921	-0.0103897	0.00650885	0.110433	0.768072	-0.00249578	0.0160515	0.876438	0.2749	-0.0475	0.0178	0.007551
EXTL1	Cardiometabolic II	rs74447837	1	26507394	A	G	0.011556	0.205338	0.0366722	2.15229e-08	31.352	0.00998625	0.053603	0.0361083	0.137675	Variant not present	Variant not present	Variant not present	Variant not present	0.0491	-0.046	0.0365	0.2072
EXTL1	Cardiometabolic II	rs76004519	1	26193918	C	A	0.0300178	-0.147957	0.0231876	1.76092e-10	40.7155	0.027294	0.0163893	0.0206425	0.42722	Variant not present	Variant not present	Variant not present	Variant not present	Variant not present	Variant not present	Variant not present	Variant not present
EZR	Neurology	rs3127181	6	159192575	A	G	0.190763	-0.101293	0.0095305	2.20141e-26	112.961	0.20714	0.000334869	0.00752932	0.964526	0.7942	0.0472	0.0228	0.0384359	0.0924	0.0147	0.0275	0.5929
EZR	Neurology	rs3734470	6	159187347	T	A	0.696757	0.0974115	0.00824291	3.16519e-32	139.656	0.681679	-0.00484876	0.00667384	0.467512	0.1762	-0.0564	0.0244	0.0208066	Variant not present	Variant not present	Variant not present	Variant not present
EZR	Neurology	rs75317157	6	159364619	CATA	C	0.0745036	0.0949354	0.0142368	2.58762e-11	44.4664	0.0794378	0.00491789	0.0114796	0.668357	0.462444	0.0212247	0.0133875	0.112873	Variant not present	Variant not present	Variant not present	Variant not present
EZR	Neurology	rs75605997	6	159274336	T	C	0.0733975	-0.0806218	0.0144485	2.40591e-08	31.1358	0.0653117	0.0108998	0.0123802	0.37863	0.00460061	0.248775	0.168231	0.139203	0.0135	-0.0961	0.0792	0.225
EZR	Neurology	rs76901811	6	159374592	A	G	0.927531	-0.0962094	0.0145002	3.24489e-11	44.0237	0.921176	-0.00554179	0.0114377	0.628016	0.536837	-0.0196993	0.013389	0.141209	0.9287	0	0.0313	0.9994
EZR	Neurology	rs7749691	6	159157275	T	C	0.0346146	-0.179199	0.0205004	2.30515e-18	76.4093	0.0368643	-0.00347228	0.016299	0.831299	Variant not present	Variant not present	Variant not present	Variant not present	0.1484	-0.0241	0.0221	0.2764
EZR	Neurology	rs931333	6	159136652	T	C	0.0530095	-0.11326	0.01688	1.94984e-11	45.0203	0.0506858	-0.0141235	0.0143811	0.326057	Variant not present	Variant not present	Variant not present	Variant not present	Variant not present	Variant not present	Variant not present	Variant not present
F10	Inflammation II	rs116384279	13	113708806	T	C	0.0165808	0.181983	0.0292192	4.71781e-10	38.7905	0.0152297	0.025842	0.0287956	0.369491	Variant not present	Variant not present	Variant not present	Variant not present	0.0363	0.0463	0.0428	0.2791
F10	Inflammation II	rs116470695	13	113666910	G	T	0.214496	-0.0611041	0.00961492	2.08248e-10	40.3877	0.219091	-0.00562423	0.00803884	0.484157	0.5203	-0.0029	0.0201	0.88528	Variant not present	Variant not present	Variant not present	Variant not present
F10	Inflammation II	rs143104860	13	113717534	T	C	0.0161467	0.187449	0.0298051	3.19176e-10	39.5535	0.014711	0.0312682	0.0293983	0.287508	Variant not present	Variant not present	Variant not present	Variant not present	Variant not present	Variant not present	Variant not present	Variant not present
F10	Inflammation II	rs147431611	13	113876170	A	G	0.0136841	-0.276174	0.0352376	4.59621e-15	61.4261	0.010289	0.0236353	0.0414646	0.56867	Variant not present	Variant not present	Variant not present	Variant not present	Variant not present	Variant not present	Variant not present	Variant not present
F10	Inflammation II	rs3211717	13	113776949	A	C	0.42034	-0.0969226	0.00757027	1.57616e-37	163.918	0.401694	0.00430606	0.0072635	0.553291	0.101179	0.0282453	0.0244877	0.248727	0.1068	-0.0164	0.0265	0.5349
F10	Inflammation II	rs45538837	13	113817555	G	C	0.0142676	0.180485	0.0323477	2.41179e-08	31.1312	0.0102349	-0.0556867	0.0417106	0.181853	Variant not present	Variant not present	Variant not present	Variant not present	Variant not present	Variant not present	Variant not present	Variant not present
F10	Inflammation II	rs547138	13	113792170	A	T	0.605091	0.179093	0.00773227	1.10917e-118	536.467	0.609354	0.00175548	0.00645071	0.785516	0.552826	-0.0128008	0.0141733	0.366439	0.4827	0.001	0.016	0.9494
F10	Inflammation II	rs56366058	13	113810015	CTTA	C	0.163774	-0.160841	0.0101381	1.10611e-56	251.698	0.168615	0.00615642	0.00842901	0.465155	0.294495	-0.00751166	0.0148077	0.611957	0.0337	0.1027	0.0527	0.05125
F10	Inflammation II	rs72661946	13	113628696	C	G	0.0785067	-0.0813713	0.0139535	5.4901e-09	34.0076	0.0935476	0.00397251	0.0109695	0.717247	0.2389	-0.0056	0.0215	0.794505	0.0177	-0.0184	0.0659	0.7806
F11R	Neurology	rs60315407	1	161032805	C	T	0.291191	0.0627253	0.00834639	5.67937e-14	56.4791	0.301039	0.00640471	0.00690508	0.353648	0.188222	-0.00299919	0.0173439	0.86271	0.1081	0.0047	0.0256	0.8531
F11	Inflammation II	rs1037354	4	187367404	T	C	0.856548	0.0819494	0.00986691	9.9426e-17	68.981	0.853916	0.0070482	0.00858885	0.411862	0.802859	0.0258044	0.0167128	0.122591	0.9048	-0.0297	0.0269	0.2703
F11	Inflammation II	rs111512953	4	187296930	A	T	0.0549969	0.108584	0.0151351	7.26775e-13	51.4708	0.056981	0.00657584	0.0137675	0.632909	0.000866467	0.0376032	0.332291	0.909901	0.0325	0.0586	0.0451	0.1941
F11	Inflammation II	rs113533981	4	187353487	A	G	0.821201	0.114799	0.0101166	7.62079e-30	128.768	0.828333	0.0136975	0.00976924	0.160882	0.6658	0.0078	0.0251	0.755985	Variant not present	Variant not present	Variant not present	Variant not present
F11	Inflammation II	rs115895037	4	187298854	A	G	0.023186	0.138552	0.0227987	1.22315e-09	36.9322	0.0229784	-0.0579094	0.0233742	0.0132309	0.0074	-0.1547	0.1433	0.280341	Variant not present	Variant not present	Variant not present	Variant not present
F11	Inflammation II	rs149130695	4	187385348	C	A	0.06652	0.170126	0.0146426	3.31818e-31	134.991	0.0747919	0.0178592	0.0129924	0.169259	Variant not present	Variant not present	Variant not present	Variant not present	0.0133	-0.0859	0.0944	0.3632
F11	Inflammation II	rs150423298	4	187239569	T	C	0.01259	-0.300672	0.0316761	2.26464e-21	90.0995	0.00947093	-3.54214e-05	0.0358673	0.999212	Variant not present	Variant not present	Variant not present	Variant not present	Variant not present	Variant not present	Variant not present	Variant not present
F11	Inflammation II	rs1706143	4	187040429	C	T	0.636688	0.0720481	0.00717254	9.66718e-24	100.902	0.644477	0.00712117	0.00641216	0.266752	0.881055	0.0338661	0.0227123	0.135938	0.4343	-0.0192	0.0157	0.2222
F11	Inflammation II	rs185320179	4	187104372	A	G	0.0188514	0.252725	0.0259724	2.2346e-22	94.6831	0.0144021	0.0317969	0.0296481	0.283505	0.0125	0.0116	0.1073	0.91391	0.0137	0.0969	0.0718	0.1772
F11	Inflammation II	rs190654183	4	187206272	A	G	0.0139228	0.236232	0.0309286	2.20648e-14	58.3387	0.00887866	0.00456608	0.0380192	0.904404	Variant not present	Variant not present	Variant not present	Variant not present	Variant not present	Variant not present	Variant not present	Variant not present
F11	Inflammation II	rs192033315	4	187178185	G	A	0.0172152	-0.178708	0.0268313	2.73086e-11	44.3613	0.014863	-0.0266113	0.026379	0.313067	Variant not present	Variant not present	Variant not present	Variant not present	Variant not present	Variant not present	Variant not present	Variant not present
F11	Inflammation II	rs28820892	4	186949898	T	C	0.0258926	0.133703	0.0225701	3.14398e-09	35.0926	0.0185378	0.0467413	0.02736	0.087566	0.0136	0.1279	0.1083	0.237611	0.1252	0.0071	0.0239	0.7668
F11	Inflammation II	rs34588830	4	187394846	T	C	0.43545	-0.055932	0.00697388	1.0556e-15	64.3238	0.431743	0.00646803	0.00674068	0.337281	0.615546	-0.0081353	0.0150443	0.588675	0.1058	0.0268	0.0296	0.3647
F11	Inflammation II	rs34717843	4	187256420	T	G	0.0497828	-0.0990244	0.0159393	5.21123e-10	38.5963	0.0445982	-0.0279926	0.0168619	0.0968924	Variant not present	Variant not present	Variant not present	Variant not present	Variant not present	Variant not present	Variant not present	Variant not present
F11	Inflammation II	rs35706535	4	187002911	C	T	0.0440281	-0.135536	0.0167321	5.47898e-16	65.6158	0.0384615	-0.0405087	0.0172303	0.0187219	Variant not present	Variant not present	Variant not present	Variant not present	Variant not present	Variant not present	Variant not present	Variant not present
F11	Inflammation II	rs3756008	4	187185385	T	A	0.395461	0.342606	0.00704803	0	2362.95	0.400964	-0.00605251	0.00613956	0.324221	0.331187	0.00372827	0.0139942	0.789919	0.2592	0.0064	0.018	0.7213
F11	Inflammation II	rs4861706	4	187125471	A	G	0.927869	-0.0778026	0.0134646	7.54501e-09	33.3888	0.927245	-0.00732338	0.0119902	0.541343	0.7218	0.0071	0.0208	0.732843	Variant not present	Variant not present	Variant not present	Variant not present
F11	Inflammation II	rs4862664	4	187136127	T	C	0.925225	-0.0759434	0.0131434	7.55701e-09	33.386	0.925055	-0.0074636	0.0116992	0.523502	0.707654	0.00213032	0.0145519	0.88361	0.9322	0.0289	0.0311	0.353
F11	Inflammation II	rs4862674	4	187245284	T	C	0.410596	0.0777589	0.00704689	2.60495e-28	121.76	0.412657	-0.00424006	0.00636971	0.505628	0.294839	-0.0124163	0.0146619	0.397084	0.3905	-0.0506	0.0162	0.001745
F11	Inflammation II	rs556059983	4	187032865	G	T	0.0907016	-0.130059	0.012249	2.45923e-26	112.74	0.0834129	-0.000317236	0.011938	0.9788	0.0181	-0.1218	0.1349	0.366584	Variant not present	Variant not present	Variant not present	Variant not present
F11	Inflammation II	rs58460623	4	187414344	A	G	0.364395	-0.059396	0.00719728	1.55024e-16	68.1048	0.349755	0.00633714	0.00685745	0.355421	0.480275	0.00438776	0.0139076	0.752388	0.1091	0.0113	0.0258	0.6623
F11	Inflammation II	rs62348892	4	187387910	G	T	0.0105722	0.228685	0.0352041	8.24898e-11	42.1977	0.012207	0.0681195	0.0351327	0.0525113	Variant not present	Variant not present	Variant not present	Variant not present	Variant not present	Variant not present	Variant not present	Variant not present
F11	Inflammation II	rs62350309	4	187277666	A	G	0.95159	0.147018	0.0161287	7.84152e-20	83.0888	0.946709	-0.0128062	0.0144505	0.375506	0.9864	0.2434	0.1014	0.0163774	Variant not present	Variant not present	Variant not present	Variant not present
F11	Inflammation II	rs6848311	4	187218818	G	T	0.796234	0.191719	0.00864543	5.88844e-109	491.764	0.785887	0.0105655	0.0076542	0.167478	0.877141	-0.0196176	0.0209639	0.349385	0.8481	0.0083	0.0219	0.7048
F11	Inflammation II	rs72710553	4	187139765	G	A	0.0563452	0.142909	0.0152318	6.45506e-21	88.0272	0.0553866	0.0234479	0.0159267	0.140956	Variant not present	Variant not present	Variant not present	Variant not present	Variant not present	Variant not present	Variant not present	Variant not present
F11	Inflammation II	rs73017457	4	187272778	T	C	0.0432681	-0.138508	0.0169751	3.36434e-16	66.5771	0.0384231	-0.000747003	0.0164858	0.963859	0.0409266	-0.0402329	0.0363367	0.268197	0.021	-0.0899	0.056	0.1081
F11	Inflammation II	rs75620353	4	186942124	T	C	0.02717	0.134382	0.0218116	7.22836e-10	37.9583	0.0208218	0.0210023	0.0246347	0.393908	0.0126	0.0837	0.1094	0.444223	Variant not present	Variant not present	Variant not present	Variant not present
F11	Inflammation II	rs76597679	4	187259207	T	C	0.0557029	0.120349	0.0151055	1.62256e-15	63.4768	0.0574923	0.00719447	0.0137835	0.601696	Variant not present	Variant not present	Variant not present	Variant not present	0.0586	-0.0093	0.0336	0.7823
F11	Inflammation II	rs76605739	4	187198424	A	G	0.0250426	-0.213848	0.0225633	2.60016e-21	89.8266	0.0251071	0.026014	0.0199126	0.191413	Variant not present	Variant not present	Variant not present	Variant not present	Variant not present	Variant not present	Variant not present	Variant not present
F11	Inflammation II	rs76705508	4	186982147	T	C	0.110734	0.0613028	0.0110565	2.94775e-08	30.7415	0.104719	-0.01539	0.0113186	0.173923	0.0505649	-0.00894136	0.0343239	0.794478	0.0208	-0.0817	0.0602	0.1747
F11	Inflammation II	rs79882885	4	187260837	A	G	0.0589437	0.139292	0.0150758	2.47799e-20	85.3673	0.0589903	-0.0115791	0.0146282	0.428617	Variant not present	Variant not present	Variant not present	Variant not present	0.0119	-0.1175	0.0986	0.2333
F11	Inflammation II	rs9993516	4	186908631	A	G	0.0199391	-0.172031	0.0273441	3.14797e-10	39.5809	0.0288957	0.0217865	0.0242402	0.368774	0.0926	0.0017	0.0443	0.969389	0.1872	0.0175	0.0201	0.383
F12	Inflammation II	rs10036388	5	177558929	T	G	0.526838	-0.0867107	0.00762163	5.44879e-30	129.434	0.52659	-0.000791542	0.00630221	0.900051	0.196918	-0.0316739	0.0167854	0.0591619	0.2473	0.005	0.0183	0.7863
F12	Inflammation II	rs112042240	5	176102267	C	A	0.0774456	0.0948285	0.0149905	2.51773e-10	40.0171	0.0750703	0.0143059	0.0130007	0.271161	Variant not present	Variant not present	Variant not present	Variant not present	0.0187	0.0795	0.0618	0.1982
F12	Inflammation II	rs113889445	5	177406888	C	T	0.0368941	0.141314	0.0204899	5.32108e-12	47.5654	0.0427613	0.0016006	0.018267	0.930177	0.119	-0.0281	0.0349	0.420729	Variant not present	Variant not present	Variant not present	Variant not present
F12	Inflammation II	rs11414343	5	176204333	GC	G	0.945383	-0.133461	0.0172178	9.09285e-15	60.0833	0.942584	-0.00414175	0.0147523	0.7789	0.895	0.0136	0.0326	0.676548	Variant not present	Variant not present	Variant not present	Variant not present
F12	Inflammation II	rs114188458	5	176307532	A	G	0.0145021	-0.203922	0.0315954	1.08813e-10	41.6563	0.0147742	0.0138187	0.0348723	0.69191	0.0053	-0.081	0.2771	0.770047	Variant not present	Variant not present	Variant not present	Variant not present
F12	Inflammation II	rs115043570	5	176277328	T	G	0.0171914	-0.427006	0.0293451	5.73984e-48	211.737	0.0150696	0.00751542	0.0292431	0.79718	0.0071	0.0045	0.1623	0.97788	0.0871	0.0152	0.028	0.5866
F12	Inflammation II	rs115577587	5	176910083	T	C	0.0426815	-0.157068	0.0194392	6.48037e-16	65.2858	0.033516	-0.00189597	0.0224995	0.932844	0.0105	-0.3415	0.205	0.0957426	Variant not present	Variant not present	Variant not present	Variant not present
F12	Inflammation II	rs116415135	5	175857637	G	A	0.0319771	-0.173644	0.02224	5.82371e-15	60.9607	0.017882	-0.0311735	0.0266776	0.242594	Variant not present	Variant not present	Variant not present	Variant not present	Variant not present	Variant not present	Variant not present	Variant not present
F12	Inflammation II	rs11741729	5	176140341	A	G	0.578527	0.101925	0.00765503	1.9002e-40	177.283	0.595772	0.011937	0.00639549	0.0619756	0.708653	-0.00839978	0.0148828	0.572486	0.7985	-0.0129	0.0197	0.513
F12	Inflammation II	rs12514451	5	175910252	T	C	0.479953	0.0588461	0.00754826	6.39146e-15	60.7773	0.480438	0.0052522	0.00621976	0.398425	0.567493	-0.0195834	0.0136231	0.15057	0.8376	0.0188	0.0218	0.3884
F12	Inflammation II	rs12651782	5	176864519	T	G	0.768937	0.143062	0.00892018	6.93745e-58	257.218	0.776295	-0.0135807	0.00830896	0.102161	0.7235	0.026	0.0257	0.311694	0.9501	-0.0334	0.039	0.3909
F12	Inflammation II	rs13184677	5	177613296	T	C	0.210634	0.0554111	0.0092394	2.00673e-09	35.9671	0.204012	0.00208071	0.00808556	0.796919	0.287791	-0.00656359	0.0151707	0.665269	0.1072	-0.0068	0.0252	0.7883
F12	Inflammation II	rs139177156	5	176875322	CT	C	0.0154238	-0.588206	0.0310877	7.67715e-80	357.999	0.0146894	0.00234744	0.0322435	0.941962	Variant not present	Variant not present	Variant not present	Variant not present	Variant not present	Variant not present	Variant not present	Variant not present
F12	Inflammation II	rs140358085	5	177659624	A	C	0.0813623	0.0878018	0.0144845	1.34639e-09	36.7451	0.0812612	0.0143835	0.0114409	0.208683	0.035378	0.0333731	0.0397712	0.401399	0.1647	-0.0129	0.022	0.5575
F12	Inflammation II	rs140419437	5	175932002	T	C	0.0254984	0.137679	0.0247568	2.67867e-08	30.9276	0.0276584	0.00182472	0.0196831	0.926138	0.0085	-0.0632	0.1355	0.640914	Variant not present	Variant not present	Variant not present	Variant not present
F12	Inflammation II	rs143336418	5	176142956	A	G	0.0193836	-0.294345	0.028922	2.50669e-24	103.575	0.0150333	0.0622564	0.0313287	0.0469003	Variant not present	Variant not present	Variant not present	Variant not present	Variant not present	Variant not present	Variant not present	Variant not present
F12	Inflammation II	rs145102731	5	176795080	A	C	0.0195783	0.40405	0.0285435	1.72465e-45	200.381	0.0169481	0.00894069	0.029658	0.763064	Variant not present	Variant not present	Variant not present	Variant not present	Variant not present	Variant not present	Variant not present	Variant not present
F12	Inflammation II	rs148344079	5	176107136	T	G	0.014911	-0.361077	0.0326298	1.83696e-28	122.453	0.0132434	0.0114786	0.0334825	0.731731	Variant not present	Variant not present	Variant not present	Variant not present	Variant not present	Variant not present	Variant not present	Variant not present
F12	Inflammation II	rs148941289	5	176488952	T	C	0.0152944	-0.509815	0.0333367	8.52511e-53	233.873	0.0105964	-0.0453414	0.0378457	0.230894	0.0056	0.2995	0.2644	0.257318	Variant not present	Variant not present	Variant not present	Variant not present
F12	Inflammation II	rs17876040	5	176837578	A	G	0.0212943	0.403884	0.028858	1.65882e-44	195.876	0.0163879	-0.0100473	0.0280018	0.719738	Variant not present	Variant not present	Variant not present	Variant not present	Variant not present	Variant not present	Variant not present	Variant not present
F12	Inflammation II	rs17876044	5	176833362	T	C	0.983496	-0.457294	0.0337689	8.85523e-42	183.382	0.982436	0.0377701	0.0285554	0.185936	Variant not present	Variant not present	Variant not present	Variant not present	0.9745	0.0257	0.0511	0.6146
F12	Inflammation II	rs17876046	5	176833356	T	G	0.0164007	0.464803	0.0338088	5.236e-43	189.007	0.0168442	-0.0413899	0.0289702	0.153089	Variant not present	Variant not present	Variant not present	Variant not present	Variant not present	Variant not present	Variant not present	Variant not present
F12	Inflammation II	rs189456740	5	176411758	C	T	0.0310489	-0.310995	0.0232269	6.97429e-41	179.277	0.02268	-0.0243493	0.0232395	0.294753	Variant not present	Variant not present	Variant not present	Variant not present	Variant not present	Variant not present	Variant not present	Variant not present
F12	Inflammation II	rs190161548	5	176927460	T	C	0.0105944	0.275678	0.0372753	1.40605e-13	54.6968	0.00945041	-0.0298833	0.0409842	0.465915	Variant not present	Variant not present	Variant not present	Variant not present	Variant not present	Variant not present	Variant not present	Variant not present
F12	Inflammation II	rs192558822	5	176285719	C	A	0.0199157	-0.618216	0.0297212	4.27957e-96	432.661	0.0197434	-0.0107531	0.0242196	0.657055	Variant not present	Variant not present	Variant not present	Variant not present	Variant not present	Variant not present	Variant not present	Variant not present
F12	Inflammation II	rs1966265	5	176516631	A	G	0.246977	-0.341752	0.00871881	0	1536.41	0.232268	-0.0170545	0.00712974	0.016756	0.533232	-0.0336005	0.0131047	0.0103472	0.0546	-0.0057	0.0359	0.8734
F12	Inflammation II	rs200134236	5	177312628	A	G	0.967156	0.188211	0.0239696	4.09261e-15	61.655	0.961439	0.0198117	0.019623	0.312681	0.7979	-0.0053	0.0253	0.834069	Variant not present	Variant not present	Variant not present	Variant not present
F12	Inflammation II	rs200919128	5	176488110	CA	C	0.0351207	-0.352004	0.0206236	2.56862e-65	291.317	0.0229727	-0.0137974	0.022883	0.546539	Variant not present	Variant not present	Variant not present	Variant not present	Variant not present	Variant not present	Variant not present	Variant not present
F12	Inflammation II	rs2913787	5	177755591	G	A	0.479305	-0.05756	0.00759825	3.57932e-14	57.3871	0.476218	-0.00132937	0.0060864	0.827105	0.8094	-0.0226929	0.0168793	0.178811	0.6948	-0.0078	0.0172	0.6486
F12	Inflammation II	rs2940520	5	176242325	T	C	0.951864	-0.20777	0.0178009	1.77419e-31	136.233	0.95511	-0.0299373	0.0157935	0.0580197	0.9926	0.1011	0.2157	0.639279	0.4987	0	0.0159	0.999
F12	Inflammation II	rs335482	5	176990151	A	G	0.367905	-0.204076	0.0080126	4.30527e-143	648.69	0.378363	0.00387524	0.00701904	0.580877	0.223581	0.0166422	0.0167676	0.320945	0.2846	0.0044	0.0175	0.8004
F12	Inflammation II	rs34127573	5	176309082	T	C	0.012878	0.215477	0.0376506	1.04612e-08	32.7535	0.0132464	-0.0366937	0.034417	0.286356	Variant not present	Variant not present	Variant not present	Variant not present	Variant not present	Variant not present	Variant not present	Variant not present
F12	Inflammation II	rs35803594	5	176100590	A	C	0.0880424	0.0863132	0.0133755	1.09587e-10	41.6423	0.0920488	0.00209509	0.0107909	0.846055	0.0066	-0.0672	0.2249	0.765093	0.0166	-0.075	0.0702	0.2855
F12	Inflammation II	rs369991672	5	177225812	A	G	0.105855	0.183523	0.0127335	4.30923e-47	207.723	0.121027	0.0132858	0.0100289	0.185254	0.3073	0.0054	0.0214	0.800781	Variant not present	Variant not present	Variant not present	Variant not present
F12	Inflammation II	rs3792729	5	176310089	T	C	0.935035	-0.14761	0.0153482	6.74839e-22	92.4947	0.938683	-0.000107696	0.0142996	0.993991	0.9322	-0.0038	0.0433	0.930068	0.9627	-0.0513	0.0423	0.2254
F12	Inflammation II	rs4438894	5	177748619	C	T	0.0200762	-0.193486	0.0296737	7.00971e-11	42.5163	0.0134639	-0.0109823	0.0288998	0.703937	0.00493111	0.157882	0.152947	0.301945	Variant not present	Variant not present	Variant not present	Variant not present
F12	Inflammation II	rs4976671	5	176476198	G	C	0.018687	-0.289584	0.029725	1.99343e-22	94.9086	0.022665	-0.00326115	0.0241637	0.892643	0.0214	-0.17	0.1292	0.188245	Variant not present	Variant not present	Variant not present	Variant not present
F12	Inflammation II	rs5030873	5	176815124	C	T	0.311036	0.408891	0.00818266	0	2497.04	0.316995	0.000306429	0.0068529	0.964334	0.275594	-0.0100503	0.0152822	0.510765	0.0749	-0.053	0.0316	0.09315
F12	Inflammation II	rs536088111	5	176285773	C	A	0.0215851	-0.167547	0.0296859	1.66161e-08	31.8547	0.0266697	0.016754	0.0257616	0.515469	0.0286	-0.1799	0.0731	0.0138546	Variant not present	Variant not present	Variant not present	Variant not present
F12	Inflammation II	rs553922429	5	177332942	A	C	0.0236743	0.143257	0.0262286	4.71183e-08	29.8319	0.0232135	-0.0192344	0.0231815	0.406691	0.126	-0.0223	0.0307	0.467603	Variant not present	Variant not present	Variant not present	Variant not present
F12	Inflammation II	rs556680873	5	177115603	C	G	0.026492	-0.295996	0.0255837	5.86813e-31	133.858	0.0224315	0.00715582	0.0266964	0.788665	0.0057	-0.2154	0.2334	0.35607	Variant not present	Variant not present	Variant not present	Variant not present
F12	Inflammation II	rs557373459	5	176853551	GA	G	0.0330481	-0.534022	0.022517	2.44343e-124	562.467	0.0315191	-0.00225795	0.0222905	0.919315	0.0067	-0.3341	0.2663	0.209624	Variant not present	Variant not present	Variant not present	Variant not present
F12	Inflammation II	rs55937571	5	176292264	A	T	0.0266079	0.19196	0.0235225	3.33196e-16	66.597	0.0269069	0.0176069	0.0225375	0.43467	0.0205438	-0.0143003	0.0513418	0.780605	0.1224	0.0216	0.0241	0.3694
F12	Inflammation II	rs56223202	5	176891959	T	C	0.120568	-0.134797	0.0128906	1.36019e-25	109.349	0.121395	0.00859035	0.0116356	0.460344	0.0359	-0.0312	0.0717	0.663456	0.0647	-0.0195	0.0321	0.544
F12	Inflammation II	rs56730334	5	176143320	CT	C	0.398493	-0.111172	0.00795963	2.48085e-44	195.077	0.3967	-0.0177176	0.00675136	0.00868254	0.3866	0.0116	0.02	0.561915	Variant not present	Variant not present	Variant not present	Variant not present
F12	Inflammation II	rs574050550	5	176994280	CAAA	C	0.259078	0.135554	0.00954554	9.06567e-46	201.662	0.261687	0.00766703	0.00838371	0.360446	0.2461	0.0048	0.0251	0.848341	Variant not present	Variant not present	Variant not present	Variant not present
F12	Inflammation II	rs58537076	5	177155562	T	G	0.981213	0.389237	0.0335336	3.78094e-31	134.731	0.985153	0.00906841	0.0289838	0.754373	0.9861	0.1373	0.0936	0.142409	0.7539	-0.0097	0.0211	0.6452
F12	Inflammation II	rs60387992	5	177286192	A	G	0.778833	-0.131863	0.00983104	5.08159e-41	179.907	0.785448	-0.00277017	0.00956952	0.772215	0.9161	-0.0431	0.041	0.293158	0.7668	-0.0146	0.0214	0.4949
F12	Inflammation II	rs62397833	5	177377440	G	A	0.87928	-0.0741037	0.0128342	7.74444e-09	33.3382	0.911181	-0.00435074	0.012249	0.722447	0.822274	0.00148455	0.0193847	0.938955	0.7408	0.024	0.0185	0.1931
F12	Inflammation II	rs6879874	5	176730775	T	A	0.726456	0.40158	0.00848833	0	2238.2	0.732478	-0.015513	0.00698142	0.0262804	0.45947	-0.0312553	0.0132021	0.0179108	0.2873	0.0086	0.0176	0.6237
F12	Inflammation II	rs6884935	5	176151397	C	A	0.148816	0.117733	0.0108468	1.9059e-27	117.813	0.134774	0.0153973	0.00975807	0.114588	0.0082	0.0212	0.1411	0.880569	0.0249	0.0456	0.0547	0.4042
F12	Inflammation II	rs692206	5	176224580	A	G	0.068969	0.139157	0.0148885	9.05107e-21	87.3591	0.07354	-0.00689753	0.0120175	0.565997	0.126595	0.0349123	0.0205999	0.0901178	0.3087	0.0201	0.017	0.2366
F12	Inflammation II	rs72811251	5	176171695	T	C	0.0618447	0.087142	0.0157485	3.14152e-08	30.618	0.0604844	-0.00725787	0.0144002	0.614252	0.160356	-0.0075504	0.0197009	0.701534	0.0299	-0.014	0.0471	0.7659
F12	Inflammation II	rs72815177	5	177048318	T	C	0.0595935	-0.470147	0.0162341	2.07014e-184	838.708	0.0547952	-0.0033861	0.0161887	0.83432	0.0067	0.0269	0.2244	0.904582	Variant not present	Variant not present	Variant not present	Variant not present
F12	Inflammation II	rs73348141	5	177526334	A	G	0.0665098	-0.0910453	0.0151282	1.76323e-09	36.2193	0.0679628	-0.0200351	0.013361	0.133737	0.0115	-0.3167	0.1989	0.111327	0.1602	0.0059	0.0218	0.7855
F12	Inflammation II	rs73807338	5	177449454	A	G	0.722408	0.0919501	0.00854137	5.02227e-27	115.891	0.721731	-0.00792946	0.00720766	0.27127	0.80478	0.0492993	0.0182674	0.00695996	0.7674	-0.0135	0.0186	0.4683
F12	Inflammation II	rs7445128	5	177128036	A	G	0.893431	-0.163383	0.0123729	8.22811e-40	174.37	0.876135	-0.0136082	0.00972259	0.161618	0.6764	0.0015	0.02	0.940215	0.9336	-0.039	0.0315	0.2146
F12	Inflammation II	rs74648291	5	176165781	T	C	0.0527431	-0.129581	0.0168903	1.69395e-14	58.8583	0.0502269	0.00899627	0.0167695	0.591636	0.0074	-0.0674	0.1646	0.682189	0.0127	-0.0602	0.0964	0.5324
F12	Inflammation II	rs75391723	5	176315160	G	C	0.0108739	0.269767	0.0372605	4.48642e-13	52.418	0.0102618	0.0247873	0.034834	0.476723	Variant not present	Variant not present	Variant not present	Variant not present	Variant not present	Variant not present	Variant not present	Variant not present
F12	Inflammation II	rs75818573	5	176982399	T	C	0.956161	-0.166329	0.0195744	1.94044e-17	72.2036	0.962698	0.0226661	0.0206022	0.271255	0.9923	0.0109	0.1572	0.94472	Variant not present	Variant not present	Variant not present	Variant not present
F12	Inflammation II	rs76004499	5	176705865	G	C	0.0224827	0.258465	0.0264913	1.72862e-22	95.1912	0.0283443	0.0290741	0.0201871	0.149802	Variant not present	Variant not present	Variant not present	Variant not present	Variant not present	Variant not present	Variant not present	Variant not present
F12	Inflammation II	rs76739600	5	177256666	G	A	0.771295	-0.113522	0.00990829	2.16272e-30	131.269	0.748714	0.00108443	0.00934802	0.907647	0.5984	-0.0128	0.0231	0.579502	Variant not present	Variant not present	Variant not present	Variant not present
F12	Inflammation II	rs7713234	5	177761427	T	C	0.405852	-0.0515149	0.00769589	2.1742e-11	44.8072	0.402756	0.00488296	0.00609043	0.422701	0.801186	-0.0182101	0.016467	0.268789	0.5518	0.0087	0.0163	0.5932
F12	Inflammation II	rs77278980	5	176622721	T	C	0.0280063	-0.611629	0.022913	5.59758e-157	712.545	0.0279144	-0.0122004	0.0186407	0.512787	0.00626734	0.0889698	0.111779	0.426065	0.0273	-0.033	0.0493	0.5034
F12	Inflammation II	rs78446891	5	176349521	C	T	0.0185763	0.205305	0.0280682	2.58345e-13	53.502	0.0174128	0.00561991	0.0271644	0.8361	Variant not present	Variant not present	Variant not present	Variant not present	Variant not present	Variant not present	Variant not present	Variant not present
F12	Inflammation II	rs78776543	5	176305890	A	G	0.0170269	-0.433099	0.0295771	1.49211e-48	214.419	0.0153976	0.0147706	0.0288053	0.608109	Variant not present	Variant not present	Variant not present	Variant not present	0.0667	0.0251	0.0315	0.4266
F12	Inflammation II	rs79887183	5	176841587	A	C	0.0268679	-0.939549	0.0239166	0	1543.26	0.0249606	0.00685787	0.0213245	0.747758	Variant not present	Variant not present	Variant not present	Variant not present	Variant not present	Variant not present	Variant not present	Variant not present
F12	Inflammation II	rs80104688	5	176686815	T	G	0.0280053	-0.611631	0.022913	5.5847e-157	712.55	0.0276078	-0.010384	0.0187049	0.578792	Variant not present	Variant not present	Variant not present	Variant not present	0.0287	-0.0219	0.0481	0.6492
F13B	Inflammation II	rs10801613	1	197520243	A	C	0.88906	0.114424	0.0137979	1.1051e-16	68.7715	0.893799	-0.00342629	0.0121411	0.777787	0.917007	0.00552701	0.0280247	0.843656	Variant not present	Variant not present	Variant not present	Variant not present
F13B	Inflammation II	rs111694034	1	197883809	C	G	0.0290134	-0.154455	0.0220443	2.44287e-12	49.0921	0.0213564	0.00960219	0.0239722	0.688747	Variant not present	Variant not present	Variant not present	Variant not present	0.0815	-0.0151	0.029	0.6029
F13B	Inflammation II	rs113523047	1	196179958	T	G	0.0687374	0.143446	0.0145924	8.34449e-23	96.6325	0.0701096	-0.00218826	0.0124939	0.860965	0.0183532	0.0378661	0.0553258	0.49371	0.0126	0.0062	0.0851	0.9415
F13B	Inflammation II	rs116119767	1	196216092	T	C	0.0210873	-0.363506	0.0262257	1.09623e-43	192.118	0.0238962	0.058402	0.0243196	0.0163307	0.0055	-0.3414	0.269	0.204389	Variant not present	Variant not present	Variant not present	Variant not present
F13B	Inflammation II	rs116259466	1	197926427	G	C	0.0468111	0.0966672	0.0175915	3.90463e-08	30.1962	0.0427996	-0.00273725	0.0170387	0.87237	0.0055	-0.0076	0.2658	0.977189	Variant not present	Variant not present	Variant not present	Variant not present
F13B	Inflammation II	rs139099455	1	197531742	A	T	0.024607	-0.253717	0.0241283	7.34345e-26	110.572	0.0162549	0.0106219	0.0290431	0.714567	Variant not present	Variant not present	Variant not present	Variant not present	Variant not present	Variant not present	Variant not present	Variant not present
F13B	Inflammation II	rs141690998	1	196146991	TATA	T	0.935374	0.0897156	0.0159631	1.90744e-08	31.5865	0.927951	0.0300593	0.0124791	0.0160065	0.8023	-0.0116	0.0226	0.607759	Variant not present	Variant not present	Variant not present	Variant not present
F13B	Inflammation II	rs147756644	1	197503537	T	C	0.0476643	0.15648	0.0172298	1.0666e-19	82.4816	0.0455157	-0.0110285	0.0155602	0.478469	Variant not present	Variant not present	Variant not present	Variant not present	Variant not present	Variant not present	Variant not present	Variant not present
F13B	Inflammation II	rs148136314	1	197464727	T	C	0.0136656	-0.353316	0.0321567	4.39744e-28	120.721	0.0116943	-0.0590535	0.0317069	0.062535	0.0065	-0.5788	0.2659	0.0294986	Variant not present	Variant not present	Variant not present	Variant not present
F13B	Inflammation II	rs149681097	1	197564995	A	C	0.0339363	0.135162	0.0207864	7.90315e-11	42.2815	0.0324941	0.00220388	0.0200748	0.912581	Variant not present	Variant not present	Variant not present	Variant not present	Variant not present	Variant not present	Variant not present	Variant not present
F13B	Inflammation II	rs149838812	1	197659619	C	T	0.0146173	-0.361269	0.0308948	1.37562e-31	136.738	0.0154409	-0.0810792	0.0278109	0.00355263	Variant not present	Variant not present	Variant not present	Variant not present	Variant not present	Variant not present	Variant not present	Variant not present
F13B	Inflammation II	rs150675453	1	197151712	A	G	0.0152392	0.188491	0.0306108	7.38261e-10	37.9168	0.00794432	0.00874338	0.0397773	0.826021	Variant not present	Variant not present	Variant not present	Variant not present	Variant not present	Variant not present	Variant not present	Variant not present
F13B	Inflammation II	rs180998297	1	198006006	A	G	0.0162343	-0.1831	0.0302611	1.44235e-09	36.6106	0.0124703	0.051682	0.0279634	0.0645729	Variant not present	Variant not present	Variant not present	Variant not present	Variant not present	Variant not present	Variant not present	Variant not present
F13B	Inflammation II	rs3122635	1	197324195	T	G	0.225313	-0.0801851	0.0087563	5.31496e-20	83.8583	0.217372	-0.00184135	0.00775529	0.812322	0.2228	0.0283	0.0245	0.248049	0.0828	-0.0131	0.0292	0.6533
F13B	Inflammation II	rs528516846	1	197299922	A	AC	0.803251	-0.119774	0.0106406	2.15576e-29	126.705	Variant not present	Variant not present	Variant not present	Variant not present	0.993	0.1106	0.1534	0.470915	Variant not present	Variant not present	Variant not present	Variant not present
F13B	Inflammation II	rs539550063	1	197136779	TA	T	0.0194047	0.239615	0.0295079	4.64729e-16	65.9404	0.0174735	0.0242983	0.025893	0.348032	Variant not present	Variant not present	Variant not present	Variant not present	Variant not present	Variant not present	Variant not present	Variant not present
F13B	Inflammation II	rs575081385	1	196851932	AT	A	0.22737	-0.364417	0.00887935	0	1684.36	0.236619	0.00275033	0.00734038	0.707895	0.6588	-0.0126	0.0206	0.540769	0.1319	0.0269	0.0289	0.3515
F13B	Inflammation II	rs61819887	1	196545857	A	G	0.0611241	0.11668	0.0156716	9.66941e-14	55.4327	0.0564094	0.0165865	0.0141139	0.239918	Variant not present	Variant not present	Variant not present	Variant not present	Variant not present	Variant not present	Variant not present	Variant not present
F13B	Inflammation II	rs7555070	1	196982154	T	C	0.675006	-0.178579	0.00784948	1.42233e-114	517.582	0.666642	-0.00653063	0.00648258	0.313737	0.829895	0.00816266	0.0173319	0.637669	0.2836	0.0098	0.0176	0.5781
F13B	Inflammation II	rs75622950	1	197793998	A	G	0.039942	-0.11654	0.0187499	5.11599e-10	38.6324	0.0311785	0.00395434	0.0204641	0.846777	0.0075	-0.0441	0.2399	0.854149	0.0954	-0.0294	0.0265	0.266
F13B	Inflammation II	rs75996410	1	196304462	T	C	0.0705421	-0.0997549	0.0145137	6.28058e-12	47.2403	0.0620152	-0.0130038	0.0147711	0.37867	0.0125	0.0352	0.123	0.774741	0.0142	0.091	0.0913	0.319
F13B	Inflammation II	rs78564108	1	196331529	C	T	0.027989	-0.225468	0.022236	3.67959e-24	102.815	0.0242694	-0.00615985	0.0234693	0.792963	Variant not present	Variant not present	Variant not present	Variant not present	Variant not present	Variant not present	Variant not present	Variant not present
F13B	Inflammation II	rs79172097	1	196472985	G	T	0.0217462	-0.384856	0.0251842	1.01321e-52	233.529	0.0235786	0.0561624	0.0233277	0.0160605	Variant not present	Variant not present	Variant not present	Variant not present	Variant not present	Variant not present	Variant not present	Variant not present
F2R	Inflammation	rs168753	5	76028124	T	A	0.172638	-0.152045	0.0100289	6.44318e-52	229.846	0.1669	-7.96284e-05	0.00810226	0.992159	0.4414	0.0092	0.0182	0.613212	0.0608	0.0277	0.033	0.4012
F2R	Inflammation	rs34994307	5	75971257	A	G	0.0443686	0.130558	0.0183871	1.2428e-12	50.4174	0.0458627	0.00375934	0.0143793	0.793752	Variant not present	Variant not present	Variant not present	Variant not present	Variant not present	Variant not present	Variant not present	Variant not present
F2	Inflammation II	rs11038982	11	46762419	A	C	0.522443	-0.0979855	0.00759787	4.71303e-38	166.318	0.523709	3.9999e-05	0.00605868	0.994732	0.156997	0.0308659	0.018289	0.0914745	0.1015	-0.0109	0.0293	0.7095
F2	Inflammation II	rs111458546	11	47246848	C	T	0.0292848	0.155914	0.0244882	1.9289e-10	40.5375	0.0138331	0.00926615	0.0309338	0.764522	Variant not present	Variant not present	Variant not present	Variant not present	Variant not present	Variant not present	Variant not present	Variant not present
F2	Inflammation II	rs12361415	11	47474146	T	G	0.714605	0.0470351	0.00838435	2.02484e-08	31.4706	0.70853	0.0171136	0.0066946	0.0105785	0.755871	0.0430613	0.0154843	0.00541978	0.9455	-0.0794	0.0377	0.03535
F2	Inflammation II	rs145619451	11	47555268	G	A	0.0146776	-0.22865	0.0317261	5.71874e-13	51.9408	0.0148011	-0.089357	0.031548	0.00461975	0.0096	-0.2777	0.2117	0.1896	Variant not present	Variant not present	Variant not present	Variant not present
F2	Inflammation II	rs1799963	11	46761055	A	G	0.0109254	0.730964	0.0372322	8.14517e-86	385.438	0.0136796	0.0320873	0.031838	0.313535	0.00106773	-0.275633	0.347585	0.427781	Variant not present	Variant not present	Variant not present	Variant not present
F2	Inflammation II	rs202084665	11	47393218	TA	T	0.262408	0.060785	0.00928005	5.75043e-11	42.9034	0.256734	0.0209371	0.0075497	0.00555024	0.3537	0.0135	0.0197	0.493168	Variant not present	Variant not present	Variant not present	Variant not present
F2	Inflammation II	rs2856656	11	47373425	T	C	0.987534	-0.381398	0.0344497	1.73181e-28	122.57	0.986838	-0.0354872	0.0286705	0.215804	Variant not present	Variant not present	Variant not present	Variant not present	0.9804	-0.0395	0.058	0.4952
F3	Oncology	rs12128873	1	95594898	G	T	0.13401	0.0629572	0.0103868	1.35045e-09	36.739	0.124171	-0.00996136	0.0101595	0.326843	0.0658366	-0.0235678	0.0289606	0.415766	0.0247	0.0138	0.0556	0.8046
F3	Oncology	rs12409488	1	95022671	A	G	0.19501	0.0590619	0.0095692	6.73969e-10	38.0946	0.195448	-0.00191774	0.00901917	0.831616	0.140754	0.00943469	0.0224612	0.674454	0.0627	-0.0112	0.0338	0.7407
F3	Oncology	rs138925255	1	95324229	GTGTT	G	0.712019	0.0553867	0.00818239	1.29658e-11	45.8195	0.716201	-0.00469104	0.00792742	0.554019	0.7676	0.0213	0.0279	0.445201	Variant not present	Variant not present	Variant not present	Variant not present
F3	Oncology	rs143287604	1	95344994	A	G	0.0358849	-0.111315	0.0189787	4.48394e-09	34.4013	0.0390141	0.00526961	0.016565	0.750396	0.014	-0.1023	0.1453	0.481395	0.0881	0.0166	0.0277	0.5499
F3	Oncology	rs143389615	1	95268140	C	T	0.0220477	-0.155485	0.0245943	2.58196e-10	39.9676	0.0191409	-0.0061729	0.0261269	0.813226	Variant not present	Variant not present	Variant not present	Variant not present	Variant not present	Variant not present	Variant not present	Variant not present
F3	Oncology	rs2997380	1	95189230	A	G	0.61519	0.0458739	0.00716448	1.52395e-10	40.9979	0.607036	-0.0023712	0.00622617	0.703319	0.650038	0.0170046	0.0137007	0.214554	0.4488	-0.0051	0.0158	0.7488
F3	Oncology	rs3849308	1	95341444	T	C	0.670635	0.0475026	0.00740753	1.42922e-10	41.1233	0.671185	-0.0133042	0.00652048	0.0413135	0.656252	-0.0210391	0.0142295	0.139258	0.6155	-0.0239	0.0161	0.1396
F3	Oncology	rs556740706	1	95287034	G	A	0.0119616	0.288474	0.0325061	7.02587e-19	78.756	0.0088892	-0.0241823	0.034667	0.485453	Variant not present	Variant not present	Variant not present	Variant not present	Variant not present	Variant not present	Variant not present	Variant not present
F3	Oncology	rs61774002	1	95053206	A	G	0.0133016	0.235147	0.0305432	1.37309e-14	59.272	0.0142165	0.0158504	0.0277767	0.568245	Variant not present	Variant not present	Variant not present	Variant not present	Variant not present	Variant not present	Variant not present	Variant not present
F3	Oncology	rs6666213	1	95274365	G	A	0.37292	0.184699	0.00720738	7.76247e-145	656.711	0.372744	0.00364069	0.00625208	0.560354	0.571962	0.00532324	0.0132397	0.687636	0.2733	-0.0038	0.0175	0.827
F3	Oncology	rs77251639	1	95207846	T	G	0.0195627	-0.217878	0.0261495	7.94694e-17	69.4225	0.0181418	0.0188557	0.0235714	0.423746	Variant not present	Variant not present	Variant not present	Variant not present	Variant not present	Variant not present	Variant not present	Variant not present
F3	Oncology	rs841692	1	94995491	T	C	0.50583	-0.0899426	0.0069463	2.4027e-38	167.658	0.525399	0.00549132	0.00616182	0.37283	0.763886	-0.0170557	0.0160545	0.28807	0.5622	0.0089	0.0159	0.5773
F3	Oncology	rs947385	1	95086815	G	A	0.152899	0.131217	0.00965949	4.96707e-42	184.532	0.164196	0.00426776	0.00855343	0.617812	0.148018	-0.0257067	0.0194897	0.187174	0.1336	-0.0195	0.0232	0.4013
F7	Cardiometabolic	rs112717370	13	113934821	G	A	0.0488651	-0.0952841	0.0171768	2.90195e-08	30.772	0.0423582	0.0145059	0.0170513	0.394927	Variant not present	Variant not present	Variant not present	Variant not present	Variant not present	Variant not present	Variant not present	Variant not present
F7	Cardiometabolic	rs11547466	13	113890109	G	C	0.149843	-0.119511	0.0105096	5.79029e-30	129.313	0.140912	-0.00331689	0.00973808	0.733397	0.0144	-0.0614	0.099	0.535125	0.1066	0.0061	0.0257	0.811
F7	Cardiometabolic	rs118007472	13	114003035	A	G	0.0258006	-0.138795	0.0238263	5.70177e-09	33.934	0.029762	-0.0102587	0.0209478	0.624326	Variant not present	Variant not present	Variant not present	Variant not present	Variant not present	Variant not present	Variant not present	Variant not present
F7	Cardiometabolic	rs12431329	13	113767394	G	A	0.234462	0.2904	0.00879362	3.67282e-239	1090.58	0.224072	-0.0141126	0.00732269	0.0539488	0.43565	0.0181275	0.0133887	0.175755	0.0467	0.0687	0.0405	0.09044
F7	Cardiometabolic	rs3093268	13	113775657	C	G	0.0430057	-0.261268	0.0182941	2.8543e-46	203.963	0.0339461	0.00754614	0.0194332	0.697785	0.0057	-0.1523	0.26	0.558031	0.1426	0.0497	0.0749	0.5075
F7	Cardiometabolic	rs4907475	13	113609290	A	G	0.771636	-0.0543401	0.0090052	1.59647e-09	36.4128	0.765356	0.00307988	0.00766487	0.687819	0.935991	0.0215825	0.0321505	0.502032	0.503	0.012	0.0158	0.4485
F7	Cardiometabolic	rs4907562	13	113567914	T	C	0.166274	0.0626733	0.010163	6.96899e-10	38.0296	0.179402	-0.00609453	0.0092603	0.510451	0.370206	0.00548662	0.016	0.731664	0.3022	0.0238	0.0171	0.1641
F7	Cardiometabolic	rs4907759	13	113420837	T	C	0.498566	-0.0477221	0.00743629	1.38567e-10	41.1838	0.496995	0.00251849	0.00620332	0.684749	0.288218	-0.00317593	0.0148702	0.830878	0.4382	0.031	0.0159	0.05111
F7	Cardiometabolic	rs549305034	13	113734041	G	A	0.0989263	-0.0878047	0.0146601	2.10644e-09	35.8725	0.10157	-0.0234586	0.0129001	0.0689902	0.0437	-0.0017	0.0598	0.977321	Variant not present	Variant not present	Variant not present	Variant not present
F7	Cardiometabolic	rs565185989	13	113766010	T	C	0.0195256	0.509031	0.0281085	2.68164e-73	327.954	0.0219644	-0.0342629	0.0240741	0.154671	Variant not present	Variant not present	Variant not present	Variant not present	Variant not present	Variant not present	Variant not present	Variant not present
F7	Cardiometabolic	rs61966411	13	113747258	C	T	0.179651	-0.378144	0.00967962	0	1526.15	0.187647	-0.00437457	0.00851778	0.607545	0.0352978	0.0626336	0.0618276	0.311044	0.2304	0.0114	0.0186	0.5412
F7	Cardiometabolic	rs73576804	13	113666746	T	G	0.162838	-0.0600024	0.010364	7.05862e-09	33.5183	0.173245	-0.00799977	0.00863979	0.354487	0.3597	0.0015	0.0209	0.942785	Variant not present	Variant not present	Variant not present	Variant not present
F7	Cardiometabolic	rs76261379	13	113682970	C	A	0.0172296	0.27281	0.0286361	1.62256e-21	90.7597	0.0114367	0.038745	0.0321899	0.228729	Variant not present	Variant not present	Variant not present	Variant not present	0.0891	-0.0194	0.0275	0.481
F7	Cardiometabolic	rs9549398	13	114010215	G	A	0.0809392	-0.075145	0.0135386	2.84944e-08	30.8072	0.0904002	-0.0027386	0.0119151	0.818214	0.0106282	0.029937	0.163389	0.854621	0.1008	-0.0722	0.0261	0.005572
F7	Cardiometabolic	rs9549636	13	113670647	A	G	0.337511	0.0673331	0.00783469	8.38301e-18	73.8607	0.31947	-0.0027336	0.00691532	0.692625	0.233637	-0.00791871	0.0163586	0.628336	0.1705	0.0171	0.021	0.4161
F7	Cardiometabolic	rs9577394	13	113518934	G	A	0.936905	-0.112731	0.0156214	5.33581e-13	52.0771	0.945342	-0.00252605	0.014879	0.865188	0.9922	-0.0206	0.148	0.889301	Variant not present	Variant not present	Variant not present	Variant not present
FABP1	Inflammation	rs116441370	2	88552320	C	G	0.0352769	-0.128508	0.0215085	2.3042e-09	35.6977	0.031923	-0.0538859	0.022863	0.0184281	Variant not present	Variant not present	Variant not present	Variant not present	Variant not present	Variant not present	Variant not present	Variant not present
FABP1	Inflammation	rs1258397	2	88624000	G	A	0.211435	0.0499519	0.00907709	3.73216e-08	30.2838	0.19373	0.00847676	0.00782973	0.278969	0.130258	0.0240378	0.020051	0.230594	0.4399	0.0173	0.016	0.2785
FABP1	Inflammation	rs2241883	2	88424066	C	T	0.306829	-0.236988	0.00795681	6.25173e-195	887.104	0.334527	0.00143103	0.00649043	0.825495	0.220485	-0.0032556	0.0158759	0.837521	0.168	0.0001	0.0211	0.9965
FABP1	Inflammation	rs231544	2	89173424	A	G	0.252026	0.0528155	0.00942233	2.07826e-08	31.42	0.250186	-0.0163673	0.00841461	0.0517627	0.4333	-0.0105	0.0229	0.646582	0.3548	-0.0123	0.0166	0.4558
FABP1	Inflammation	rs565295609	2	88324525	T	G	0.801603	0.0566221	0.0103138	4.02031e-08	30.1394	0.821163	0.0130557	0.00977934	0.181867	0.8413	-0.0191	0.0333	0.566256	Variant not present	Variant not present	Variant not present	Variant not present
FABP1	Inflammation	rs77188672	2	88406436	T	C	0.0113168	-0.250195	0.0369244	1.23652e-11	45.9124	0.00925608	-0.0290964	0.0379662	0.443452	Variant not present	Variant not present	Variant not present	Variant not present	Variant not present	Variant not present	Variant not present	Variant not present
FABP2	Cardiometabolic	rs139672129	4	120508427	A	G	0.0183372	-0.207076	0.0286467	4.87978e-13	52.2529	0.020807	-0.042283	0.0238981	0.0768437	0.0074	-0.2986	0.2374	0.208467	0.0356	-0.0182	0.048	0.7047
FABP2	Cardiometabolic	rs17009129	4	120280617	T	C	0.325101	-0.212769	0.00799018	3.14775e-156	709.094	0.334142	0.00359066	0.00650233	0.580803	0.39242	0.00723499	0.0136993	0.59741	0.3486	-0.0198	0.0163	0.225
FABP2	Cardiometabolic	rs191059539	4	120361572	G	A	0.0189779	-0.219655	0.0279667	4.02346e-15	61.6879	0.0206488	-0.044183	0.023987	0.0654815	0.0079	-0.2385	0.2253	0.289787	Variant not present	Variant not present	Variant not present	Variant not present
FABP2	Cardiometabolic	rs200042015	4	120481273	G	GT	0.301274	0.176552	0.00820075	8.35603e-103	463.488	Variant not present	Variant not present	Variant not present	Variant not present	0.327087	-0.0379048	0.0203433	0.0624261	Variant not present	Variant not present	Variant not present	Variant not present
FABP2	Cardiometabolic	rs200236262	4	120668422	C	CAGA	0.0787382	-0.0769899	0.0140015	3.82596e-08	30.2356	Variant not present	Variant not present	Variant not present	Variant not present	0.142484	0.0130997	0.0276048	0.635114	Variant not present	Variant not present	Variant not present	Variant not present
FABP2	Cardiometabolic	rs374261149	4	120017257	T	G	0.3531	-0.0577597	0.00941184	8.41356e-10	37.6618	0.0160553	0.0808551	0.0319112	0.0112848	0.0362276	0.0376795	0.0404886	0.352051	Variant not present	Variant not present	Variant not present	Variant not present
FABP2	Cardiometabolic	rs6842173	4	120970292	T	C	0.455347	-0.0457234	0.00759467	1.7392e-09	36.2459	0.442133	0.00318012	0.00647379	0.623264	0.154868	-0.000376944	0.0196085	0.984663	0.5266	0.0118	0.0155	0.4481
FABP2	Cardiometabolic	rs975204	4	119909345	G	T	0.876548	-0.0865344	0.0117921	2.16222e-13	53.8512	0.883061	0.035667	0.0096995	0.000235808	0.862425	0.010939	0.0193376	0.571609	0.7984	0.016	0.0196	0.416
FABP2	Cardiometabolic	rs9884581	4	120699261	A	G	0.304766	0.0908667	0.00825193	3.36047e-28	121.255	0.301681	0.00608522	0.00667583	0.362016	0.508344	-0.0273697	0.0133818	0.040826	0.2175	-0.0069	0.0188	0.7149
FABP3	Cardiometabolic II	rs115552871	1	31802942	T	C	0.0341684	-0.112566	0.01906	3.50784e-09	34.8794	0.0428149	-0.00528719	0.0200085	0.791589	Variant not present	Variant not present	Variant not present	Variant not present	Variant not present	Variant not present	Variant not present	Variant not present
FABP3	Cardiometabolic II	rs12401792	1	31847419	T	G	0.242039	-0.0851103	0.00792678	6.81868e-27	115.284	0.24559	-0.0147894	0.00731962	0.0433297	0.514298	0.0158459	0.013724	0.248249	0.1021	-0.0085	0.0259	0.7434
FABP3	Cardiometabolic II	rs55759979	1	31870966	G	A	0.139497	0.0849593	0.00989879	9.25977e-18	73.6644	0.128537	-0.015133	0.00941396	0.107944	0.211643	-0.0511402	0.0170495	0.00270414	0.3257	0.0319	0.0166	0.05481
FABP3	Cardiometabolic II	rs59756989	1	31966086	T	C	0.0537167	-0.110257	0.0153629	7.13346e-13	51.507	0.0555791	-0.00642645	0.0147642	0.663365	0.220151	0.0325074	0.0181335	0.0730255	0.0119	-0.1563	0.0956	0.1018
FABP3	Cardiometabolic II	rs60552079	1	32013238	C	G	0.916916	0.0687553	0.0125875	4.70284e-08	29.8355	0.910933	0.00684475	0.0120894	0.571273	0.8251	-0.0186	0.0295	0.528362	0.9529	0.0488	0.0376	0.1939
FABP3	Cardiometabolic II	rs61780805	1	31877051	T	C	0.0477772	-0.191542	0.0162131	3.3037e-32	139.571	0.0466662	-0.0287997	0.0160448	0.0726605	0.0053	-0.2775	0.2882	0.335611	Variant not present	Variant not present	Variant not present	Variant not present
FABP4	Cardiometabolic	rs112313579	8	82391183	TG	T	0.159064	-0.117675	0.00946383	1.7053e-35	154.609	0.16665	-0.0140201	0.00842095	0.0959316	0.0637995	-0.0549617	0.0275248	0.0458462	0.1561	-0.015	0.0214	0.4833
FABP5	Neurology	rs118019635	8	82193282	A	C	0.0735571	-0.199588	0.0143705	7.42164e-44	192.897	0.0755871	-0.00704099	0.0128111	0.582592	0.0088	-0.2116	0.2404	0.378751	0.0206	0.0484	0.0875	0.5804
FABP6	Cardiometabolic	rs1130435	5	159659273	T	C	0.4012	-0.131452	0.00787887	1.71041e-62	278.36	0.431552	-0.00248077	0.00747267	0.739905	0.409221	0.000580703	0.0152908	0.969706	0.4589	0.0043	0.0157	0.784
FABP9	Inflammation	rs10441575	8	82467074	A	G	0.184087	0.0574119	0.00903715	2.1132e-10	40.359	0.19297	-0.00681688	0.00769316	0.375566	0.321705	-0.0218318	0.0145272	0.132886	0.0718	-0.0151	0.0305	0.6202
FABP9	Inflammation	rs113254767	8	82444178	G	GCA	0.197298	0.051948	0.0092947	2.28397e-08	31.2368	0.194674	-0.00591914	0.00839932	0.480986	0.1981	-0.0432	0.027	0.109599	Variant not present	Variant not present	Variant not present	Variant not present
FABP9	Inflammation	rs1304403	8	82412993	A	C	0.159122	0.0844854	0.00960347	1.40055e-18	77.3939	0.166627	-0.013748	0.00832613	0.0987013	0.0096	-0.1053	0.1867	0.57275	0.1334	0.0001	0.023	0.9953
FABP9	Inflammation	rs28497692	8	82412691	T	G	0.0384186	-0.224364	0.0185867	1.49899e-33	145.714	0.0395275	-0.00969519	0.0170881	0.570467	0.0992573	-0.00849648	0.0236709	0.719638	0.0686	0.0215	0.0311	0.4897
FABP9	Inflammation	rs62513549	8	82373616	C	G	0.0816175	0.111755	0.0128609	3.64083e-18	75.5077	0.0848896	0.0138964	0.0119081	0.243219	0.0774533	-0.0220854	0.0279322	0.429131	0.0926	0.0787	0.0595	0.1861
FADD	Cardiometabolic	rs10898847	11	70045922	A	G	0.407972	0.0796562	0.0076401	1.88495e-25	108.703	0.408552	0.00472076	0.00607732	0.437286	0.560518	-0.0176707	0.0131225	0.178108	0.1805	0.0264	0.0205	0.1986
FAM13A	Oncology II	rs146246694	4	89831698	T	A	0.0253512	0.293171	0.0236693	3.1067e-35	153.416	0.0236507	0.00874333	0.0200744	0.663167	Variant not present	Variant not present	Variant not present	Variant not present	Variant not present	Variant not present	Variant not present	Variant not present
FAM13A	Oncology II	rs34262577	4	89932374	AAGGG	A	0.169097	-0.167281	0.00999551	7.2061e-63	280.081	0.182907	0.0222094	0.00784758	0.00465342	Variant not present	Variant not present	Variant not present	Variant not present	0.0361	0.0474	0.0504	0.347
FAM13A	Oncology II	rs34635717	4	89993364	T	C	0.169206	-0.164516	0.00994588	1.85567e-61	273.609	0.184818	0.020204	0.00778924	0.00949133	0.0071	-0.113	0.1907	0.55348	0.0353	0.0166	0.0457	0.7165
FAM13A	Oncology II	rs548848332	4	89797750	CT	C	0.0341958	0.250602	0.0214382	1.44178e-31	136.645	0.0325165	0.0115155	0.0183665	0.530669	0.0095	0.0395	0.1197	0.741406	0.0468	0.0035	0.0419	0.9333
FAM13A	Oncology II	rs58657905	4	89647520	AACTT	A	0.113049	0.167381	0.0117125	2.49632e-46	204.227	0.110428	0.0148482	0.00981677	0.130399	0.0235311	0.0808644	0.0449397	0.0719557	0.3596	-0.0188	0.0185	0.3087
FAM13A	Oncology II	rs76935189	4	90104537	A	G	0.135504	-0.059542	0.0108184	3.71741e-08	30.2915	0.133621	0.00849738	0.00985479	0.388545	0.349561	-0.0251538	0.0163459	0.123842	0.14	0.0329	0.0226	0.1457
FAM171B	Oncology II	rs116038161	2	187897770	G	A	0.0339835	0.124575	0.0214741	6.58446e-09	33.6536	0.026802	-0.0215013	0.0200612	0.283817	Variant not present	Variant not present	Variant not present	Variant not present	Variant not present	Variant not present	Variant not present	Variant not present
FAM171B	Oncology II	rs11891461	2	187543123	T	A	0.278671	-0.376798	0.00846488	0	1981.42	0.272001	0.00269608	0.00691601	0.696661	0.0909209	0.0272029	0.0237231	0.251513	0.1636	-0.0132	0.0211	0.5312
FAM171B	Oncology II	rs11904848	2	188322862	A	G	0.976176	0.166095	0.0250975	3.64083e-11	43.7978	0.97718	0.0351467	0.0204375	0.0854846	0.952387	0.0100403	0.0312081	0.747665	0.908	0.0341	0.0268	0.2037
FAM171B	Oncology II	rs13013074	2	188478070	C	T	0.161157	-0.0920941	0.0104063	8.76395e-19	78.3197	0.157502	0.00995418	0.00922433	0.280534	0.0115	-0.0967	0.1345	0.472166	0.0319	0.0006	0.0489	0.9901
FAM171B	Oncology II	rs148068502	2	186775827	T	C	0.0107178	-0.275688	0.038132	4.83504e-13	52.2705	0.0121069	-0.0634647	0.0291625	0.0295373	0.00115508	0.54528	0.323771	0.0921524	Variant not present	Variant not present	Variant not present	Variant not present
FAM171B	Oncology II	rs1814217	2	188148499	G	A	0.0242252	0.156145	0.0245659	2.06857e-10	40.4009	0.029677	-0.0512906	0.017756	0.00386925	0.175393	0.00432272	0.0171491	0.80099	0.022	-0.0405	0.0546	0.4576
FAM171B	Oncology II	rs181648988	2	187765607	G	C	0.0115234	-0.2739	0.0369779	1.29062e-13	54.8655	0.0130676	-0.0563453	0.027583	0.0410764	Variant not present	Variant not present	Variant not present	Variant not present	Variant not present	Variant not present	Variant not present	Variant not present
FAM171B	Oncology II	rs200408250	2	187890965	G	A	0.340278	-0.0655484	0.00949063	4.96249e-12	47.7017	0.350929	-0.00225729	0.00808125	0.779996	0.3138	0.0112	0.0254	0.659253	Variant not present	Variant not present	Variant not present	Variant not present
FAM171B	Oncology II	rs3114946	2	187676605	T	C	0.876813	0.0813777	0.0115982	2.27667e-12	49.23	0.883065	0.0155094	0.00960878	0.106509	0.990377	0.0403829	0.13019	0.756421	0.9403	0.0203	0.0332	0.5422
FAM171B	Oncology II	rs372123918	2	187313641	C	A	0.0538564	0.130173	0.0192458	1.34524e-11	45.7478	0.050828	-0.0169345	0.0165429	0.30599	0.104	0.0248	0.0391	0.525904	Variant not present	Variant not present	Variant not present	Variant not present
FAM171B	Oncology II	rs544822077	2	187267170	C	G	0.0269715	0.189815	0.0237696	1.39798e-15	63.7701	0.0272188	0.00598668	0.0193809	0.7574	Variant not present	Variant not present	Variant not present	Variant not present	Variant not present	Variant not present	Variant not present	Variant not present
FAM171B	Oncology II	rs557723938	2	187075411	GT	G	0.112288	0.10229	0.0124308	1.89191e-16	67.7124	0.125332	0.0072084	0.00995875	0.469173	0.4047	-0.0158	0.0206	0.443087	Variant not present	Variant not present	Variant not present	Variant not present
FAM171B	Oncology II	rs559087286	2	186731256	T	G	0.013256	-0.352542	0.0375847	6.60085e-21	87.9832	0.00903457	0.00350489	0.0386401	0.927726	0.0097	-0.3618	0.1899	0.0567524	Variant not present	Variant not present	Variant not present	Variant not present
FAM171B	Oncology II	rs567113901	2	187180419	A	G	0.0135802	0.197992	0.0351085	1.70612e-08	31.8032	0.0092981	0.00559188	0.0361287	0.876997	Variant not present	Variant not present	Variant not present	Variant not present	Variant not present	Variant not present	Variant not present	Variant not present
FAM171B	Oncology II	rs567297390	2	187796819	C	A	0.0187932	0.219264	0.0314313	3.03809e-12	48.6642	0.018545	-0.0164794	0.0266452	0.536263	0.0071	-0.4693	0.255	0.0657107	Variant not present	Variant not present	Variant not present	Variant not present
FAM171B	Oncology II	rs61763616	2	187461542	C	T	0.0281886	0.1517	0.0235007	1.08138e-10	41.6687	0.0260553	0.0138926	0.0202967	0.493676	0.00406418	0.620288	0.206653	0.00268571	Variant not present	Variant not present	Variant not present	Variant not present
FAM171B	Oncology II	rs6434154	2	186874605	A	C	0.428301	0.0700687	0.00766565	6.21012e-20	83.5507	0.41922	0.0154739	0.00627801	0.01371	0.553296	-0.00776076	0.0137599	0.572746	0.2063	0.0394	0.0194	0.04209
FAM171B	Oncology II	rs75200008	2	187583314	C	A	0.0287281	0.159118	0.0230232	4.80507e-12	47.7647	0.0262991	0.0165515	0.0198693	0.404835	Variant not present	Variant not present	Variant not present	Variant not present	Variant not present	Variant not present	Variant not present	Variant not present
FAM171B	Oncology II	rs78528588	2	188176490	A	T	0.0251214	0.152559	0.0242924	3.3833e-10	39.4398	0.0219443	0.0215987	0.0211539	0.307242	Variant not present	Variant not present	Variant not present	Variant not present	0.0509	-0.0551	0.0357	0.1227
FAM171B	Oncology II	rs79285319	2	187566800	C	T	0.0421921	0.180136	0.0197025	6.08695e-20	83.5908	0.0329912	0.0220421	0.0191699	0.250213	0.0125	-0.3328	0.1874	0.0757526	Variant not present	Variant not present	Variant not present	Variant not present
FAM172A	Cardiometabolic II	rs1026281	5	93209839	G	A	0.933963	0.1066	0.0152996	3.22552e-12	48.5461	0.942585	0.00115287	0.0130548	0.92963	Variant not present	Variant not present	Variant not present	Variant not present	0.8782	-0.0288	0.0239	0.2287
FAM172A	Cardiometabolic II	rs1470150	5	93138654	C	T	0.131773	0.191092	0.0111595	9.88325e-66	293.221	0.126065	0.00345591	0.00917415	0.706396	0.0531489	-0.0285674	0.0290992	0.326235	0.1072	0.0181	0.0255	0.478
FAM172A	Cardiometabolic II	rs9314090	5	93147999	A	T	0.933902	0.105088	0.0152913	6.31248e-12	47.2299	0.920989	-0.000279611	0.0121677	0.981666	0.9755	0.0691	0.0822	0.400554	0.8116	0.0246	0.0202	0.2243
FAM20A	Cardiometabolic II	rs113120414	17	66945345	A	G	0.943019	-0.11371	0.0161666	2.01233e-12	49.4721	0.948594	-0.0338144	0.0153778	0.0278838	0.9677	-0.0558	0.0708	0.430617	0.9785	-0.0226	0.0571	0.6918
FAM20A	Cardiometabolic II	rs12150378	17	67052472	T	G	0.0438017	0.163478	0.0178511	5.2942e-20	83.8665	0.0363736	0.00902102	0.0177163	0.610617	0.0394295	0.00648798	0.0417248	0.876431	Variant not present	Variant not present	Variant not present	Variant not present
FAM20A	Cardiometabolic II	rs139554167	17	66368927	G	C	0.0333246	-0.134067	0.0207447	1.02851e-10	41.7666	0.0247071	-0.00176356	0.0236032	0.94044	Variant not present	Variant not present	Variant not present	Variant not present	Variant not present	Variant not present	Variant not present	Variant not present
FAM20A	Cardiometabolic II	rs142367886	17	66395064	A	G	0.0231682	0.150415	0.0246027	9.73038e-10	37.3781	0.0217957	0.0217641	0.0244378	0.37315	Variant not present	Variant not present	Variant not present	Variant not present	Variant not present	Variant not present	Variant not present	Variant not present
FAM20A	Cardiometabolic II	rs143693407	17	66622072	G	A	0.0105478	0.218693	0.0370075	3.43297e-09	34.9213	0.0093466	0.013033	0.0370244	0.72483	Variant not present	Variant not present	Variant not present	Variant not present	Variant not present	Variant not present	Variant not present	Variant not present
FAM20A	Cardiometabolic II	rs149744813	17	66398811	A	G	0.0386069	0.160876	0.0193049	7.85416e-17	69.446	0.0382492	-0.0205571	0.0183223	0.261876	Variant not present	Variant not present	Variant not present	Variant not present	Variant not present	Variant not present	Variant not present	Variant not present
FAM20A	Cardiometabolic II	rs16973163	17	66638324	A	T	0.0921348	-0.343295	0.0125745	4.13048e-164	745.338	0.0854177	0.0123507	0.0105411	0.241329	0.277316	0.0033722	0.0145242	0.8164	0.0355	-0.0453	0.0438	0.3012
FAM20A	Cardiometabolic II	rs2952271	17	66529779	A	G	0.653075	-0.238835	0.00764245	2.16272e-214	976.632	0.649095	0.0040003	0.00661012	0.54506	0.918313	0.0176721	0.0260596	0.497681	0.7987	0.0251	0.0197	0.2041
FAM20A	Cardiometabolic II	rs34658006	17	66721176	G	A	0.28907	0.0492322	0.00803676	9.01883e-10	37.5264	0.276378	-3.70337e-07	0.00723475	0.999959	0.273332	-0.00978352	0.0159829	0.540456	0.145	-0.0037	0.0221	0.8664
FAM20A	Cardiometabolic II	rs62085933	17	66451167	T	C	0.0136556	-0.190842	0.0311673	9.17445e-10	37.4929	0.00964315	0.00811781	0.0397884	0.838334	Variant not present	Variant not present	Variant not present	Variant not present	Variant not present	Variant not present	Variant not present	Variant not present
FAM20A	Cardiometabolic II	rs6501328	17	67462981	A	G	0.741353	-0.048278	0.00827049	5.30298e-09	34.075	0.74715	-0.00413487	0.00738042	0.57531	0.939572	0.0360618	0.0310655	0.245711	0.6628	0.0198	0.0166	0.2329
FAM20A	Cardiometabolic II	rs72841869	17	66400858	G	A	0.0147489	0.264735	0.030186	1.78484e-18	76.9151	0.0216489	-0.0336865	0.0236054	0.153561	0.12772	0.00712271	0.0209318	0.733645	Variant not present	Variant not present	Variant not present	Variant not present
FAM20A	Cardiometabolic II	rs740516	17	67082962	G	C	0.148712	-0.0810613	0.0102465	2.55153e-15	62.5858	0.156098	-0.00851198	0.00850817	0.317094	0.506414	-0.0134067	0.0137198	0.328483	0.0816	-0.0682	0.0416	0.1009
FAM20A	Cardiometabolic II	rs75705998	17	66655768	A	G	0.0522471	0.102118	0.0163377	4.09298e-10	39.0681	0.0536942	0.00758019	0.0147706	0.607817	0.0505078	-0.0159519	0.0316946	0.614754	0.0118	0.0047	0.1	0.9628
FAM20A	Cardiometabolic II	rs77542162	17	67081278	G	A	0.022892	0.253859	0.024232	1.11122e-25	109.751	0.0204844	0.0130673	0.0232618	0.574288	Variant not present	Variant not present	Variant not present	Variant not present	Variant not present	Variant not present	Variant not present	Variant not present
FAM20A	Cardiometabolic II	rs79772318	17	66868720	T	A	0.0462699	-0.105845	0.0172886	9.22699e-10	37.4819	0.0388607	0.0239457	0.0162202	0.139866	0.114	0.0169	0.0297	0.56934	0.1012	-0.0393	0.0275	0.1528
FAM20A	Cardiometabolic II	rs79815218	17	66611576	G	A	0.0299187	0.167033	0.0211896	3.20184e-15	62.1383	0.0326774	0.0240053	0.0203744	0.238714	Variant not present	Variant not present	Variant not present	Variant not present	Variant not present	Variant not present	Variant not present	Variant not present
FAM20A	Cardiometabolic II	rs8064738	17	66413965	G	A	0.758147	0.107316	0.00845329	6.29361e-37	161.167	0.771144	-0.00659639	0.00762398	0.38692	0.750434	0.00080289	0.0159234	0.959786	0.9137	0.034	0.0284	0.2317
FAM20A	Cardiometabolic II	rs9906395	17	66673792	G	A	0.0782806	0.119779	0.0135228	8.179e-19	78.4564	0.089677	-0.00136482	0.0118956	0.908657	0.0131062	-0.135488	0.0726205	0.0620834	0.1722	-0.0239	0.0209	0.2534
FAM3B	Oncology	rs11088551	21	42880316	G	A	0.408863	-0.060345	0.00753546	1.16466e-15	64.1303	0.419491	0.00812325	0.0062841	0.196126	0.0256637	-0.122602	0.0591041	0.0380476	0.339	-0.0075	0.0164	0.6475
FAM3B	Oncology	rs111752961	21	42715475	C	A	0.0103916	-0.223134	0.0364519	9.27962e-10	37.4706	0.0133395	-0.0149794	0.0269053	0.577701	0.0652732	0.012975	0.0290061	0.654645	0.0247	-0.0247	0.0516	0.6318
FAM3B	Oncology	rs116558912	21	42742834	T	C	0.010451	-0.272584	0.0361828	4.93969e-14	56.754	Variant not present	Variant not present	Variant not present	Variant not present	Variant not present	Variant not present	Variant not present	Variant not present	0.0152	-0.0215	0.0674	0.7496
FAM3B	Oncology	rs117482134	21	42634758	C	T	0.0104674	-1.14081	0.0381061	6.35331e-197	896.267	0.0121333	-0.0326993	0.0333921	0.327455	Variant not present	Variant not present	Variant not present	Variant not present	Variant not present	Variant not present	Variant not present	Variant not present
FAM3B	Oncology	rs2838012	21	42694870	A	G	0.0541258	-0.562938	0.016287	8.89201e-262	1194.65	0.0575872	0.00668984	0.0144093	0.642452	0.0058	0.3007	0.2213	0.174213	0.1201	0.0064	0.0243	0.7915
FAM3B	Oncology	rs2838032	21	42753128	T	C	0.965828	0.343679	0.0206544	3.60662e-62	276.873	0.955365	-0.0180154	0.0165442	0.276187	0.9942	0.3279	0.2646	0.215261	0.7441	-0.009	0.0181	0.6187
FAM3B	Oncology	rs3949725	21	42556413	T	A	0.0463418	-0.103761	0.0180267	8.61529e-09	33.1311	0.0423125	0.0173828	0.0194373	0.371163	0.0091	0.0002	0.1924	0.999171	0.1331	0.0116	0.0231	0.6143
FAM3B	Oncology	rs431563	21	42740949	A	G	0.671017	0.0716961	0.00783611	5.72269e-20	83.7124	0.670644	-0.00326419	0.00662219	0.622071	0.917142	-0.00115793	0.0252617	0.96344	0.4638	-0.0249	0.0158	0.1159
FAM3B	Oncology	rs469382	21	42817612	A	G	0.49166	0.0808833	0.00739797	8.00018e-28	119.534	0.483566	-0.00185742	0.0060396	0.758433	0.0177366	-0.0264966	0.0669741	0.692382	0.0989	-0.0401	0.0309	0.1948
FAM3B	Oncology	rs62217954	21	42595750	A	G	0.0265685	0.132679	0.0241586	3.97429e-08	30.162	0.0270874	0.0185396	0.0220892	0.401299	Variant not present	Variant not present	Variant not present	Variant not present	Variant not present	Variant not present	Variant not present	Variant not present
FAM3B	Oncology	rs7281798	21	42904067	G	T	0.91757	0.0750064	0.0135095	2.82202e-08	30.8261	0.907781	-0.0110648	0.0104287	0.288694	0.541427	0.000724743	0.013219	0.956277	0.9591	-0.022	0.0412	0.5933
FAM3B	Oncology	rs73224189	21	42662094	G	A	0.039813	-0.751602	0.0193134	0	1514.46	0.0333336	0.00136182	0.0187082	0.941971	0.0059	-0.4814	0.2575	0.0615513	Variant not present	Variant not present	Variant not present	Variant not present
FAM3B	Oncology	rs73226109	21	42691479	T	G	0.0383458	-0.845389	0.0194588	0	1887.47	0.0350569	0.0104139	0.0183284	0.569909	0.0071	-0.6526	0.2429	0.00721612	0.0276	0.0145	0.0487	0.7658
FAM3B	Oncology	rs73226110	21	42691622	A	G	0.0981229	0.312486	0.0124186	1.02565e-139	633.163	0.096652	-0.0201126	0.0110469	0.0686584	0.0693539	-0.00694442	0.0277942	0.802702	0.076	-0.0197	0.0298	0.5079
FAM3B	Oncology	rs73370115	21	42750654	G	A	0.0341409	-0.380156	0.0203153	3.89135e-78	350.169	0.0388726	0.00723362	0.0172627	0.675193	Variant not present	Variant not present	Variant not present	Variant not present	0.0585	0.0069	0.0333	0.8366
FAM3B	Oncology	rs74659021	21	42705153	G	A	0.0115071	-0.224653	0.0349335	1.26885e-10	41.3562	0.0111727	-0.0811455	0.033795	0.0163455	Variant not present	Variant not present	Variant not present	Variant not present	Variant not present	Variant not present	Variant not present	Variant not present
FAM3B	Oncology	rs75000682	21	42662479	A	G	0.0547304	0.655135	0.0163383	0	1607.86	0.0578422	0.00632257	0.0146053	0.665091	0.027308	0.0103626	0.0433194	0.810941	0.0955	-0.0004	0.0267	0.9879
FAM3B	Oncology	rs757368	21	42729591	G	C	0.114823	-0.0782775	0.0115629	1.29062e-11	45.829	0.130603	1.21327e-05	0.00950284	0.998981	0.0674453	-0.00592982	0.0289635	0.83778	0.4671	0.0181	0.0158	0.2519
FAM3B	Oncology	rs78113428	21	42722839	A	G	0.0201509	-0.755207	0.0263343	7.26106e-181	822.41	0.0224469	-0.0119764	0.021435	0.576345	0.0684793	0.00998977	0.027574	0.717135	0.0283	-0.0284	0.0485	0.5577
FAM3C	Cardiometabolic	rs12531580	7	121225025	C	T	0.0164658	0.174148	0.0297343	4.71824e-09	34.3022	0.0145444	-0.0366061	0.0279463	0.190239	Variant not present	Variant not present	Variant not present	Variant not present	Variant not present	Variant not present	Variant not present	Variant not present
FAM3C	Cardiometabolic	rs17509082	7	120927706	A	C	0.202789	0.0502387	0.00909237	3.28791e-08	30.5297	0.198309	0.00191613	0.00784121	0.806947	0.0758276	0.00122271	0.0259972	0.962487	0.1242	-0.0023	0.024	0.9253
FAM3C	Cardiometabolic	rs36198735	7	121080192	AAAC	A	0.733037	-0.114276	0.00830653	4.59833e-43	189.265	0.731758	-0.00428907	0.00687137	0.5325	0.664065	0.00351089	0.0138866	0.800403	0.3056	0.0279	0.0194	0.1508
FAM3D	Oncology II	rs113992846	3	58636904	G	T	0.0313855	0.130702	0.018785	3.457e-12	48.4108	0.0283201	0.0115018	0.0188078	0.540838	Variant not present	Variant not present	Variant not present	Variant not present	Variant not present	Variant not present	Variant not present	Variant not present
FAM3D	Oncology II	rs138186634	3	58448389	T	C	0.0530199	-0.11769	0.0146492	9.44278e-16	64.5433	0.0629685	-0.0124823	0.0139139	0.36966	Variant not present	Variant not present	Variant not present	Variant not present	0.0116	-0.1267	0.1016	0.2127
FAM3D	Oncology II	rs141894614	3	58554135	G	C	0.0605091	-0.0950801	0.0137588	4.82948e-12	47.7549	0.0524474	0.00131589	0.0176995	0.940735	0.0063	-0.1683	0.2476	0.496678	0.0726	-0.019	0.0304	0.5315
FAM3D	Oncology II	rs1427	3	58297955	T	G	0.0479866	-0.127777	0.015572	2.29456e-16	67.3312	0.0611732	-0.0156043	0.0139538	0.263445	Variant not present	Variant not present	Variant not present	Variant not present	Variant not present	Variant not present	Variant not present	Variant not present
FAM3D	Oncology II	rs1444188	3	58566303	G	A	0.822433	0.0787986	0.00842894	8.88178e-21	87.3959	0.814983	0.0016863	0.00774367	0.827612	0.9914	0.1786	0.1674	0.286014	0.5581	-0.0005	0.016	0.9775
FAM3D	Oncology II	rs17059602	3	58642452	G	A	0.0963796	-0.490144	0.0109519	0	2002.94	0.105082	-0.00754	0.0102626	0.462519	0.151894	0.00369617	0.0185212	0.841821	0.265	0.0351	0.0176	0.04628
FAM3D	Oncology II	rs34792086	3	58534636	A	G	0.108006	-0.0659496	0.0106409	5.72756e-10	38.4121	0.102247	-0.0255209	0.0117007	0.0291722	0.0055	-0.128	0.2968	0.666274	0.0191	0.0001	0.0617	0.9992
FAM3D	Oncology II	rs35045921	3	58639465	G	T	0.02333	0.260058	0.0218032	8.5055e-33	142.266	0.0247504	0.0305407	0.0209119	0.144168	0.0051	-0.1383	0.2366	0.558863	0.0356	0.0201	0.043	0.6397
FAM3D	Oncology II	rs35370338	3	58714795	A	G	0.848914	0.0682371	0.00911799	7.22104e-14	56.0071	0.843414	-0.0117169	0.00897907	0.191922	0.9905	-0.122	0.1972	0.53614	0.9509	-0.0468	0.0374	0.2107
FAM3D	Oncology II	rs35535183	3	58915203	G	C	0.0594017	-0.111049	0.0137291	6.03532e-16	65.4252	0.0606662	0.00799163	0.0142573	0.575117	Variant not present	Variant not present	Variant not present	Variant not present	0.0136	0.0193	0.0961	0.8406
FAM3D	Oncology II	rs4679594	3	59303243	T	C	0.034897	-0.107031	0.0176078	1.21222e-09	36.9495	0.0378894	0.0202884	0.0187205	0.278474	Variant not present	Variant not present	Variant not present	Variant not present	Variant not present	Variant not present	Variant not present	Variant not present
FAM3D	Oncology II	rs6800766	3	58659854	T	C	0.494412	-0.0373784	0.00643268	6.22085e-09	33.7643	0.514203	-0.00503599	0.00651122	0.439266	0.659319	-0.00882872	0.0148906	0.553243	0.5488	0.0052	0.0159	0.7427
FAM3D	Oncology II	rs72874376	3	58512040	A	T	0.956469	0.0934856	0.0157946	3.24272e-09	35.0326	0.951113	0.0286603	0.0146112	0.0498179	0.789444	-0.00649115	0.0163295	0.690991	0.713	-0.0283	0.0174	0.1045
FAM3D	Oncology II	rs73088293	3	58694538	G	C	0.0283713	0.121847	0.0200503	1.22388e-09	36.9307	0.0301363	-0.00328355	0.0207157	0.874058	Variant not present	Variant not present	Variant not present	Variant not present	Variant not present	Variant not present	Variant not present	Variant not present
FAM3D	Oncology II	rs75423863	3	59347880	C	T	0.0758966	0.0661569	0.0120915	4.46632e-08	29.9357	0.0645529	0.0185779	0.0157803	0.239083	0.0088	-0.0835	0.2102	0.69119	0.0188	-0.0298	0.0624	0.6332
FAM3D	Oncology II	rs7614260	3	58551564	A	G	0.0392054	-0.115882	0.0168031	5.33089e-12	47.5612	0.042056	-0.0395331	0.0171402	0.0210853	0.166209	-0.0080944	0.0203888	0.691366	0.342	-0.0096	0.0167	0.5632
FAM3D	Oncology II	rs78835716	3	58614496	T	C	0.0147588	0.154388	0.0281242	4.03079e-08	30.1347	0.0111067	0.0188926	0.0342735	0.581477	0.00141902	-0.339278	0.292525	0.24612	Variant not present	Variant not present	Variant not present	Variant not present
FAP	Cardiometabolic	rs13432094	2	163195888	A	T	0.935599	0.114236	0.0152132	5.95525e-14	56.3852	0.914666	0.00709231	0.0122332	0.562077	0.742952	0.0193293	0.0162243	0.233505	0.9127	-0.0205	0.0691	0.7661
FAP	Cardiometabolic	rs144717697	2	163460241	CT	C	0.0731281	0.0947662	0.0142183	2.64484e-11	44.4234	0.0660834	0.0184055	0.0143441	0.199444	0.0052	0.0302	0.2555	0.90591	Variant not present	Variant not present	Variant not present	Variant not present
FAP	Cardiometabolic	rs17786007	2	163404883	T	G	0.07621	0.110335	0.0137819	1.18713e-15	64.0927	0.0650446	0.0179684	0.0133696	0.178957	Variant not present	Variant not present	Variant not present	Variant not present	0.0133	-0.004	0.0951	0.9666
FAP	Cardiometabolic	rs4664454	2	163071161	G	C	0.0100624	1.0747	0.0368348	3.8815e-187	851.251	0.0131939	-0.0118259	0.0277548	0.670046	0.124285	0.00217568	0.0209448	0.917267	0.0222	-0.1466	0.0893	0.1007
FAP	Cardiometabolic	rs74515859	2	163052377	G	C	0.0410338	-0.205759	0.0192388	1.07399e-26	114.383	0.0664355	0.00229623	0.0154259	0.881668	0.266667	0.00435066	0.0161219	0.787268	Variant not present	Variant not present	Variant not present	Variant not present
FAP	Cardiometabolic	rs76713183	2	163054299	C	A	0.0219126	-0.343607	0.0249982	5.43751e-43	188.932	0.0188242	0.00558748	0.0278347	0.840903	Variant not present	Variant not present	Variant not present	Variant not present	Variant not present	Variant not present	Variant not present	Variant not present
FAP	Cardiometabolic	rs79961351	2	162723523	G	A	0.0572597	0.0979317	0.0159659	8.57986e-10	37.6236	0.060717	-0.0139727	0.0138189	0.311954	0.0516	-0.0802	0.0508	0.114396	0.0152	0.0205	0.0722	0.7768
FARSA	Neurology II	rs35087277	19	13035722	C	T	0.0368598	-0.12136	0.020191	1.84842e-09	36.1273	0.0270734	0.00765656	0.0215983	0.722966	Variant not present	Variant not present	Variant not present	Variant not present	Variant not present	Variant not present	Variant not present	Variant not present
FASLG	Inflammation	rs543077358	1	172723861	T	TG	0.133367	-0.0846457	0.00990778	1.30377e-17	72.9889	Variant not present	Variant not present	Variant not present	Variant not present	0.0300989	-0.00126847	0.05876	0.982777	Variant not present	Variant not present	Variant not present	Variant not present
FASLG	Inflammation	rs79419452	1	172672473	A	T	0.156238	-0.0994035	0.00932009	1.47605e-26	113.753	0.161833	0.00918519	0.00865468	0.288555	0.0527157	-0.00164991	0.0373317	0.964748	0.0757	0.024	0.0304	0.4307
FAS	Cardiometabolic	rs10509539	10	89998283	T	G	0.268269	0.0450848	0.00798777	1.6592e-08	31.8573	0.297388	-0.0118033	0.00691388	0.087787	0.612426	-0.0160908	0.0141012	0.253829	0.3117	-0.0077	0.017	0.6501
FAS	Cardiometabolic	rs10887882	10	90782922	A	T	0.584859	-0.256654	0.00710505	9.977e-286	1304.85	0.5927	-0.00239393	0.00607677	0.69362	0.521221	-0.00624945	0.0129818	0.630231	0.5832	-0.0087	0.0159	0.583
FAS	Cardiometabolic	rs112213533	10	90813666	GA	G	0.310671	0.0622097	0.00759859	2.67793e-16	67.0271	0.316159	0.00476721	0.0068563	0.486865	0.0416604	0.027805	0.0347912	0.424176	0.2233	-0.001	0.0188	0.9563
FAS	Cardiometabolic	rs12761227	10	90748594	T	C	0.0113051	-0.517977	0.0335149	6.96627e-54	238.861	0.013587	0.0301214	0.0287189	0.294254	Variant not present	Variant not present	Variant not present	Variant not present	Variant not present	Variant not present	Variant not present	Variant not present
FAS	Cardiometabolic	rs12777374	10	90866902	T	A	0.0145284	-0.18889	0.0310116	1.12235e-09	37.0996	0.0130685	-0.0190004	0.0321264	0.554234	Variant not present	Variant not present	Variant not present	Variant not present	Variant not present	Variant not present	Variant not present	Variant not present
FAS	Cardiometabolic	rs146676863	10	90743317	A	G	0.0126134	-0.187289	0.0321329	5.59088e-09	33.9723	0.00902892	-0.0243156	0.0324078	0.453072	0.0079	-0.1559	0.1257	0.214881	Variant not present	Variant not present	Variant not present	Variant not present
FAS	Cardiometabolic	rs147331881	10	90096507	G	A	0.020589	-0.165903	0.0254793	7.45247e-11	42.3968	0.0204437	0.0233864	0.022282	0.29392	Variant not present	Variant not present	Variant not present	Variant not present	Variant not present	Variant not present	Variant not present	Variant not present
FAS	Cardiometabolic	rs1530281	10	90683124	C	T	0.491792	0.0791361	0.00705066	3.11172e-29	125.977	0.501089	0.00128396	0.0060684	0.832434	0.870834	-0.0156316	0.0202924	0.441112	0.5671	-0.0258	0.0158	0.1022
FAS	Cardiometabolic	rs17335362	10	90197240	G	A	0.0175648	-0.190154	0.0267219	1.11071e-12	50.638	0.0173122	-0.026597	0.028135	0.344487	Variant not present	Variant not present	Variant not present	Variant not present	Variant not present	Variant not present	Variant not present	Variant not present
FAS	Cardiometabolic	rs17375284	10	90742066	A	G	0.929315	0.0971975	0.0139656	3.40879e-12	48.4385	0.94281	-0.00216429	0.0138923	0.876198	Variant not present	Variant not present	Variant not present	Variant not present	0.9868	0.1545	0.0733	0.03489
FAS	Cardiometabolic	rs186205233	10	90758802	T	C	0.0182498	-0.4416	0.0268095	5.85194e-61	271.319	0.0183643	0.00428428	0.0228968	0.851572	Variant not present	Variant not present	Variant not present	Variant not present	Variant not present	Variant not present	Variant not present	Variant not present
FAS	Cardiometabolic	rs202025175	10	90594685	CA	C	0.0115353	-0.251334	0.0331931	3.67959e-14	57.3333	0.0123929	-0.0153581	0.0318096	0.629229	0.0152	-0.0881	0.0799	0.270189	Variant not present	Variant not present	Variant not present	Variant not present
FAS	Cardiometabolic	rs2245548	10	90853446	C	T	0.668402	0.100798	0.00743913	7.96343e-42	183.594	0.656604	-0.00794838	0.00655625	0.225384	0.803895	0.0185597	0.0168403	0.270419	0.3994	-0.0425	0.016	0.007714
FAS	Cardiometabolic	rs2576157	10	90301861	C	A	0.0786475	-0.0819669	0.0132532	6.22343e-10	38.2504	0.0706189	0.00660298	0.0124739	0.596567	0.0059	-0.3488	0.2574	0.175389	0.015	0.041	0.0892	0.6459
FAS	Cardiometabolic	rs4934437	10	90802843	A	T	0.36758	0.0451881	0.00727455	5.23769e-10	38.5865	0.392728	0.00448212	0.00639298	0.48324	0.940291	0.0171349	0.0309738	0.580123	0.5426	-0.0073	0.0158	0.6421
FAS	Cardiometabolic	rs4934439	10	90831991	A	G	0.1985	0.0527825	0.0088175	2.14917e-09	35.8335	0.171001	-0.0134243	0.00833916	0.107442	0.717623	0.00486726	0.0147971	0.742206	0.2736	0.0227	0.0177	0.1989
FBLN2	Cardiometabolic II	rs12489424	3	13640955	C	G	0.426485	0.0676552	0.00739419	5.70427e-20	83.7184	0.420613	-0.00550882	0.0065104	0.397465	0.291452	0.00489285	0.01483	0.741454	0.2692	-0.0068	0.0177	0.7023
FBLN2	Cardiometabolic II	rs185051757	3	13353470	A	C	0.840583	0.0657435	0.0114269	8.74722e-09	33.1016	0.835701	3.78059e-05	0.0102091	0.997045	0.802752	-0.00380136	0.0191013	0.842254	0.9494	0.0013	0.0374	0.9725
FBLN2	Cardiometabolic II	rs2731338	3	13559055	T	C	0.676535	0.194652	0.007905	7.01455e-134	606.337	0.674966	0.00249937	0.00678816	0.712727	0.896131	-0.0058515	0.0227719	0.797209	0.7921	0.0447	0.0194	0.02143
FBLN2	Cardiometabolic II	rs536329980	3	13432358	T	C	0.0120376	0.195605	0.0344792	1.4021e-08	32.1844	0.00881373	0.071248	0.0399428	0.0744641	Variant not present	Variant not present	Variant not present	Variant not present	Variant not present	Variant not present	Variant not present	Variant not present
FBLN2	Cardiometabolic II	rs551176862	3	13353473	C	A	0.139669	-0.0739614	0.0121842	1.27691e-09	36.8482	0.146133	-0.000516353	0.0108641	0.962092	0.129458	-0.0297193	0.0233698	0.203481	Variant not present	Variant not present	Variant not present	Variant not present
FBLN2	Cardiometabolic II	rs60651453	3	13615170	G	A	0.0104567	-0.946954	0.0359077	2.88403e-153	695.477	0.0165808	0.0124712	0.0277386	0.653001	0.0418569	-0.0205935	0.034131	0.546264	0.3819	0.0163	0.0164	0.3201
FBLN2	Cardiometabolic II	rs7820	3	13679829	T	C	0.64143	-0.162462	0.00764088	2.54507e-100	452.082	0.635538	-0.00559108	0.00632536	0.376742	0.866109	-0.0178291	0.0199066	0.370447	0.9339	-0.0205	0.0342	0.5495
FBLN2	Cardiometabolic II	rs9863413	3	13651835	A	G	0.155558	0.079035	0.010137	6.35624e-15	60.7883	0.153965	-0.00326054	0.0083542	0.696324	0.135904	-0.0201508	0.0197066	0.306523	0.3769	-0.0144	0.0163	0.3777
FBN2	Neurology II	rs112786913	5	127605711	G	A	0.0851006	-0.0772992	0.014088	4.09119e-08	30.1059	0.0876569	-0.00347754	0.0113573	0.759458	Variant not present	Variant not present	Variant not present	Variant not present	0.015	0.0232	0.0734	0.752
FBN2	Neurology II	rs114317524	5	127524029	T	C	0.0640073	0.159564	0.0161003	3.74111e-23	98.2204	0.0705962	-0.00636055	0.013057	0.62616	0.0071	-0.3815	0.2307	0.0981961	0.0127	-0.0636	0.0879	0.4695
FBN2	Neurology II	rs146749894	5	128344513	A	G	0.014038	0.23291	0.0355107	5.42126e-11	43.0188	0.0100954	-0.0123371	0.0371817	0.740035	Variant not present	Variant not present	Variant not present	Variant not present	Variant not present	Variant not present	Variant not present	Variant not present
FBN2	Neurology II	rs147086327	5	128306568	C	G	0.0143001	0.198717	0.0332421	2.26084e-09	35.7349	0.01239	-0.0151731	0.0300771	0.613929	Variant not present	Variant not present	Variant not present	Variant not present	Variant not present	Variant not present	Variant not present	Variant not present
FBN2	Neurology II	rs35640715	5	127879188	T	G	0.0980831	-0.0892171	0.0131116	1.01438e-11	46.3004	0.0861981	0.0243905	0.0110775	0.027679	0.0057	-0.2012	0.2291	0.379825	0.0225	-0.0004	0.0566	0.9947
FBN2	Neurology II	rs468267	5	127667369	A	G	0.0888441	-0.0959243	0.0136498	2.10233e-12	49.3861	0.100636	0.00401784	0.0100225	0.688509	0.61741	-0.00875376	0.0137582	0.524608	0.0487	-0.0256	0.0366	0.4844
FBN2	Neurology II	rs78401029	5	127864436	C	A	0.0834165	0.542486	0.0140316	0	1494.73	0.0843535	-0.00182059	0.010876	0.867059	0.0187668	0.0158454	0.0554897	0.775218	0.0737	-0.0105	0.0298	0.7238
FBP1	Cardiometabolic	rs10653651	9	97021335	TA	T	0.575275	0.0815241	0.0087765	1.55883e-20	86.2838	0.577078	0.00234411	0.00741926	0.752041	0.5689	0.0386	0.0242	0.110703	Variant not present	Variant not present	Variant not present	Variant not present
FBP1	Cardiometabolic	rs10733750	9	96630555	T	C	0.680803	-0.0491826	0.00809016	1.20698e-09	36.958	0.681685	0.00268183	0.00658062	0.683616	0.691314	-0.00247007	0.0143658	0.863484	0.5757	0.0112	0.0157	0.4785
FBP1	Cardiometabolic	rs117231732	9	96904390	T	C	0.0143148	-0.441887	0.0330553	9.28325e-41	178.706	0.00863969	0.0366398	0.0405595	0.366336	Variant not present	Variant not present	Variant not present	Variant not present	Variant not present	Variant not present	Variant not present	Variant not present
FBP1	Cardiometabolic	rs11794947	9	96987125	T	C	0.0372324	0.121322	0.0200242	1.37142e-09	36.7087	0.0431051	0.00942347	0.0163803	0.565092	0.00106446	0.246352	0.31065	0.427765	Variant not present	Variant not present	Variant not present	Variant not present
FBP1	Cardiometabolic	rs184754087	9	98169625	T	C	0.0164678	-0.296554	0.0304015	1.76319e-22	95.1519	0.00964126	0.0298669	0.0352748	0.397167	Variant not present	Variant not present	Variant not present	Variant not present	Variant not present	Variant not present	Variant not present	Variant not present
FBP1	Cardiometabolic	rs3802457	9	97741336	A	G	0.0256878	-0.232135	0.0235307	5.89115e-23	97.3221	0.0230182	0.0245866	0.0214899	0.252583	0.0900136	0.00500523	0.0241526	0.835827	0.2346	0.0095	0.0184	0.6061
FBP1	Cardiometabolic	rs60104491	9	97370663	T	G	0.981957	-0.247525	0.0282637	1.99251e-18	76.6973	0.977393	-0.0467205	0.0245285	0.0568133	Variant not present	Variant not present	Variant not present	Variant not present	0.9669	0.0095	0.0445	0.8307
FBP1	Cardiometabolic	rs62578752	9	97350681	A	G	0.0171587	0.261035	0.0287186	9.95864e-20	82.6173	0.0222898	0.0421627	0.0249176	0.0906301	Variant not present	Variant not present	Variant not present	Variant not present	Variant not present	Variant not present	Variant not present	Variant not present
FBP1	Cardiometabolic	rs62578968	9	97551313	C	T	0.240526	0.0737457	0.00879488	5.06991e-17	70.3094	0.256359	-0.00741862	0.00707339	0.294266	0.0087	0.0232	0.1872	0.901369	0.0445	-0.0307	0.0419	0.464
FBP1	Cardiometabolic	rs7035672	9	96668153	G	C	0.385763	0.0505919	0.00769982	5.01418e-11	43.1719	0.390101	0.00281229	0.00620393	0.650327	0.383388	-0.0108811	0.0138219	0.431144	0.4851	-0.0159	0.0158	0.3137
FBP1	Cardiometabolic	rs73653442	9	96929569	T	C	0.11814	-0.0872968	0.011549	4.06631e-14	57.1357	0.117832	-0.00905705	0.0103155	0.37994	0.0137	-0.0446	0.1132	0.693586	0.0821	-0.0318	0.0284	0.2623
FBP1	Cardiometabolic	rs781648	9	97334705	T	C	0.92901	0.562556	0.0145966	0	1485.35	0.942493	0.010011	0.0130349	0.442479	0.999866	-1.84986	0.787587	0.0188358	0.9877	-0.0769	0.0968	0.4268
FBP1	Cardiometabolic	rs7872635	9	97390037	G	A	0.155449	0.103673	0.0102913	7.2061e-24	101.482	0.152882	0.00249772	0.00831952	0.764006	0.233875	0.00313795	0.0156384	0.840967	0.2768	-0.0308	0.0175	0.07889
FCAMR	Cardiometabolic II	rs11119270	1	206841686	C	T	0.340098	-0.0532047	0.0077492	6.60998e-12	47.1396	0.3549	-0.00147322	0.0064006	0.81796	0.774929	-0.0328186	0.015918	0.0392333	0.3817	-0.0063	0.0161	0.6942
FCAMR	Cardiometabolic II	rs113508489	1	206938514	T	C	0.0104018	0.254712	0.0367547	4.20727e-12	48.0256	0.0086992	0.0336499	0.0342244	0.325502	Variant not present	Variant not present	Variant not present	Variant not present	Variant not present	Variant not present	Variant not present	Variant not present
FCAMR	Cardiometabolic II	rs116059019	1	207572442	A	G	0.0838298	0.152035	0.0135692	3.87972e-29	125.539	0.0975271	-0.00944741	0.0105427	0.370196	Variant not present	Variant not present	Variant not present	Variant not present	0.0167	-0.0481	0.0655	0.4628
FCAMR	Cardiometabolic II	rs12049220	1	206797762	T	A	0.181261	-0.073678	0.00945066	6.38705e-15	60.7787	0.189131	0.0020937	0.0079065	0.791157	0.478504	0.00367691	0.0133024	0.782233	0.1865	0.0401	0.0204	0.04984
FCAMR	Cardiometabolic II	rs144642786	1	207111559	A	G	0.0187697	-0.247265	0.0269557	4.60045e-20	84.1442	0.0150703	0.0100777	0.028278	0.721555	Variant not present	Variant not present	Variant not present	Variant not present	Variant not present	Variant not present	Variant not present	Variant not present
FCAMR	Cardiometabolic II	rs1683225	1	207117558	A	G	0.187347	0.426016	0.00937199	0	2066.28	0.196594	0.00134018	0.00785744	0.864568	0.294627	-0.00496443	0.0145534	0.733015	0.1618	0.0229	0.0213	0.2811
FCAMR	Cardiometabolic II	rs17018064	1	207111475	C	T	0.020944	-0.173625	0.0254552	9.05316e-12	46.5234	0.0168959	-0.0208198	0.0268328	0.437802	0.0855831	-0.00194674	0.0254757	0.939089	0.0619	-0.0659	0.0329	0.04525
FCAMR	Cardiometabolic II	rs17044525	1	207632796	A	G	0.884845	-0.107685	0.0113799	2.99847e-21	89.5434	0.891407	0.00825064	0.0097631	0.398064	0.9943	0.3243	0.2293	0.157273	0.8789	-0.0315	0.0242	0.1934
FCAMR	Cardiometabolic II	rs2485064	1	208102746	A	T	0.023615	0.142106	0.0243773	5.56135e-09	33.9824	0.0320714	-0.0207333	0.0191903	0.279961	Variant not present	Variant not present	Variant not present	Variant not present	Variant not present	Variant not present	Variant not present	Variant not present
FCAMR	Cardiometabolic II	rs3024523	1	207042684	C	T	0.026781	-0.237538	0.0223374	2.06919e-26	113.084	0.0225435	-0.0394717	0.0245742	0.108225	0.0297161	-0.0283096	0.0488499	0.562237	0.1314	0.0229	0.0232	0.3245
FCAMR	Cardiometabolic II	rs41275378	1	207109239	T	C	0.0121923	-0.772047	0.0332767	4.46684e-119	538.278	0.0105059	-0.0732546	0.0373146	0.0496277	Variant not present	Variant not present	Variant not present	Variant not present	Variant not present	Variant not present	Variant not present	Variant not present
FCAMR	Cardiometabolic II	rs4845119	1	206796179	G	A	0.401921	-0.0627023	0.00742734	3.11674e-17	71.2689	0.416602	-0.00636066	0.00631978	0.31419	0.577868	0.0157515	0.0135317	0.244407	0.4388	0.0197	0.0159	0.214
FCAMR	Cardiometabolic II	rs4845127	1	206844632	A	T	0.681544	-0.0471761	0.00810651	5.90133e-09	33.867	0.663718	0.00982984	0.00690024	0.154283	0.9125	-0.0456	0.0367	0.21405	0.8219	-0.0092	0.0212	0.6634
FCAMR	Cardiometabolic II	rs545387798	1	207087706	T	C	0.984118	0.711603	0.0326923	4.79733e-105	473.789	0.983766	0.00934277	0.0311189	0.764003	0.9898	0.0322	0.1367	0.81378	Variant not present	Variant not present	Variant not present	Variant not present
FCAMR	Cardiometabolic II	rs61821133	1	207657173	A	C	0.0988191	0.129316	0.0122131	3.37754e-26	112.112	0.0948412	-0.0146167	0.0103222	0.156762	Variant not present	Variant not present	Variant not present	Variant not present	0.2015	0.0213	0.0196	0.2773
FCAMR	Cardiometabolic II	rs6668883	1	206679023	A	T	0.493668	-0.0581323	0.00727318	1.32008e-15	63.8832	0.478511	-0.00846285	0.00603689	0.160958	0.40677	-0.00744191	0.0136651	0.586033	0.3505	0.0185	0.0164	0.2595
FCAMR	Cardiometabolic II	rs72741390	1	207238419	T	C	0.261923	-0.0592404	0.00832537	1.11378e-12	50.6324	0.264555	0.00583728	0.00705892	0.408272	0.014956	-0.0455324	0.0716558	0.525146	0.0556	-0.0145	0.0362	0.6881
FCAMR	Cardiometabolic II	rs7537669	1	207875537	C	T	0.0771639	0.0885558	0.013965	2.27898e-10	40.2117	0.0729635	-0.0078192	0.0133371	0.557692	0.0014846	-0.231849	0.265765	0.383	0.0158	-0.0508	0.0832	0.5419
FCAMR	Cardiometabolic II	rs75891531	1	207017652	T	G	0.892316	0.102145	0.011823	5.64157e-18	74.6412	0.89306	-0.00575123	0.0115874	0.619657	0.9947	0.0802	0.2681	0.764832	0.9792	0.0216	0.0602	0.7204
FCAR	Inflammation	rs10658300	19	55479586	CTGT	C	0.483929	0.0544694	0.00763824	9.95405e-13	50.8532	0.467648	0.00380521	0.00674508	0.572655	0.470228	0.00438526	0.0147931	0.766894	Variant not present	Variant not present	Variant not present	Variant not present
FCAR	Inflammation	rs111670262	19	55406405	G	C	0.149444	-0.490228	0.0121025	0	1640.76	0.148241	0.00586879	0.0105644	0.578534	0.2238	0.011	0.0283	0.697504	0.4007	-0.0058	0.0184	0.7503
FCAR	Inflammation	rs112512494	19	55464362	C	G	0.0936065	0.0787721	0.0132245	2.57656e-09	35.4802	0.0943734	0.00924032	0.012041	0.442842	0.0198374	0.0527258	0.0608072	0.385888	0.031	-0.0017	0.0483	0.9717
FCAR	Inflammation	rs112821730	19	55400534	T	C	0.119274	-0.470704	0.0117984	0	1591.66	0.107389	0.000341021	0.011381	0.976096	0.0133	-0.0711	0.109	0.514212	0.0798	-0.0422	0.0296	0.1548
FCAR	Inflammation	rs11668124	19	55209867	A	G	0.535891	0.0804525	0.00768619	1.22264e-25	109.561	0.533128	-0.00692988	0.00639863	0.278797	0.838852	0.00720529	0.018839	0.702115	0.4006	-0.0019	0.0185	0.9179
FCAR	Inflammation	rs116967415	19	55202531	G	C	0.0127314	0.335796	0.0337525	2.55329e-23	98.9781	0.00950819	-0.0541184	0.0431108	0.209357	Variant not present	Variant not present	Variant not present	Variant not present	Variant not present	Variant not present	Variant not present	Variant not present
FCAR	Inflammation	rs11879978	19	55444231	A	G	0.0596769	0.223675	0.0177093	1.43681e-36	159.526	0.0525839	-0.0152074	0.0159227	0.339541	0.170351	-0.0038142	0.0194648	0.844646	0.0563	0.013	0.0357	0.7153
FCAR	Inflammation	rs12150998	19	55343039	G	A	0.563563	0.291152	0.00779254	1.56675e-305	1395.99	0.554806	0.0029169	0.00728972	0.689054	0.4244	-0.002	0.0218	0.926902	Variant not present	Variant not present	Variant not present	Variant not present
FCAR	Inflammation	rs12459447	19	55409358	A	G	0.0872141	-0.500395	0.0134911	3.96278e-301	1375.72	0.0853547	-0.000157502	0.0114846	0.989058	0.372724	0.00476805	0.0148575	0.748271	0.0317	0.048	0.0481	0.3191
FCAR	Inflammation	rs12460776	19	55198771	A	G	0.0575809	0.189558	0.016233	1.66456e-31	136.36	0.0551017	0.00838062	0.0142929	0.55764	0.137332	0.00552825	0.0214755	0.796853	0.0336	0.0347	0.0458	0.4494
FCAR	Inflammation	rs145439007	19	55393844	ATTCTTTTTTTTTT	A	0.493673	-0.373549	0.00849017	0	1935.81	0.458235	-0.00674538	0.00715626	0.345894	0.5642	0.0214	0.0216	0.321812	Variant not present	Variant not present	Variant not present	Variant not present
FCAR	Inflammation	rs1671216	19	55554076	A	G	0.615233	0.0564529	0.00781558	5.08042e-13	52.1735	0.615489	0.00539238	0.00655208	0.410507	0.584622	0.00262046	0.0138398	0.849824	0.6371	0.0159	0.0168	0.3443
FCAR	Inflammation	rs16986092	19	55433696	T	C	0.0791366	-0.216392	0.0139628	3.59501e-54	240.18	0.0795929	0.00809788	0.0116315	0.486303	0.0462103	0.0428436	0.0323594	0.185506	0.1613	-0.008	0.0219	0.7166
FCAR	Inflammation	rs1749316	19	55176786	T	C	0.293936	-0.0639647	0.00875278	2.71269e-13	53.4058	0.286749	0.00235643	0.00749885	0.753339	0.1604	0.0372	0.0293	0.204218	0.1259	0.0256	0.0246	0.2976
FCAR	Inflammation	rs184125913	19	55440553	G	A	0.0130459	0.274493	0.0345061	1.79267e-15	63.2806	0.0113454	0.0161498	0.0355299	0.649441	Variant not present	Variant not present	Variant not present	Variant not present	Variant not present	Variant not present	Variant not present	Variant not present
FCAR	Inflammation	rs188347676	19	55274899	G	A	0.010973	-0.450634	0.0427687	5.86273e-26	111.019	0.0079072	-0.00748964	0.0424321	0.859894	Variant not present	Variant not present	Variant not present	Variant not present	Variant not present	Variant not present	Variant not present	Variant not present
FCAR	Inflammation	rs192557517	19	55210232	C	T	0.0126505	0.397977	0.0361653	3.64083e-28	121.097	0.00858898	0.0195234	0.0390008	0.61666	Variant not present	Variant not present	Variant not present	Variant not present	Variant not present	Variant not present	Variant not present	Variant not present
FCAR	Inflammation	rs201572512	19	55433159	A	G	0.92836	-0.246803	0.0147688	1.08693e-62	279.261	0.923207	0.00738801	0.0112458	0.511209	0.709	0.0219	0.0199	0.271113	0.9363	0.0571	0.0373	0.1257
FCAR	Inflammation	rs2295802	19	55315307	G	C	0.432644	-0.306723	0.0076482	0	1608.33	0.546253	-0.00138909	0.0079986	0.862128	0.6613	0.0284	0.0255	0.265397	Variant not present	Variant not present	Variant not present	Variant not present
FCAR	Inflammation	rs35461725	19	55376291	C	G	0.249463	0.422096	0.00895058	0	2223.92	0.274404	0.0106531	0.00684916	0.119855	0.291391	0.00408438	0.0148126	0.78275	0.1228	0.0464	0.0279	0.09682
FCAR	Inflammation	rs35485019	19	55192046	T	C	0.831748	0.111047	0.0113443	1.25777e-22	95.8205	0.819127	0.00928154	0.00904855	0.30501	0.7278	0.0019	0.0247	0.938685	Variant not present	Variant not present	Variant not present	Variant not present
FCAR	Inflammation	rs36220283	19	55173065	G	A	0.012612	-0.199745	0.0361204	3.20295e-08	30.5807	0.0104467	-0.0349591	0.0398585	0.380444	Variant not present	Variant not present	Variant not present	Variant not present	Variant not present	Variant not present	Variant not present	Variant not present
FCAR	Inflammation	rs375173278	19	55363161	T	C	0.839794	0.136829	0.0105864	3.25162e-38	167.055	0.797341	0.00351609	0.00914192	0.700525	0.9869	-0.1043	0.1134	0.357702	0.9017	0.0077	0.0273	0.779
FCAR	Inflammation	rs567102521	19	55254485	A	T	0.962294	0.222753	0.020547	2.19634e-27	117.53	0.954462	0.0249462	0.0209973	0.234808	0.9942	0.249	0.2831	0.379104	0.8919	-0.0173	0.026	0.5054
FCAR	Inflammation	rs569487713	19	55146826	C	T	0.0425838	0.107288	0.0191994	2.29615e-08	31.2268	0.0474777	0.0255761	0.014832	0.0846371	0.0066	-0.0852	0.193	0.658887	0.0113	0.2107	0.0923	0.02243
FCAR	Inflammation	rs587713844	19	55407989	T	C	0.0148613	0.564946	0.0336353	2.59956e-63	282.113	0.00967598	-0.0496099	0.040955	0.22577	Variant not present	Variant not present	Variant not present	Variant not present	Variant not present	Variant not present	Variant not present	Variant not present
FCAR	Inflammation	rs618871	19	55322423	C	G	0.211633	0.286113	0.00945277	3.06196e-201	916.13	Variant not present	Variant not present	Variant not present	Variant not present	Variant not present	Variant not present	Variant not present	Variant not present	0.0742	0.0207	0.031	0.5042
FCAR	Inflammation	rs62122544	19	55250512	G	A	0.658103	-0.213154	0.00898856	2.58821e-124	562.35	0.484051	-0.000344677	0.00819155	0.966437	0.1181	-0.0326	0.0392	0.405616	Variant not present	Variant not present	Variant not present	Variant not present
FCAR	Inflammation	rs62132672	19	55240347	T	G	0.172306	-0.0725532	0.0113411	1.58063e-10	40.9263	0.18461	-0.000383575	0.00961719	0.968185	0.0988	-0.0306	0.0358	0.39269	0.1609	-0.0168	0.022	0.4459
FCAR	Inflammation	rs652671	19	55325123	T	C	0.789577	-0.285415	0.00944341	1.15611e-200	913.473	Variant not present	Variant not present	Variant not present	Variant not present	Variant not present	Variant not present	Variant not present	Variant not present	0.8837	0.0045	0.025	0.8581
FCAR	Inflammation	rs659629	19	55318704	A	T	0.424343	-0.337493	0.00857953	0	1547.4	0.46992	-0.00924465	0.00863852	0.284544	0.7917	0.0273	0.0325	0.400908	0.9056	-0.0036	0.0274	0.8956
FCAR	Inflammation	rs671925	19	55331657	A	G	0.791945	-0.290871	0.00952226	6.30957e-205	933.084	Variant not present	Variant not present	Variant not present	Variant not present	Variant not present	Variant not present	Variant not present	Variant not present	0.8829	0.0074	0.0249	0.7654
FCAR	Inflammation	rs73055288	19	55450462	A	C	0.0688707	-0.108228	0.0174632	5.7368e-10	38.4089	0.0523215	-0.0152746	0.0183027	0.403969	Variant not present	Variant not present	Variant not present	Variant not present	Variant not present	Variant not present	Variant not present	Variant not present
FCAR	Inflammation	rs73056168	19	55212754	T	G	0.903794	0.117643	0.0128027	3.96552e-20	84.4363	0.892643	-0.004181	0.011611	0.71878	0.908863	0.00400334	0.027368	0.883702	0.9665	0.0415	0.0461	0.3679
FCAR	Inflammation	rs74210361	19	55209020	T	C	0.0320714	0.16912	0.0217557	7.62606e-15	60.4288	0.0328497	-0.0134698	0.0172913	0.435985	0.468122	0.00890164	0.014338	0.534703	0.0266	0.0362	0.052	0.4865
FCAR	Inflammation	rs76027072	19	55655254	T	C	0.0196974	0.167352	0.0281201	2.6595e-09	35.4183	0.0250362	0.0158255	0.0224343	0.480553	0.110464	0.0096922	0.0226306	0.668448	0.2577	-0.0059	0.018	0.7445
FCAR	Inflammation	rs78487206	19	55347738	T	G	0.165746	0.480542	0.0108739	0	1952.95	0.0199098	-0.0192665	0.0331376	0.560965	0.0167	0.0508	0.1065	0.633365	Variant not present	Variant not present	Variant not present	Variant not present
FCAR	Inflammation	rs80340262	19	55646534	A	C	0.0197241	0.174696	0.0277959	3.27974e-10	39.5007	0.0235923	0.0125897	0.0228949	0.582393	0.107242	0.0119801	0.0232408	0.606221	0.0797	-0.048	0.0303	0.113
FCER1A	Neurology II	rs2235780	1	159168617	G	C	0.0307758	-0.135086	0.0222157	1.19691e-09	36.9744	0.0276693	0.00729479	0.0201022	0.716691	0.054	0.0332	0.0451	0.461644	Variant not present	Variant not present	Variant not present	Variant not present
FCER1A	Neurology II	rs41264475	1	159277689	A	C	0.0123546	0.287305	0.0345028	8.29278e-17	69.339	0.017783	-0.0113818	0.029187	0.696566	Variant not present	Variant not present	Variant not present	Variant not present	Variant not present	Variant not present	Variant not present	Variant not present
FCER1A	Neurology II	rs560857754	1	159378170	T	C	0.012602	-0.202621	0.0350638	7.5313e-09	33.3927	0.010057	-0.0342964	0.0336545	0.308167	Variant not present	Variant not present	Variant not present	Variant not present	Variant not present	Variant not present	Variant not present	Variant not present
FCER1A	Neurology II	rs61828219	1	159258641	A	C	0.165612	0.174466	0.0102656	8.91251e-65	288.837	0.1662	0.0092202	0.00805655	0.252443	0.0154885	-0.00641392	0.06442	0.92069	0.0303	-0.0764	0.0496	0.1232
FCER1A	Neurology II	rs7540542	1	159430327	T	G	0.282865	0.0986001	0.00857192	1.27879e-30	132.312	0.264622	-0.0142116	0.00694113	0.0406136	0.0347267	-0.0106821	0.0388227	0.783201	0.0558	0.0162	0.0366	0.6576
FCER1A	Neurology II	rs77210061	1	159591758	A	G	0.0930124	-0.0795586	0.0131636	1.50484e-09	36.5279	0.0989786	-0.00546165	0.0100214	0.585756	0.0617857	0.0042369	0.0288595	0.883281	0.1997	-0.0031	0.0195	0.8734
FCER2	Neurology	rs11671583	19	7858901	C	T	0.0901535	-0.0747851	0.0130102	9.01986e-09	33.0417	0.0742337	-0.0145017	0.0144042	0.314048	0.0513	0.0333	0.0513	0.516259	0.0166	-0.0431	0.0692	0.5333
FCER2	Neurology	rs11880237	19	7475514	A	G	0.680553	0.0451872	0.00804433	1.9399e-08	31.5538	0.684021	-0.00894898	0.00709056	0.206914	0.824721	0.0149444	0.0184203	0.417191	0.4375	-0.0152	0.0159	0.3385
FCER2	Neurology	rs11880879	19	7475689	T	C	0.680297	0.0456354	0.008055	1.46616e-08	32.0976	0.682484	-0.00864791	0.00707721	0.221731	0.7572	-0.0121	0.0226	0.592375	Variant not present	Variant not present	Variant not present	Variant not present
FCER2	Neurology	rs12971319	19	7758154	A	T	0.483516	-0.288283	0.0074144	0	1511.77	0.488445	-0.00117733	0.00662747	0.859002	0.351994	0.00283539	0.0148241	0.848315	0.5407	-0.0159	0.0157	0.3113
FCER2	Neurology	rs12980031	19	7764436	T	G	0.758493	-0.313213	0.00895877	8.64968e-268	1222.31	0.772537	0.00129335	0.008849	0.883797	0.873015	-0.00347862	0.0230743	0.880167	0.4979	-0.0052	0.0158	0.7401
FCER2	Neurology	rs143517978	19	7855116	G	A	0.0302126	0.127928	0.0220733	6.80722e-09	33.589	0.0239879	0.0301673	0.0202695	0.136668	0.0664376	0.017886	0.0274546	0.51474	Variant not present	Variant not present	Variant not present	Variant not present
FCER2	Neurology	rs146146204	19	7843842	T	C	0.0498912	0.099247	0.0174706	1.34079e-08	32.2715	0.0441055	0.00102872	0.0161077	0.949078	0.0082	0.2803	0.1924	0.145155	0.052	-0.0228	0.0356	0.5215
FCER2	Neurology	rs149630061	19	7604786	T	C	0.0109475	-0.208448	0.0369313	1.65928e-08	31.8571	0.00735134	0.00252038	0.0465631	0.956833	0.000865102	-0.0896257	0.359753	0.803259	Variant not present	Variant not present	Variant not present	Variant not present
FCER2	Neurology	rs150301323	19	7793634	A	T	0.0168447	0.187811	0.0318935	3.89278e-09	34.6767	0.0148362	-0.00918489	0.0310022	0.767027	Variant not present	Variant not present	Variant not present	Variant not present	Variant not present	Variant not present	Variant not present	Variant not present
FCER2	Neurology	rs190644191	19	7616379	C	T	0.0145326	-0.189533	0.0321605	3.7846e-09	34.7315	0.0133432	0.0248188	0.0303418	0.413373	Variant not present	Variant not present	Variant not present	Variant not present	Variant not present	Variant not present	Variant not present	Variant not present
FCER2	Neurology	rs2878344	19	7490524	T	C	0.0174516	-0.170268	0.0298833	1.21384e-08	32.4645	0.0121682	0.0445111	0.0351634	0.205571	Variant not present	Variant not present	Variant not present	Variant not present	Variant not present	Variant not present	Variant not present	Variant not present
FCER2	Neurology	rs4804774	19	7772173	C	G	0.236593	-0.175092	0.00907237	5.42625e-83	372.47	0.23719	0.00308	0.00839812	0.713807	0.305434	-0.0175068	0.0166775	0.293844	0.391	0.0007	0.0161	0.9637
FCER2	Neurology	rs7359874	19	7813577	A	T	0.51676	0.0508213	0.00747358	1.0452e-11	46.2417	0.485264	-0.000443103	0.00728813	0.95152	0.264033	-0.0232583	0.0171976	0.176243	0.3224	-0.0216	0.0169	0.2011
FCER2	Neurology	rs74489689	19	7743159	A	G	0.0428484	-0.169318	0.0193406	2.05022e-18	76.6419	0.0374617	0.0348389	0.020932	0.096036	Variant not present	Variant not present	Variant not present	Variant not present	Variant not present	Variant not present	Variant not present	Variant not present
FCER2	Neurology	rs8112260	19	7816216	A	C	0.0110952	0.273474	0.0414307	4.09072e-11	43.57	0.0209804	-0.0177834	0.0283703	0.530769	0.095	0.0365	0.0419	0.383688	0.032	0.0068	0.0454	0.881
FCGR2A	Cardiometabolic	rs10489638	1	160654066	T	G	0.0270191	-0.143747	0.0236786	1.27303e-09	36.8541	0.042528	-0.0292889	0.0166691	0.0789047	0.0906189	-0.0120426	0.0234216	0.607135	0.0399	-0.0403	0.0406	0.3208
FCGR2A	Cardiometabolic	rs10917724	1	161674486	A	T	0.0187965	0.166231	0.0281997	3.75189e-09	34.7484	0.0173499	-0.0175359	0.0254275	0.490418	0.0668952	-0.0267167	0.0276559	0.334026	0.0222	0.105	0.0543	0.05337
FCGR2A	Cardiometabolic	rs114926793	1	161481546	T	C	0.979943	-0.422231	0.0294707	1.48115e-46	205.267	0.974221	0.0249829	0.0231701	0.280927	0.9473	0.0328	0.0529	0.535233	0.8275	-0.0301	0.0211	0.1522
FCGR2A	Cardiometabolic	rs11581353	1	162410997	T	G	0.0205216	-0.156987	0.0267944	4.65779e-09	34.3273	0.0209503	0.000990042	0.0245497	0.967832	Variant not present	Variant not present	Variant not present	Variant not present	Variant not present	Variant not present	Variant not present	Variant not present
FCGR2A	Cardiometabolic	rs116153131	1	161226078	C	G	0.0213372	0.20861	0.0264031	2.76758e-15	62.4253	0.0201133	0.0215979	0.0232972	0.353897	0.0972635	0.00874968	0.0230491	0.704235	Variant not present	Variant not present	Variant not present	Variant not present
FCGR2A	Cardiometabolic	rs116789381	1	161460746	A	G	0.0108977	0.21988	0.0369538	2.67929e-09	35.4041	0.011039	-0.0323194	0.0363551	0.374007	Variant not present	Variant not present	Variant not present	Variant not present	Variant not present	Variant not present	Variant not present	Variant not present
FCGR2A	Cardiometabolic	rs12040060	1	160827772	A	G	0.190891	0.0861773	0.00964219	3.98016e-19	79.8793	0.201383	0.00075479	0.00767691	0.921679	0.393067	-0.00761044	0.0135001	0.572937	0.2866	0.0019	0.0173	0.9142
FCGR2A	Cardiometabolic	rs12756718	1	161126433	T	A	0.277554	-0.0982749	0.00845289	3.03319e-31	135.168	0.268461	0.00791167	0.007115	0.26615	0.3606	0.0026	0.0203	0.898087	0.0882	-0.0514	0.0284	0.07077
FCGR2A	Cardiometabolic	rs138009950	1	161253036	G	A	0.0162951	-0.24491	0.0301225	4.27661e-16	66.1045	0.0186334	-0.0585834	0.024605	0.0172679	0.0059	0.0672	0.2167	0.75648	Variant not present	Variant not present	Variant not present	Variant not present
FCGR2A	Cardiometabolic	rs143225223	1	161641891	C	A	0.0167586	-1.17238	0.0303672	0	1490.48	0.011819	-0.00896248	0.0322144	0.780848	Variant not present	Variant not present	Variant not present	Variant not present	Variant not present	Variant not present	Variant not present	Variant not present
FCGR2A	Cardiometabolic	rs144605559	1	160925141	A	C	0.0200451	0.183688	0.0281259	6.53732e-11	42.6529	0.0193711	0.0223357	0.024315	0.358306	Variant not present	Variant not present	Variant not present	Variant not present	Variant not present	Variant not present	Variant not present	Variant not present
FCGR2A	Cardiometabolic	rs145346991	1	161559893	G	C	0.119601	-0.348517	0.012772	5.94292e-164	744.612	0.124987	-0.0167264	0.011292	0.138536	0.4809	-0.0354	0.023	0.123772	Variant not present	Variant not present	Variant not present	Variant not present
FCGR2A	Cardiometabolic	rs148483621	1	161396302	C	T	0.0325107	-0.842708	0.0218138	0	1492.42	0.0354486	-0.0156951	0.0178983	0.380536	Variant not present	Variant not present	Variant not present	Variant not present	Variant not present	Variant not present	Variant not present	Variant not present
FCGR2A	Cardiometabolic	rs149446638	1	162200352	A	G	0.0146147	-0.393617	0.0325193	1.00462e-33	146.509	0.0151161	0.0140037	0.0284912	0.623067	0.0085	0.0142	0.201	0.943679	Variant not present	Variant not present	Variant not present	Variant not present
FCGR2A	Cardiometabolic	rs184859071	1	161941514	T	C	0.0106806	0.288067	0.0417429	5.16416e-12	47.6236	0.00958065	-0.0172239	0.039515	0.662921	Variant not present	Variant not present	Variant not present	Variant not present	Variant not present	Variant not present	Variant not present	Variant not present
FCGR2A	Cardiometabolic	rs1934908	1	161680868	T	C	0.508867	-0.111116	0.00761252	2.95801e-48	213.057	0.508766	0.00431	0.00599603	0.472259	0.748861	-0.0240809	0.0150089	0.108615	0.8878	0.03	0.0257	0.2437
FCGR2A	Cardiometabolic	rs201210474	1	161332307	C	G	0.0144316	-0.619123	0.0355934	9.11171e-68	302.562	0.0103793	0.0204097	0.0374614	0.585877	Variant not present	Variant not present	Variant not present	Variant not present	Variant not present	Variant not present	Variant not present	Variant not present
FCGR2A	Cardiometabolic	rs2165088	1	161481036	A	G	0.250403	0.363406	0.00881565	0	1699.32	0.234181	0.0100287	0.00800301	0.210165	0.0990765	0.0590099	0.0250074	0.0182898	0.2983	0.0346	0.0172	0.04394
FCGR2A	Cardiometabolic	rs2490422	1	161974584	C	T	0.832626	-0.110936	0.010858	1.66418e-24	104.387	0.814641	0.00432438	0.00910471	0.634815	0.666931	0.0073698	0.0152771	0.629516	0.8012	-0.0169	0.0197	0.3892
FCGR2A	Cardiometabolic	rs2499839	1	161960782	G	A	0.667852	-0.103196	0.0080511	1.30707e-37	164.292	0.678695	0.00426536	0.00668462	0.523419	0.676756	-0.0258581	0.014607	0.076686	0.5677	0.0119	0.0159	0.4533
FCGR2A	Cardiometabolic	rs2502807	1	161217693	A	C	0.618365	0.0718632	0.00781382	3.68299e-20	84.5836	0.608084	-0.000169635	0.00619873	0.978168	0.948178	-0.0161358	0.03128	0.605959	0.8522	-0.0309	0.0224	0.1676
FCGR2A	Cardiometabolic	rs3002626	1	161937892	A	G	0.342216	0.108554	0.00797713	3.57932e-42	185.182	0.322864	0.000109643	0.00640777	0.986348	0.251669	0.0184715	0.0149977	0.218089	0.0849	0.0134	0.0292	0.6452
FCGR2A	Cardiometabolic	rs34903114	1	160790632	G	GT	0.374416	-0.0798311	0.00844335	3.23296e-21	89.3953	0.362119	-0.0104827	0.00741987	0.157717	0.4416	0.0089	0.021	0.671705	Variant not present	Variant not present	Variant not present	Variant not present
FCGR2A	Cardiometabolic	rs35477081	1	161234316	G	A	0.159047	-0.408127	0.0104167	0	1535.08	0.151186	0.00177084	0.00901548	0.84428	0.0126	-0.2744	0.174	0.114793	0.0284	-0.0774	0.0515	0.1331
FCGR2A	Cardiometabolic	rs373769686	1	162039183	C	T	0.0102637	-0.307259	0.0428408	7.38584e-13	51.4392	0.00909779	-0.00265232	0.0443821	0.952346	Variant not present	Variant not present	Variant not present	Variant not present	Variant not present	Variant not present	Variant not present	Variant not present
FCGR2A	Cardiometabolic	rs3927636	1	162012525	A	T	0.0489875	-0.145115	0.0185215	4.69029e-15	61.3864	0.0451857	0.024198	0.0160396	0.13139	0.0576	-0.0171	0.0496	0.730276	0.1681	0.0028	0.021	0.8958
FCGR2A	Cardiometabolic	rs41271957	1	161932480	T	C	0.0147741	-0.183753	0.0334324	3.87954e-08	30.2088	0.00936105	-0.0521346	0.0445347	0.241739	Variant not present	Variant not present	Variant not present	Variant not present	Variant not present	Variant not present	Variant not present	Variant not present
FCGR2A	Cardiometabolic	rs41297670	1	161493723	A	G	0.988522	0.361368	0.0374236	4.62914e-22	93.2413	0.988432	0.0487075	0.0391079	0.21296	0.9822	-0.0202	0.0867	0.815771	0.9793	-0.1367	0.0564	0.01532
FCGR2A	Cardiometabolic	rs527665651	1	161555469	A	G	0.0552565	0.321987	0.0182375	9.27043e-70	311.707	0.0564459	0.00266855	0.0162041	0.869193	Variant not present	Variant not present	Variant not present	Variant not present	Variant not present	Variant not present	Variant not present	Variant not present
FCGR2A	Cardiometabolic	rs532048636	1	160982389	A	T	0.945438	-0.115335	0.0188724	9.8803e-10	37.3481	0.946619	-0.0203678	0.0173867	0.241415	0.9532	0.0586	0.0572	0.305611	Variant not present	Variant not present	Variant not present	Variant not present
FCGR2A	Cardiometabolic	rs537004975	1	161186205	T	C	0.964565	0.146124	0.0221806	4.46067e-11	43.4007	0.967768	0.00893579	0.0181648	0.62277	0.9902	-0.0002	0.1319	0.99879	Variant not present	Variant not present	Variant not present	Variant not present
FCGR2A	Cardiometabolic	rs545328518	1	160935189	G	C	0.0202757	-0.280055	0.0320055	2.12961e-18	76.5663	0.0172844	0.0527844	0.0308072	0.0866424	Variant not present	Variant not present	Variant not present	Variant not present	Variant not present	Variant not present	Variant not present	Variant not present
FCGR2A	Cardiometabolic	rs55970405	1	161617820	C	G	0.269601	-0.507686	0.0087978	0	3329.98	0.260696	-0.00242655	0.00767203	0.751786	0.0354	0.0823	0.0653	0.207548	0.0588	-0.012	0.0409	0.7696
FCGR2A	Cardiometabolic	rs564999	1	160690487	A	T	0.044208	-0.152442	0.0184601	1.48252e-16	68.1932	0.052536	-0.00803744	0.0163018	0.621984	0.17985	0.013736	0.019365	0.478123	0.3483	0.0039	0.0166	0.8149
FCGR2A	Cardiometabolic	rs56779916	1	161222048	T	C	0.0185005	0.21292	0.0291103	2.58762e-13	53.4982	0.0186322	0.000600234	0.0243625	0.980344	Variant not present	Variant not present	Variant not present	Variant not present	0.0445	-0.0693	0.0387	0.07345
FCGR2A	Cardiometabolic	rs573979493	1	161675860	A	AT	0.903985	0.380082	0.0135019	2.38232e-174	792.437	0.883326	0.0109356	0.010369	0.291588	0.7824	0.0264	0.0229	0.248977	Variant not present	Variant not present	Variant not present	Variant not present
FCGR2A	Cardiometabolic	rs574765377	1	161030059	CA	C	0.102527	0.0734333	0.0130838	1.99388e-08	31.5006	0.103965	0.00441249	0.0111979	0.693546	0.2655	-0.0149	0.0234	0.524286	Variant not present	Variant not present	Variant not present	Variant not present
FCGR2A	Cardiometabolic	rs61801823	1	161565958	G	A	0.71988	-0.223559	0.0090936	1.86209e-133	604.384	0.686115	0.0140815	0.00794504	0.0763337	0.3406	0.0232	0.0253	0.359145	Variant not present	Variant not present	Variant not present	Variant not present
FCGR2A	Cardiometabolic	rs61803260	1	160813763	A	G	0.0896421	0.104321	0.0133242	4.90004e-15	61.3001	0.0808143	0.0139167	0.0125378	0.267009	0.031261	-0.0630582	0.0453042	0.163957	0.0607	0.0555	0.0332	0.0943
FCGR2A	Cardiometabolic	rs6683580	1	161684569	G	A	0.266994	-0.172352	0.00859947	2.36048e-89	401.688	0.262177	0.0103175	0.00681119	0.129827	0.589868	-0.016619	0.0132528	0.209844	0.7865	0.0362	0.0201	0.07169
FCGR2A	Cardiometabolic	rs6693833	1	161943058	T	C	0.242659	0.130047	0.00884337	5.93335e-49	216.254	0.248456	0.00433487	0.007024	0.537135	0.532793	-0.00127702	0.0131217	0.922472	0.8213	0.0143	0.0221	0.5165
FCGR2A	Cardiometabolic	rs6698806	1	161456186	T	G	0.661544	0.378942	0.00801526	0	2235.17	0.641283	0.00494154	0.00649253	0.44659	0.701066	0.00241115	0.0152179	0.874108	0.6268	0.027	0.016	0.09299
FCGR2A	Cardiometabolic	rs71519213	1	161572330	C	G	0.436419	-0.202678	0.00782898	9.05733e-148	670.198	0.415685	0.00699634	0.00700559	0.31795	0.536	-0.0279	0.0218	0.20061	Variant not present	Variant not present	Variant not present	Variant not present
FCGR2A	Cardiometabolic	rs72712829	1	160936105	T	C	0.937218	-0.0971026	0.0161875	1.99026e-09	35.9834	0.938558	0.00813021	0.0148325	0.583599	0.9945	0.0146	0.2663	0.956278	0.9878	-0.0902	0.099	0.3624
FCGR2A	Cardiometabolic	rs7525826	1	160676777	T	C	0.0242597	-0.167318	0.0247855	1.47197e-11	45.5711	0.0187136	0.0366523	0.0258889	0.156848	0.0322455	0.0520144	0.0440525	0.237708	0.0727	0.0207	0.0304	0.4966
FCGR2A	Cardiometabolic	rs7527826	1	161969322	A	G	0.393524	-0.109881	0.00774887	1.21339e-45	201.08	0.405865	0.0100736	0.00730005	0.167604	0.54448	-0.0129297	0.0145854	0.37536	0.3404	0.0096	0.0165	0.561
FCGR2A	Cardiometabolic	rs7548032	1	160943182	A	G	0.0204619	-0.164153	0.0273171	1.86483e-09	36.1101	0.0212421	-0.0705581	0.0241772	0.00351863	Variant not present	Variant not present	Variant not present	Variant not present	0.024	-0.0433	0.0522	0.4076
FCGR2A	Cardiometabolic	rs7554023	1	161896364	A	G	0.84911	0.275409	0.0107214	1.59588e-145	659.862	0.8421	-0.0110843	0.00908665	0.222522	0.9904	0.0691	0.1325	0.602012	0.9723	0.0416	0.052	0.4232
FCGR2A	Cardiometabolic	rs76883141	1	160740094	C	T	0.0131185	-0.361991	0.0340606	2.21106e-26	112.951	0.0147711	0.0164407	0.0274815	0.549675	Variant not present	Variant not present	Variant not present	Variant not present	Variant not present	Variant not present	Variant not present	Variant not present
FCGR2A	Cardiometabolic	rs77726963	1	162121849	T	C	0.0118805	-0.216426	0.035765	1.43658e-09	36.6187	0.0130551	-0.0410241	0.0304454	0.177831	Variant not present	Variant not present	Variant not present	Variant not present	Variant not present	Variant not present	Variant not present	Variant not present
FCGR2A	Cardiometabolic	rs77953585	1	161300331	A	G	0.0244347	0.360137	0.024603	1.60879e-48	214.269	0.0258606	-0.0314079	0.0224481	0.161774	0.229685	-0.0171463	0.0181657	0.345229	Variant not present	Variant not present	Variant not present	Variant not present
FCGR2A	Cardiometabolic	rs79142374	1	161399781	A	G	0.0184481	0.196565	0.0293445	2.10523e-11	44.8703	0.017542	-0.0174243	0.0285133	0.541137	Variant not present	Variant not present	Variant not present	Variant not present	Variant not present	Variant not present	Variant not present	Variant not present
FCGR2A	Cardiometabolic	rs79229246	1	160957399	T	G	0.0120965	-0.626592	0.0355153	1.15452e-69	311.271	0.0145034	0.0311111	0.0299245	0.298502	0.0052	-0.7656	0.294	0.00921208	Variant not present	Variant not present	Variant not present	Variant not present
FCGR2A	Cardiometabolic	rs79756493	1	161385275	A	C	0.147161	0.194768	0.010865	7.37225e-72	321.348	0.149762	-0.0215663	0.00923333	0.019507	0.273996	0.00042841	0.016577	0.979382	0.2401	0.0157	0.0184	0.394
FCGR2A	Cardiometabolic	rs9787369	1	161709133	T	C	0.0292888	-0.519778	0.0224896	3.5156e-118	534.161	0.0349303	-0.0110142	0.0172089	0.522153	0.228621	0.007525	0.0160416	0.639003	0.0378	0.0425	0.0421	0.3129
FCGR2B	Oncology	rs115624142	1	161701708	A	C	0.0243413	0.198584	0.0246941	8.85319e-16	64.6699	0.0263211	0.00452277	0.0211217	0.830446	Variant not present	Variant not present	Variant not present	Variant not present	Variant not present	Variant not present	Variant not present	Variant not present
FCGR2B	Oncology	rs115913034	1	161684513	T	C	0.0124138	-0.223158	0.0345535	1.05864e-10	41.7101	0.00865277	-0.0425615	0.0439477	0.332816	Variant not present	Variant not present	Variant not present	Variant not present	Variant not present	Variant not present	Variant not present	Variant not present
FCGR2B	Oncology	rs140488153	1	161664534	A	C	0.0168927	-0.294791	0.0297933	4.39643e-23	97.9019	0.016366	-0.00134099	0.0255603	0.958159	0.0717009	-0.0268252	0.0263887	0.309371	0.0218	0.1104	0.0549	0.04418
FCGR2B	Oncology	rs144449952	1	161347824	A	T	0.0101963	-0.276752	0.0404798	8.09841e-12	46.7417	0.0132201	-0.062034	0.0330179	0.0602721	Variant not present	Variant not present	Variant not present	Variant not present	Variant not present	Variant not present	Variant not present	Variant not present
FCGR2B	Oncology	rs147974545	1	161248772	T	C	0.0257165	-0.177642	0.0247642	7.31981e-13	51.4568	0.0242298	0.00744964	0.022254	0.73781	Variant not present	Variant not present	Variant not present	Variant not present	Variant not present	Variant not present	Variant not present	Variant not present
FCGR2B	Oncology	rs149296304	1	161222397	T	C	0.0239335	-0.162144	0.0254909	2.00623e-10	40.4605	0.0241739	-0.00627784	0.0213385	0.768604	0.0237498	-0.0364455	0.0612368	0.551739	0.0113	-0.091	0.0821	0.2677
FCGR2B	Oncology	rs16832694	1	161176806	G	A	0.0765055	-0.106127	0.0144355	1.95524e-13	54.0491	0.0704967	-0.00132286	0.0122543	0.914035	0.0965786	-0.0198172	0.0236158	0.401386	0.0622	-0.0306	0.0324	0.3441
FCGR2B	Oncology	rs16832866	1	161334648	A	G	0.0229044	0.162423	0.0261297	5.09918e-10	38.639	0.0252471	-0.00902647	0.0192874	0.639786	0.232504	0.00924974	0.0169667	0.585637	0.0576	0.0042	0.034	0.9008
FCGR2B	Oncology	rs188672904	1	161541123	A	G	0.0151823	-0.371767	0.0370099	9.66051e-24	100.903	0.0113074	0.0913328	0.0345628	0.00822915	Variant not present	Variant not present	Variant not present	Variant not present	Variant not present	Variant not present	Variant not present	Variant not present
FCGR2B	Oncology	rs199909428	1	161623977	A	G	0.154222	-0.307748	0.0116868	8.07235e-153	693.425	0.169511	-0.0019711	0.00930943	0.832316	0.0584	-0.0205	0.0498	0.680598	Variant not present	Variant not present	Variant not present	Variant not present
FCGR2B	Oncology	rs2165090	1	161457637	A	C	0.661187	-0.349722	0.00817518	0	1830	0.629765	0.00694867	0.00636694	0.275111	0.390751	0.0183971	0.0148208	0.214495	0.4365	0.0197	0.0159	0.2138
FCGR2B	Oncology	rs2499832	1	161975329	G	T	0.924034	0.0863727	0.0154886	2.45347e-08	31.0977	0.920178	0.00701591	0.0150742	0.641628	0.987	0.0266	0.1248	0.831217	0.9832	0.0523	0.0673	0.4368
FCGR2B	Oncology	rs35801335	1	161716885	A	G	0.0396036	0.217513	0.0198095	4.75773e-28	120.566	0.0475237	-0.0111284	0.0146547	0.44763	0.0832898	-0.00728485	0.0244357	0.765609	0.026	-0.0141	0.0503	0.779
FCGR2B	Oncology	rs35949906	1	161267989	A	G	0.0158815	0.297835	0.0310421	8.42752e-22	92.0554	0.0128545	-0.018249	0.02938	0.53451	Variant not present	Variant not present	Variant not present	Variant not present	Variant not present	Variant not present	Variant not present	Variant not present
FCGR2B	Oncology	rs371656041	1	161567916	C	T	0.0159059	0.284025	0.0350835	5.69377e-16	65.5401	0.0147795	-0.0204767	0.0307877	0.505989	0.0077	0.1741	0.155	0.261342	Variant not present	Variant not present	Variant not present	Variant not present
FCGR2B	Oncology	rs4657040	1	161477028	C	T	0.287932	-0.277389	0.00853089	6.36796e-232	1057.28	0.377363	0.0102183	0.00694184	0.141024	0.0989791	0.0136725	0.0239739	0.568469	0.2934	0.0342	0.0173	0.04789
FCGR2B	Oncology	rs574271846	1	161506588	C	A	0.0104619	-0.347152	0.0432793	1.04713e-15	64.3397	0.0135506	0.0320358	0.0360946	0.374783	Variant not present	Variant not present	Variant not present	Variant not present	Variant not present	Variant not present	Variant not present	Variant not present
FCGR2B	Oncology	rs61802089	1	161351110	A	G	0.368944	-0.0772487	0.00809243	1.35052e-21	91.1223	0.340788	0.0101578	0.00676568	0.133258	0.221822	0.0239913	0.0179704	0.181861	0.0797	-0.0534	0.0306	0.08112
FCGR2B	Oncology	rs6698889	1	161699906	A	G	0.346051	0.11433	0.00809512	2.72647e-45	199.468	0.359045	0.00179493	0.00622851	0.773209	0.257883	0.00866998	0.0150337	0.56414	0.1771	-0.015	0.0207	0.4685
FCGR2B	Oncology	rs72704062	1	161646625	G	C	0.0255059	0.26942	0.0247643	1.44611e-27	118.361	0.0245317	0.00928253	0.0230312	0.686918	Variant not present	Variant not present	Variant not present	Variant not present	Variant not present	Variant not present	Variant not present	Variant not present
FCGR2B	Oncology	rs79142374	1	161399781	A	G	0.0183608	0.228491	0.0296381	1.26445e-14	59.4343	0.017542	-0.0174243	0.0285133	0.541137	Variant not present	Variant not present	Variant not present	Variant not present	Variant not present	Variant not present	Variant not present	Variant not present
FCGR2B	Oncology	rs79472751	1	161306663	GT	G	0.0238977	0.158824	0.0251774	2.82312e-10	39.7933	0.025188	-0.0125486	0.0195661	0.521298	0.1685	0.0171	0.0271	0.528043	Variant not present	Variant not present	Variant not present	Variant not present
FCGR3B	Cardiometabolic	rs10081999	1	161273648	C	T	0.0463598	0.111903	0.018064	5.83499e-10	38.3756	0.0428588	0.0348701	0.0169177	0.0392877	0.0695061	-0.0166805	0.028514	0.558551	0.1643	-0.0036	0.0211	0.8653
FCGR3B	Cardiometabolic	rs10800384	1	162221597	T	C	0.380392	0.0812018	0.00761339	1.47367e-26	113.756	0.400972	0.0124474	0.00628267	0.0475663	0.706751	0.00406993	0.014901	0.784752	0.6337	0.02	0.0162	0.2176
FCGR3B	Cardiometabolic	rs111528110	1	161652307	T	C	0.0369567	0.324933	0.0196448	1.87759e-61	273.585	0.0380832	0.00715789	0.0172434	0.678063	0.0096	0.0884	0.1747	0.612849	0.1674	-0.0035	0.0212	0.8677
FCGR3B	Cardiometabolic	rs11265517	1	160876839	C	T	0.409921	0.0519705	0.00752967	5.12389e-12	47.6389	0.405856	-5.82937e-05	0.00659206	0.992944	0.3837	-0.0011	0.0203	0.956786	0.1158	-0.0039	0.0252	0.8764
FCGR3B	Cardiometabolic	rs114000605	1	161674531	T	G	0.0104491	0.303364	0.0363182	6.65886e-17	69.7717	0.0139676	0.00573229	0.0316696	0.856366	Variant not present	Variant not present	Variant not present	Variant not present	Variant not present	Variant not present	Variant not present	Variant not present
FCGR3B	Cardiometabolic	rs114066064	1	161280635	A	C	0.011011	0.202945	0.0368435	3.62318e-08	30.3414	0.0123914	0.0246201	0.0346507	0.477381	Variant not present	Variant not present	Variant not present	Variant not present	Variant not present	Variant not present	Variant not present	Variant not present
FCGR3B	Cardiometabolic	rs11425075	1	161488408	CT	C	0.64508	0.308799	0.00797725	0	1498.46	0.582115	0.0035637	0.00706243	0.613839	0.723	-0.0048	0.0262	0.854636	Variant not present	Variant not present	Variant not present	Variant not present
FCGR3B	Cardiometabolic	rs114289042	1	162038814	A	G	0.0139107	-0.187454	0.0342056	4.24796e-08	30.0327	0.0110778	-0.0269076	0.0378401	0.477031	Variant not present	Variant not present	Variant not present	Variant not present	Variant not present	Variant not present	Variant not present	Variant not present
FCGR3B	Cardiometabolic	rs114499611	1	161715275	C	T	0.0114213	0.570945	0.0354476	2.28718e-58	259.427	0.00664478	0.0326868	0.0401614	0.415711	Variant not present	Variant not present	Variant not present	Variant not present	Variant not present	Variant not present	Variant not present	Variant not present
FCGR3B	Cardiometabolic	rs114883413	1	161662672	C	A	0.0116126	0.287836	0.0363545	2.42326e-15	62.6865	0.00861063	0.0283185	0.0406321	0.485834	Variant not present	Variant not present	Variant not present	Variant not present	Variant not present	Variant not present	Variant not present	Variant not present
FCGR3B	Cardiometabolic	rs116020516	1	161575323	C	G	0.0112292	0.302574	0.0372489	4.54674e-16	65.9836	0.0119851	0.0263906	0.0341115	0.439134	Variant not present	Variant not present	Variant not present	Variant not present	Variant not present	Variant not present	Variant not present	Variant not present
FCGR3B	Cardiometabolic	rs116031057	1	161692132	T	C	0.0140678	-0.261698	0.0323154	5.57571e-16	65.5816	0.0104817	0.014864	0.0333745	0.656053	Variant not present	Variant not present	Variant not present	Variant not present	Variant not present	Variant not present	Variant not present	Variant not present
FCGR3B	Cardiometabolic	rs12021510	1	161709211	G	A	0.066257	0.230045	0.0148615	4.79071e-54	239.607	0.0581781	0.0086574	0.0134491	0.519761	0.0949333	-0.0316393	0.0232383	0.173351	0.0128	0.0225	0.0814	0.7821
FCGR3B	Cardiometabolic	rs12078104	1	161733327	C	T	0.0440025	-0.417016	0.0181893	2.5293e-116	525.622	0.0495619	-0.00275509	0.0150377	0.854632	0.15174	0.00981757	0.019165	0.608466	0.2369	-0.0134	0.0185	0.4686
FCGR3B	Cardiometabolic	rs12084492	1	162221740	C	G	0.570254	-0.0719599	0.00747726	6.34308e-22	92.6182	0.548974	-0.00854463	0.00617637	0.166531	0.280804	-0.0114038	0.0150621	0.448978	0.252	-0.0306	0.0181	0.09134
FCGR3B	Cardiometabolic	rs12118043	1	161646824	A	C	0.225704	0.304644	0.00901709	3.25837e-250	1141.44	0.19124	0.0163735	0.00814987	0.0445315	0.0546904	0.0482364	0.0311267	0.121219	0.0399	0.0366	0.044	0.4054
FCGR3B	Cardiometabolic	rs12135207	1	160944691	T	C	0.0258762	0.157804	0.0240105	4.9545e-11	43.195	0.0149093	-0.0314224	0.0317937	0.322995	Variant not present	Variant not present	Variant not present	Variant not present	Variant not present	Variant not present	Variant not present	Variant not present
FCGR3B	Cardiometabolic	rs12143241	1	161191731	A	G	0.172396	0.114937	0.00982553	1.30768e-31	136.838	0.175839	0.0044307	0.00788635	0.574239	0.281319	-0.00981541	0.014608	0.501636	0.1031	0.0053	0.026	0.8387
FCGR3B	Cardiometabolic	rs12402516	1	160671706	A	G	0.0865807	-0.0850638	0.0136103	4.10563e-10	39.062	0.0871811	-0.00868358	0.012778	0.496775	0.213159	0.00747224	0.0192651	0.698117	0.0178	0.0257	0.0654	0.6948
FCGR3B	Cardiometabolic	rs138007672	1	161296288	T	TG	0.975357	0.465154	0.0239495	5.0015e-84	377.225	0.97482	0.0128968	0.0195343	0.509118	0.766792	-0.0102873	0.016945	0.543785	0.9641	-0.0035	0.0481	0.9421
FCGR3B	Cardiometabolic	rs139290136	1	161667463	A	T	0.983521	-0.312464	0.0291742	9.10752e-27	114.71	0.983625	0.00103099	0.0255649	0.967831	0.928534	0.0278284	0.0263713	0.29131	0.9783	-0.1102	0.0549	0.04465
FCGR3B	Cardiometabolic	rs141608028	1	161969558	A	G	0.0112405	0.22627	0.0363333	4.73565e-10	38.7833	0.0121856	0.0237267	0.0319775	0.458099	Variant not present	Variant not present	Variant not present	Variant not present	Variant not present	Variant not present	Variant not present	Variant not present
FCGR3B	Cardiometabolic	rs141640132	1	161806215	A	G	0.0333046	0.228636	0.0224847	2.74094e-24	103.399	0.0372675	0.00886045	0.0198075	0.654638	0.0053	-0.2239	0.2594	0.388057	Variant not present	Variant not present	Variant not present	Variant not present
FCGR3B	Cardiometabolic	rs144672514	1	161514456	T	C	0.0133637	0.308881	0.0342746	2.02442e-19	81.2153	0.0113401	0.0183805	0.0358995	0.608651	Variant not present	Variant not present	Variant not present	Variant not present	Variant not present	Variant not present	Variant not present	Variant not present
FCGR3B	Cardiometabolic	rs192757258	1	161586439	A	G	0.0161657	0.40038	0.0333588	3.4586e-33	144.054	0.0177675	0.00023144	0.0302788	0.993901	0.2554	0.001	0.0242	0.967039	Variant not present	Variant not present	Variant not present	Variant not present
FCGR3B	Cardiometabolic	rs1934908	1	161680868	T	C	0.508844	-0.196195	0.00742783	9.57194e-154	697.673	0.508766	0.00431	0.00599603	0.472259	0.748861	-0.0240809	0.0150089	0.108615	0.8878	0.03	0.0257	0.2437
FCGR3B	Cardiometabolic	rs200030468	1	161565030	G	A	0.422123	-0.300589	0.00771076	0	1519.68	0.468337	-0.0138546	0.00707145	0.0500865	0.6479	-0.0122	0.024	0.61122	Variant not present	Variant not present	Variant not present	Variant not present
FCGR3B	Cardiometabolic	rs2501866	1	161229684	T	C	0.663743	0.0700611	0.0078788	5.98274e-19	79.074	0.644691	0.00824226	0.00631843	0.19207	0.695687	0.028203	0.0142871	0.0483804	0.8202	-0.0024	0.0206	0.9076
FCGR3B	Cardiometabolic	rs371656041	1	161567916	C	T	0.0159311	-0.552069	0.0339049	1.30617e-59	265.132	0.0147795	-0.0204767	0.0307877	0.505989	0.0077	0.1741	0.155	0.261342	Variant not present	Variant not present	Variant not present	Variant not present
FCGR3B	Cardiometabolic	rs408849	1	161612340	T	C	0.208932	0.392411	0.00960889	0	1667.77	0.237693	0.000958379	0.00824069	0.907416	0.243853	-0.0286978	0.0175656	0.102312	0.2872	-0.0269	0.0178	0.1293
FCGR3B	Cardiometabolic	rs4657020	1	161390815	A	G	0.143795	-0.102576	0.0105278	1.9697e-22	94.9328	0.146911	-0.0129524	0.00927401	0.162522	0.368436	-0.00864602	0.01458	0.553177	0.2793	-0.0184	0.0175	0.2922
FCGR3B	Cardiometabolic	rs5030738	1	161599654	T	G	0.0170986	0.48658	0.0287342	2.53338e-64	286.755	0.0225814	0.0405498	0.025197	0.107548	0.008	0.255	0.1594	0.109654	Variant not present	Variant not present	Variant not present	Variant not present
FCGR3B	Cardiometabolic	rs511278	1	161490896	T	C	0.23374	-0.380949	0.00884087	0	1856.71	0.233565	-0.00433227	0.0078384	0.58047	0.0927	0.0589	0.0382	0.123102	0.112	-0.0338	0.0287	0.2392
FCGR3B	Cardiometabolic	rs551272312	1	161800987	T	C	0.0274403	0.206158	0.0226384	8.50159e-20	82.9295	0.0244128	0.00529084	0.0207532	0.798769	Variant not present	Variant not present	Variant not present	Variant not present	Variant not present	Variant not present	Variant not present	Variant not present
FCGR3B	Cardiometabolic	rs56063771	1	161254847	A	G	0.0340784	-0.207629	0.0204167	2.71019e-24	103.42	0.0387162	0.00509373	0.0174913	0.770887	Variant not present	Variant not present	Variant not present	Variant not present	Variant not present	Variant not present	Variant not present	Variant not present
FCGR3B	Cardiometabolic	rs61801649	1	160690412	A	C	0.846207	-0.0648845	0.010592	9.02402e-10	37.5255	0.867339	0.010888	0.0109352	0.319402	0.9822	0.1008	0.1042	0.333359	0.9731	-0.0999	0.0536	0.06235
FCGR3B	Cardiometabolic	rs61802090	1	161355186	T	C	0.947905	-0.230291	0.0175795	3.29382e-39	171.609	0.956953	-0.0159337	0.018154	0.380109	0.9943	-0.0389	0.2381	0.870222	Variant not present	Variant not present	Variant not present	Variant not present
FCGR3B	Cardiometabolic	rs6662406	1	161612200	A	G	0.0113842	-0.515261	0.034049	9.82653e-52	229.005	0.020184	-0.0473334	0.0291017	0.103846	0.284058	-0.00492088	0.0168269	0.769949	0.0452	0.0692	0.0428	0.1057
FCGR3B	Cardiometabolic	rs72554670	1	161647360	C	T	0.0137293	0.288843	0.0315959	6.14328e-20	83.5723	0.0106591	0.0106105	0.0344714	0.758229	Variant not present	Variant not present	Variant not present	Variant not present	Variant not present	Variant not present	Variant not present	Variant not present
FCGR3B	Cardiometabolic	rs72714986	1	161333546	A	G	0.0291989	-0.300882	0.0230149	4.6752e-39	170.913	0.0207481	-0.0127519	0.0268154	0.634399	Variant not present	Variant not present	Variant not present	Variant not present	Variant not present	Variant not present	Variant not present	Variant not present
FCGR3B	Cardiometabolic	rs74127102	1	161676085	C	G	0.125868	-0.307681	0.0112364	4.43609e-165	749.803	0.134744	0.0043456	0.00890043	0.625376	0.173319	0.0137436	0.0174498	0.430927	0.1103	0.0001	0.0254	0.9979
FCGR3B	Cardiometabolic	rs7528588	1	161189934	C	G	0.853078	-0.120745	0.010471	9.16643e-31	132.973	0.847498	-0.0155136	0.0085527	0.0696956	0.710292	0.00394427	0.0146596	0.787886	0.8993	0.0003	0.0262	0.9922
FCGR3B	Cardiometabolic	rs79472751	1	161306663	GT	G	0.0240571	-0.47286	0.0242882	2.02349e-84	379.031	0.025188	-0.0125486	0.0195661	0.521298	0.1685	0.0171	0.0271	0.528043	Variant not present	Variant not present	Variant not present	Variant not present
FCN1	Inflammation II	rs10858293	9	137809685	A	C	0.329682	0.238318	0.00791152	2.4322e-199	907.39	0.332783	0.0100993	0.00639716	0.114403	0.113503	0.00842244	0.0206619	0.683544	0.3156	-0.0026	0.017	0.8765
FCN1	Inflammation II	rs111712782	9	137894163	A	T	0.014828	0.178007	0.0315104	1.61261e-08	31.9129	0.0115465	-0.00656552	0.0337854	0.845917	Variant not present	Variant not present	Variant not present	Variant not present	0.0348	0.0381	0.0489	0.4355
FCN1	Inflammation II	rs117676784	9	137888573	C	G	0.0286125	-0.206038	0.0224894	5.11564e-20	83.9342	0.0231948	-0.0419631	0.0228563	0.0663648	Variant not present	Variant not present	Variant not present	Variant not present	Variant not present	Variant not present	Variant not present	Variant not present
FCN1	Inflammation II	rs117752587	9	137910582	A	G	0.0332234	-0.173666	0.0208289	7.57356e-17	69.5179	0.0307092	-0.0329947	0.0183526	0.0722048	Variant not present	Variant not present	Variant not present	Variant not present	0.0108	-0.0804	0.0903	0.3732
FCN1	Inflammation II	rs118141657	9	137843434	C	T	0.0120998	-0.220743	0.0354208	4.60511e-10	38.838	0.00951635	0.02544	0.0432096	0.556023	Variant not present	Variant not present	Variant not present	Variant not present	Variant not present	Variant not present	Variant not present	Variant not present
FCN1	Inflammation II	rs13284258	9	137835862	A	G	0.263488	0.337604	0.00850308	0	1576.39	0.26434	-0.017722	0.0070115	0.0114859	0.368677	0.0068317	0.0138993	0.623064	0.1454	0.0043	0.0223	0.8456
FCN1	Inflammation II	rs13299670	9	137842881	T	C	0.0170312	-0.249997	0.0288173	4.12667e-18	75.2598	0.0166913	0.041635	0.0282523	0.140566	0.0078	-0.1979	0.2145	0.35621	Variant not present	Variant not present	Variant not present	Variant not present
FCN1	Inflammation II	rs139426613	9	137883266	A	G	0.874823	-0.164826	0.0113196	4.96249e-48	212.026	0.879135	-0.029495	0.00979212	0.00259433	0.9946	0.0608	0.2432	0.802587	0.9789	0.0318	0.0607	0.6006
FCN1	Inflammation II	rs139430389	9	137917482	T	C	0.026023	0.161709	0.0240288	1.69903e-11	45.2902	0.0261975	-0.00618187	0.0219204	0.777932	Variant not present	Variant not present	Variant not present	Variant not present	0.023	0.1213	0.0536	0.02367
FCN1	Inflammation II	rs143138424	9	137877433	A	G	0.0226898	-0.173402	0.0249844	3.90841e-12	48.1693	0.0202734	-0.0278239	0.0227601	0.221524	Variant not present	Variant not present	Variant not present	Variant not present	Variant not present	Variant not present	Variant not present	Variant not present
FCN1	Inflammation II	rs146922095	9	137840599	T	C	0.014211	-0.212396	0.0340558	4.4692e-10	38.8965	0.0176501	-0.00890948	0.0276382	0.747179	Variant not present	Variant not present	Variant not present	Variant not present	Variant not present	Variant not present	Variant not present	Variant not present
FCN1	Inflammation II	rs148959363	9	137847197	C	T	0.0304637	0.380528	0.0218205	4.17157e-68	304.119	0.0283039	0.0050128	0.019972	0.80182	Variant not present	Variant not present	Variant not present	Variant not present	0.0143	-0.0445	0.0699	0.5244
FCN1	Inflammation II	rs150429548	9	137800417	C	T	0.0121061	-0.323763	0.0356649	1.10688e-19	82.4086	0.0144009	-0.0433782	0.0320625	0.176079	Variant not present	Variant not present	Variant not present	Variant not present	Variant not present	Variant not present	Variant not present	Variant not present
FCN1	Inflammation II	rs188783289	9	137766514	A	T	0.0328529	-0.130801	0.0212132	7.00406e-10	38.0198	0.0310085	0.0372572	0.0197831	0.0596622	0.007	0.2492	0.2413	0.301726	Variant not present	Variant not present	Variant not present	Variant not present
FCN1	Inflammation II	rs2026334	9	137822101	A	G	0.0397274	-0.1958	0.0190095	7.0372e-25	106.092	0.0467345	-0.0208463	0.0153559	0.174609	0.0446026	0.0108123	0.0341991	0.751882	0.2812	-0.0104	0.0176	0.5552
FCN1	Inflammation II	rs368982030	9	137841636	C	A	0.0108331	-0.357278	0.0369107	3.68468e-22	93.6932	0.011733	-0.0334558	0.0316841	0.291006	Variant not present	Variant not present	Variant not present	Variant not present	Variant not present	Variant not present	Variant not present	Variant not present
FCN1	Inflammation II	rs538028567	9	137881871	C	T	0.0104888	0.242121	0.0377981	1.49727e-10	41.0322	0.00601508	0.0113458	0.0467691	0.808322	Variant not present	Variant not present	Variant not present	Variant not present	Variant not present	Variant not present	Variant not present	Variant not present
FCN1	Inflammation II	rs56252866	9	138026046	T	G	0.0488449	-0.106418	0.0172559	6.95585e-10	38.0325	0.0469148	-0.0182343	0.0162861	0.262874	0.00851215	-0.0176322	0.0850991	0.835856	0.0582	0.0374	0.0335	0.2637
FCN1	Inflammation II	rs57550297	9	137918033	T	C	0.0270613	0.128846	0.0229498	1.97419e-08	31.5198	0.0292492	0.0136805	0.0184033	0.457258	0.0071	-0.186	0.2325	0.423711	0.2666	-0.0025	0.0178	0.8875
FCN1	Inflammation II	rs58454192	9	137748579	T	G	0.0170143	-0.446572	0.0294678	7.0648e-52	229.661	0.0208989	-0.0162145	0.0238967	0.497439	0.187371	0.0185537	0.0193666	0.338048	0.0984	0.0127	0.0266	0.6335
FCN1	Inflammation II	rs62573399	9	137973028	T	C	0.0889944	-0.0750964	0.0130915	9.67899e-09	32.9048	0.0800717	-0.000169248	0.0120298	0.988775	0.0091	-0.2255	0.205	0.271332	0.1482	-0.0119	0.0223	0.594
FCN1	Inflammation II	rs7036416	9	137723551	C	T	0.61379	-0.0498993	0.00874484	1.15563e-08	32.5601	0.606219	-0.00428492	0.00860565	0.618541	0.5662	-0.0166	0.0249	0.504985	0.7384	-0.0132	0.0179	0.4621
FCN1	Inflammation II	rs7047526	9	138068124	G	T	0.493123	0.0608542	0.00748674	4.35512e-16	66.0687	0.481922	-0.00700976	0.00695973	0.313844	0.293148	0.00898571	0.0158928	0.571806	0.6575	-0.0048	0.0166	0.7708
FCN1	Inflammation II	rs73570133	9	137822601	A	C	0.0399815	-0.197316	0.0190096	3.06408e-25	107.74	0.0457782	-0.0208518	0.0155416	0.1797	0.0521	-0.0169	0.0414	0.683118	Variant not present	Variant not present	Variant not present	Variant not present
FCN1	Inflammation II	rs75189392	9	138041065	A	G	0.0412785	-0.139685	0.0187393	9.0469e-14	55.5639	0.0408046	-0.00367965	0.0178977	0.837108	0.0054	0.2276	0.2577	0.37713	0.0705	0.0176	0.0307	0.5652
FCN1	Inflammation II	rs75482448	9	137742408	C	G	0.0188647	-0.453718	0.028861	1.08993e-55	247.144	0.0230521	-0.00807459	0.022532	0.720074	0.1943	0.0473	0.028	0.0911647	Variant not present	Variant not present	Variant not present	Variant not present
FCN1	Inflammation II	rs77316336	9	137926754	T	C	0.0162313	-0.324292	0.0294323	3.12104e-28	121.402	0.0116047	0.0133388	0.0342678	0.69709	Variant not present	Variant not present	Variant not present	Variant not present	0.1356	0.0421	0.0229	0.06606
FCN1	Inflammation II	rs7854533	9	137756854	C	T	0.239788	0.0583069	0.00869073	1.95839e-11	45.0119	0.238265	-0.00143038	0.00786427	0.855675	0.470338	0.00290803	0.014187	0.837589	0.4629	-0.0526	0.0158	0.0008932
FCN1	Inflammation II	rs7869395	9	137976605	A	G	0.187045	0.0870293	0.00954446	7.63133e-20	83.1435	0.181675	-0.000701521	0.00794945	0.92968	0.0186	-0.1236	0.091	0.174387	0.3955	0.0168	0.0162	0.2998
FCN1	Inflammation II	rs79531373	9	137906597	T	C	0.037755	-0.162029	0.0194547	8.18653e-17	69.3644	0.0395152	-0.0313091	0.0160315	0.050823	0.0322916	0.0700956	0.0437608	0.109202	0.2601	0.0042	0.0179	0.8151
FCN2	Cardiometabolic	rs10858284	9	137713649	A	G	0.163878	0.0548882	0.00992438	3.19051e-08	30.588	0.152076	-0.000902008	0.0100124	0.928216	0.169917	0.0266765	0.0194869	0.171016	0.0411	-0.041	0.041	0.3175
FCN2	Cardiometabolic	rs10858297	9	137827362	G	A	0.510849	0.107334	0.00739362	9.44061e-48	210.747	0.509184	-0.00476219	0.00611208	0.435895	0.532571	0.0116363	0.0132852	0.381094	0.4176	-0.021	0.016	0.1884
FCN2	Cardiometabolic	rs10858364	9	138076081	G	T	0.267019	0.0528664	0.00901302	4.4761e-09	34.4048	0.264933	-0.0161032	0.00843484	0.056246	0.337187	0.0204426	0.0162155	0.207423	0.3874	0.0063	0.0161	0.6958
FCN2	Cardiometabolic	rs11103545	9	137739980	T	G	0.718961	-0.373129	0.00832336	0	2009.65	0.706678	0.00773985	0.00758653	0.307629	0.336302	0.00106138	0.016128	0.947529	0.6519	0.0056	0.0165	0.7335
FCN2	Cardiometabolic	rs11103636	9	137917305	T	C	0.0490664	-0.28322	0.0174228	2.03423e-59	264.248	0.0510772	-0.0206113	0.0148949	0.166425	0.195581	-0.0228749	0.0190632	0.230158	0.0155	-0.0338	0.0753	0.6539
FCN2	Cardiometabolic	rs112190222	9	137721491	T	C	0.0774199	0.0955018	0.0142999	2.41379e-11	44.6023	0.0814872	0.00692614	0.0139685	0.620009	0.183	-0.0347	0.0298	0.24425	Variant not present	Variant not present	Variant not present	Variant not present
FCN2	Cardiometabolic	rs113527459	9	137764660	T	C	0.0796323	0.377001	0.0138856	2.49459e-162	737.15	0.083694	-0.0150898	0.0121367	0.213748	0.0829863	0.0293202	0.0266761	0.271717	0.0552	-0.0283	0.0349	0.4168
FCN2	Cardiometabolic	rs116155979	9	137807918	A	G	0.015323	0.369391	0.0316253	1.60805e-31	136.428	0.0178223	-0.0426488	0.0277994	0.12499	Variant not present	Variant not present	Variant not present	Variant not present	0.0167	0.0805	0.063	0.2016
FCN2	Cardiometabolic	rs11999245	9	137722892	T	C	0.257681	-0.0977218	0.00881644	1.49968e-28	122.856	0.262186	-0.00781762	0.00862874	0.364937	0.263756	0.00613795	0.0177266	0.729151	0.1511	-0.0261	0.022	0.2363
FCN2	Cardiometabolic	rs141536005	9	137771514	A	G	0.0110777	-0.47442	0.0364326	9.18967e-39	169.569	0.00876938	0.0333621	0.046252	0.470718	Variant not present	Variant not present	Variant not present	Variant not present	Variant not present	Variant not present	Variant not present	Variant not present
FCN2	Cardiometabolic	rs145653687	9	137589513	T	G	0.027157	-0.203517	0.0251449	5.78362e-16	65.5091	0.0224372	-0.00581501	0.0277568	0.834059	Variant not present	Variant not present	Variant not present	Variant not present	Variant not present	Variant not present	Variant not present	Variant not present
FCN2	Cardiometabolic	rs17039706	9	138016002	T	C	0.253966	-0.0692007	0.00854883	5.73852e-16	65.5251	0.256641	-0.0107923	0.00722505	0.135245	0.424207	-0.0161762	0.0137982	0.241061	0.1087	-0.0458	0.0254	0.07178
FCN2	Cardiometabolic	rs183486037	9	137742206	T	C	0.0736864	-0.646204	0.0159388	0	1643.72	0.0660826	-0.0101161	0.0148797	0.496596	0.0062	0.0689	0.1733	0.690942	Variant not present	Variant not present	Variant not present	Variant not present
FCN2	Cardiometabolic	rs188783289	9	137766514	A	T	0.0328128	-0.344801	0.0210968	4.81948e-60	267.118	0.0310085	0.0372572	0.0197831	0.0596622	0.007	0.2492	0.2413	0.301726	Variant not present	Variant not present	Variant not present	Variant not present
FCN2	Cardiometabolic	rs2026335	9	137822287	T	C	0.316465	-0.203919	0.00797825	4.32514e-144	653.281	0.313342	-0.0159059	0.00677327	0.0188574	0.327736	-0.00704588	0.0147459	0.632778	0.1105	-0.0164	0.0255	0.5203
FCN2	Cardiometabolic	rs35687501	9	137762464	T	C	0.98085	0.15332	0.0274039	2.20836e-08	31.3021	0.983949	-0.022704	0.0297793	0.445815	0.9882	0.3757	0.193	0.0515789	0.9361	-0.0249	0.0322	0.4388
FCN2	Cardiometabolic	rs375725412	9	137740985	G	C	0.0224581	-0.623446	0.0297166	1.00485e-97	440.149	0.0271292	-0.0226321	0.0253871	0.372673	0.0924	-0.1097	0.0419	0.00884109	Variant not present	Variant not present	Variant not present	Variant not present
FCN2	Cardiometabolic	rs377223231	9	137883359	GCCAAAGTGGGAGC	G	0.487428	0.0540207	0.00793815	1.00925e-11	46.3107	0.48191	-0.00681584	0.00678412	0.315053	0.160091	0.00149023	0.0199068	0.940326	Variant not present	Variant not present	Variant not present	Variant not present
FCN2	Cardiometabolic	rs4842221	9	138002918	G	A	0.196785	-0.0973219	0.00928249	1.01836e-25	109.924	0.189717	0.00141722	0.00912766	0.876611	0.0485973	-0.040393	0.0369259	0.274002	0.1232	-0.0301	0.024	0.2103
FCN2	Cardiometabolic	rs62571478	9	137874525	A	T	0.979391	0.194803	0.0265569	2.21208e-13	53.8067	0.979409	0.0102998	0.0244296	0.673307	0.9891	0.0715	0.1756	0.683879	0.7363	-0.0336	0.0181	0.063
FCN2	Cardiometabolic	rs6537976	9	137909610	A	G	0.166552	-0.179577	0.00985406	3.35043e-74	332.102	0.166785	0.000469877	0.00840297	0.955407	0.0956017	0.00511536	0.023306	0.826271	0.2997	0.0256	0.0171	0.135
FCN2	Cardiometabolic	rs71506923	9	137727576	C	G	0.022376	-0.361066	0.0272161	3.61493e-40	176.004	0.0245111	-0.00346281	0.0259147	0.8937	Variant not present	Variant not present	Variant not present	Variant not present	Variant not present	Variant not present	Variant not present	Variant not present
FCN2	Cardiometabolic	rs72772580	9	137598141	A	G	0.171337	-0.0780829	0.0100883	9.94718e-15	59.9068	0.156146	0.00495178	0.00919091	0.590046	0.0116	0.0303	0.1146	0.791473	0.03	-0.11	0.0499	0.02747
FCN2	Cardiometabolic	rs72774480	9	137717501	T	C	0.0410779	-0.166959	0.0186204	3.06196e-19	80.3973	0.0309878	-0.0232254	0.0232148	0.317089	Variant not present	Variant not present	Variant not present	Variant not present	Variant not present	Variant not present	Variant not present	Variant not present
FCN2	Cardiometabolic	rs72778129	9	137932744	A	G	0.105909	0.0993673	0.0125157	2.03142e-15	63.0343	0.0903382	-0.00713327	0.0126867	0.573935	0.0067	-0.3753	0.174	0.0310137	0.0192	0.0314	0.0619	0.6117
FCN2	Cardiometabolic	rs74807821	9	137653263	T	C	0.913099	-0.0766149	0.0133801	1.02816e-08	32.7875	0.918866	0.00359276	0.0120683	0.76593	0.9937	-0.1915	0.2175	0.37861	0.9841	0.1189	0.0729	0.1029
FCN2	Cardiometabolic	rs75430132	9	137784552	T	C	0.162513	-0.577499	0.0101932	0	3209.83	0.159124	0.00370324	0.00926333	0.689323	0.307903	0.0210207	0.0160118	0.189242	0.1161	0.0091	0.0247	0.7135
FCN2	Cardiometabolic	rs77336601	9	137918384	T	C	0.023392	0.140126	0.0244719	1.02825e-08	32.787	0.0233728	0.0343229	0.0232318	0.139566	Variant not present	Variant not present	Variant not present	Variant not present	Variant not present	Variant not present	Variant not present	Variant not present
FCN2	Cardiometabolic	rs79531373	9	137906597	T	C	0.0377468	-0.276704	0.0193546	2.30091e-46	204.391	0.0395152	-0.0313091	0.0160315	0.050823	0.0322916	0.0700956	0.0437608	0.109202	0.2601	0.0042	0.0179	0.8151
FCN2	Cardiometabolic	rs79992134	9	137715819	C	T	0.017644	-0.168294	0.028462	3.36093e-09	34.9628	0.0203914	-0.0374489	0.0268509	0.163106	Variant not present	Variant not present	Variant not present	Variant not present	Variant not present	Variant not present	Variant not present	Variant not present
FCRL1	Cardiometabolic	rs112278796	1	157951845	G	A	0.040751	-0.180149	0.0217663	1.26824e-16	68.5006	0.0580635	-0.00725145	0.0163668	0.657723	0.0704	0	0.0436	1	Variant not present	Variant not present	Variant not present	Variant not present
FCRL1	Cardiometabolic	rs11264740	1	157457954	A	T	0.068117	0.0934891	0.0150436	5.14695e-10	38.6205	0.058707	0.00499887	0.0146745	0.733367	0.0722306	0.0533606	0.0280185	0.0568479	0.2697	0.0147	0.0183	0.4221
FCRL1	Cardiometabolic	rs114654983	1	157882421	T	G	0.0112749	-0.236951	0.0353657	2.08353e-11	44.8903	0.0126301	0.0450562	0.0305898	0.140774	Variant not present	Variant not present	Variant not present	Variant not present	Variant not present	Variant not present	Variant not present	Variant not present
FCRL1	Cardiometabolic	rs11576808	1	157338833	A	C	0.0162215	-0.22701	0.0308846	1.97834e-13	54.0264	0.0113573	0.00205968	0.0362866	0.954735	0.0055	0.2288	0.2252	0.309636	Variant not present	Variant not present	Variant not present	Variant not present
FCRL1	Cardiometabolic	rs11589226	1	157359491	G	A	0.343329	-0.0531174	0.00777089	8.17523e-12	46.7231	0.339286	-0.00992065	0.00691747	0.151531	0.218879	-0.0247455	0.0176332	0.160514	0.1113	0.0152	0.0254	0.5506
FCRL1	Cardiometabolic	rs116220727	1	157357938	G	A	0.0118347	-0.226323	0.0350256	1.03579e-10	41.7529	0.00903668	-0.0435855	0.0372744	0.242277	Variant not present	Variant not present	Variant not present	Variant not present	Variant not present	Variant not present	Variant not present	Variant not present
FCRL1	Cardiometabolic	rs12047877	1	157891885	G	A	0.299363	-0.0719542	0.00817949	1.40637e-18	77.3855	0.32601	0.0056746	0.00681738	0.405198	0.405883	-0.00770267	0.0140627	0.583871	0.2185	0.0218	0.0191	0.2538
FCRL1	Cardiometabolic	rs12731096	1	157347714	A	G	0.755338	-0.0638941	0.00861272	1.18386e-13	55.0352	0.76072	0.00180358	0.00762167	0.812938	0.712191	-0.00954376	0.0158322	0.546636	0.8492	0.0383	0.0219	0.08009
FCRL1	Cardiometabolic	rs138986324	1	158080157	T	C	0.0791615	0.0924251	0.0141836	7.20444e-11	42.4626	0.079568	-0.0137626	0.0132065	0.297361	0.0053	0.343	0.2582	0.184037	0.0862	0.0178	0.0282	0.5276
FCRL1	Cardiometabolic	rs141942005	1	157893835	C	T	0.0186644	-0.162778	0.0280171	6.24885e-09	33.7555	0.0195305	-0.0211057	0.0233477	0.36601	Variant not present	Variant not present	Variant not present	Variant not present	Variant not present	Variant not present	Variant not present	Variant not present
FCRL1	Cardiometabolic	rs151267434	1	157791491	C	T	0.0264334	-0.313217	0.0231903	1.4345e-41	182.422	0.0259201	-0.00813614	0.0207661	0.695207	0.00174431	0.440992	0.272556	0.105665	Variant not present	Variant not present	Variant not present	Variant not present
FCRL1	Cardiometabolic	rs192992690	1	157521187	G	A	0.015918	-0.239587	0.0299665	1.2939e-15	63.9226	0.0123533	-0.0405231	0.0306234	0.185745	0.00176341	0.242612	0.272377	0.373078	Variant not present	Variant not present	Variant not present	Variant not present
FCRL1	Cardiometabolic	rs1972241	1	157508430	A	G	0.0105811	0.266273	0.038738	6.25605e-12	47.2476	0.00880393	-0.015172	0.0333905	0.649554	0.00067549	0.276841	0.393241	0.481434	0.0145	-0.0707	0.0668	0.2896
FCRL1	Cardiometabolic	rs2317057	1	157471055	T	C	0.241814	-0.0673109	0.00872983	1.25372e-14	59.451	0.259403	-0.0113575	0.00747026	0.128418	0.466478	0.00257216	0.0133269	0.846954	0.0795	-0.0341	0.0292	0.2428
FCRL1	Cardiometabolic	rs2317230	1	157674997	T	G	0.438901	0.287366	0.00742834	0	1496.54	0.42119	-0.00413645	0.006118	0.49897	0.40549	-0.0112755	0.0134553	0.402029	0.8746	0.0054	0.0255	0.8321
FCRL1	Cardiometabolic	rs2317396	1	157783917	T	C	0.922713	-0.123594	0.0137857	3.09172e-19	80.378	0.928842	-0.0160585	0.0119575	0.179285	0.95385	0.0516508	0.0355444	0.146187	0.9679	0.0392	0.0459	0.3926
FCRL1	Cardiometabolic	rs2777814	1	157818815	C	T	0.535985	0.0692015	0.00738758	7.44218e-21	87.7459	0.524793	-0.00744938	0.00601091	0.21523	0.582905	-0.027126	0.0135582	0.0454228	0.6328	-0.0042	0.0163	0.7984
FCRL1	Cardiometabolic	rs28641505	1	157467014	T	A	0.0544217	0.107677	0.0166725	1.05816e-10	41.7104	0.0533619	0.0139546	0.0160347	0.38415	0.0542	0.0141	0.0508	0.781351	0.0976	-0.0024	0.0267	0.9295
FCRL1	Cardiometabolic	rs35290310	1	157467490	A	C	0.962974	-0.171965	0.0195667	1.51356e-18	77.2405	0.968729	0.00933074	0.0198281	0.637939	0.9947	0.3948	0.283	0.163	Variant not present	Variant not present	Variant not present	Variant not present
FCRL1	Cardiometabolic	rs35366924	1	157959966	A	G	0.202965	0.0886397	0.00922082	7.04693e-22	92.4097	0.18506	-0.006916	0.00827847	0.403481	0.171313	-0.0199635	0.0200248	0.318795	0.0357	-0.0861	0.0462	0.06221
FCRL1	Cardiometabolic	rs60507187	1	157351833	GT	G	0.372565	-0.0675353	0.00812881	9.72076e-17	69.0252	0.37843	-0.00699963	0.00730482	0.337952	0.4442	-0.0066	0.0228	0.772219	Variant not present	Variant not present	Variant not present	Variant not present
FCRL1	Cardiometabolic	rs6677720	1	156835588	C	T	0.0303678	0.142592	0.0215258	3.4906e-11	43.8805	0.0326968	-0.0147182	0.0232747	0.527147	0.0862614	0.0413361	0.0281815	0.142436	0.4151	-0.0032	0.0161	0.842
FCRL1	Cardiometabolic	rs67169251	1	157900814	T	C	0.0432359	0.182327	0.0185992	1.09345e-22	96.0978	0.0438673	0.00326095	0.0163045	0.841478	Variant not present	Variant not present	Variant not present	Variant not present	Variant not present	Variant not present	Variant not present	Variant not present
FCRL1	Cardiometabolic	rs72704539	1	157325790	G	A	0.017027	0.181797	0.0292388	5.04603e-10	38.6593	0.0177859	0.0232401	0.0248587	0.349847	Variant not present	Variant not present	Variant not present	Variant not present	Variant not present	Variant not present	Variant not present	Variant not present
FCRL1	Cardiometabolic	rs77368867	1	157893458	A	G	0.0298037	-0.233747	0.0220298	2.66318e-26	112.583	0.0240024	0.0399807	0.0199292	0.0448413	Variant not present	Variant not present	Variant not present	Variant not present	Variant not present	Variant not present	Variant not present	Variant not present
FCRL1	Cardiometabolic	rs9628665	1	157479031	G	A	0.0603852	0.0939494	0.0166506	1.67687e-08	31.8367	0.0515805	0.0143076	0.0172381	0.406538	0.0358	-0.0399	0.0686	0.560814	0.2676	0.0279	0.0179	0.1179
FCRL2	Inflammation	rs10796974	1	157153402	T	C	0.547677	0.0556776	0.00742809	6.60237e-14	56.1832	0.541466	-0.00409429	0.00634389	0.518673	0.0957611	0.0143378	0.0244221	0.557147	0.4231	0.0034	0.0159	0.8323
FCRL2	Inflammation	rs111628484	1	157873133	A	G	0.0263166	0.531389	0.0236002	2.8774e-112	506.983	0.0220213	-0.0329179	0.0242119	0.173964	Variant not present	Variant not present	Variant not present	Variant not present	Variant not present	Variant not present	Variant not present	Variant not present
FCRL2	Inflammation	rs112278796	1	157951845	A	G	0.959307	0.159384	0.0217027	2.07348e-13	53.9339	0.941936	0.00725145	0.0163668	0.657723	0.9296	0	0.0436	1	Variant not present	Variant not present	Variant not present	Variant not present
FCRL2	Inflammation	rs11264715	1	157360787	A	G	0.0327337	-0.279675	0.0208787	6.44763e-41	179.432	0.0353536	-0.00236673	0.0169759	0.889121	0.042414	0.0409167	0.0346573	0.237759	0.2697	-0.0252	0.0177	0.156
FCRL2	Inflammation	rs11264909	1	158056779	A	T	0.638882	-0.04983	0.00764925	7.29962e-11	42.4369	0.618484	0.0130409	0.00674761	0.0532766	0.760663	0.00211068	0.0162172	0.896447	0.1931	-0.0202	0.0208	0.3331
FCRL2	Inflammation	rs113843548	1	157887392	C	G	0.135418	-0.105771	0.0116365	9.94031e-20	82.6206	0.187055	0.0121137	0.00875148	0.166299	0.218867	-0.000413638	0.0171877	0.9808	Variant not present	Variant not present	Variant not present	Variant not present
FCRL2	Inflammation	rs114701303	1	157983039	A	C	0.0191416	0.276723	0.0280049	5.02111e-23	97.6388	0.0155369	-0.0305575	0.0297688	0.304659	Variant not present	Variant not present	Variant not present	Variant not present	Variant not present	Variant not present	Variant not present	Variant not present
FCRL2	Inflammation	rs115352944	1	158504606	T	C	0.0558604	0.10155	0.0159277	1.82117e-10	40.6494	0.0558294	-0.0154993	0.0139998	0.268248	0.0089	-0.0318	0.1844	0.863083	Variant not present	Variant not present	Variant not present	Variant not present
FCRL2	Inflammation	rs116569212	1	157746680	T	C	0.0147395	-0.283772	0.0315396	2.3126e-19	80.9518	0.0148665	-0.0457966	0.0283537	0.10627	Variant not present	Variant not present	Variant not present	Variant not present	Variant not present	Variant not present	Variant not present	Variant not present
FCRL2	Inflammation	rs12059083	1	157618112	T	C	0.989249	0.279963	0.0366976	2.36701e-14	58.2004	0.990341	0.041928	0.0371809	0.259457	Variant not present	Variant not present	Variant not present	Variant not present	0.869	0.0109	0.0234	0.6417
FCRL2	Inflammation	rs12061698	1	158088687	A	G	0.120472	-0.0837215	0.0113085	1.32739e-13	54.8105	0.120172	-0.00209945	0.00960889	0.827047	0.287277	0.0305541	0.015284	0.0455986	0.2192	-0.0373	0.0188	0.04779
FCRL2	Inflammation	rs12098144	1	158089058	G	A	0.120954	-0.0839993	0.0112953	1.03252e-13	55.3039	0.12135	-0.00376189	0.00963971	0.696352	0.288227	0.0299823	0.0153261	0.0504304	0.1814	-0.0426	0.0202	0.03494
FCRL2	Inflammation	rs12129479	1	158575876	C	T	0.136282	-0.06066	0.0106116	1.08818e-08	32.6771	0.12731	0.00132411	0.00913826	0.884792	0.190949	0.0207499	0.0172697	0.22955	0.0235	-0.0202	0.0569	0.7221
FCRL2	Inflammation	rs12138690	1	157415618	C	T	0.261071	-0.0511904	0.00836159	9.23592e-10	37.48	0.257533	-0.00502726	0.00730895	0.491565	0.180096	-0.019635	0.0182019	0.280707	0.044	0.0015	0.0418	0.9714
FCRL2	Inflammation	rs12140725	1	157668427	A	G	0.213831	0.0883562	0.00892602	4.21697e-23	97.9847	0.205082	-0.0002168	0.00742739	0.976714	0.176241	0.00612977	0.017081	0.719697	0.077	-0.0151	0.03	0.6153
FCRL2	Inflammation	rs12402076	1	157892325	C	G	0.0908529	-0.0932729	0.0126754	1.85909e-13	54.1486	0.0916391	-0.00397188	0.0120226	0.741122	0.0169	0.0032	0.1025	0.975094	0.157	-0.0469	0.0221	0.03351
FCRL2	Inflammation	rs1321639	1	158375736	C	T	0.44333	0.0522085	0.00756291	5.08276e-12	47.6546	0.457731	-0.000921248	0.00658647	0.888763	0.196628	0.00953134	0.017959	0.595607	0.6039	-0.0018	0.0162	0.9133
FCRL2	Inflammation	rs1324659	1	158085565	A	G	0.152191	0.0685895	0.0102462	2.1692e-11	44.8115	0.145633	0.00374415	0.00898752	0.676975	0.16556	-0.0124582	0.0185002	0.500686	0.241	0.0113	0.0182	0.5328
FCRL2	Inflammation	rs140841409	1	157683043	G	A	0.0138827	-0.191908	0.031938	1.86935e-09	36.1053	0.0175418	0.00345423	0.025556	0.892483	Variant not present	Variant not present	Variant not present	Variant not present	Variant not present	Variant not present	Variant not present	Variant not present
FCRL2	Inflammation	rs141931363	1	157572866	T	C	0.0286602	-0.969422	0.0222284	0	1901.99	0.021614	0.0440856	0.02168	0.042005	Variant not present	Variant not present	Variant not present	Variant not present	Variant not present	Variant not present	Variant not present	Variant not present
FCRL2	Inflammation	rs143625022	1	157330734	T	C	0.0258323	-0.204888	0.0250168	2.61156e-16	67.0764	0.0248639	0.00519433	0.0240631	0.829095	0.0503417	0.0143605	0.0385029	0.70917	Variant not present	Variant not present	Variant not present	Variant not present
FCRL2	Inflammation	rs146985100	1	157842645	T	C	0.0167931	0.539368	0.029451	6.39146e-75	335.406	0.0127656	0.0533969	0.0311399	0.0863925	Variant not present	Variant not present	Variant not present	Variant not present	Variant not present	Variant not present	Variant not present	Variant not present
FCRL2	Inflammation	rs147105063	1	157807819	A	G	0.016646	-0.32151	0.0300865	1.18114e-26	114.195	0.0162872	-0.0151248	0.0257398	0.556797	Variant not present	Variant not present	Variant not present	Variant not present	Variant not present	Variant not present	Variant not present	Variant not present
FCRL2	Inflammation	rs149412124	1	157459277	TA	T	0.0263027	0.144781	0.0243661	2.81747e-09	35.3062	0.0251617	-0.0224885	0.0246805	0.362198	0.0217324	0.0424969	0.0537034	0.428754	Variant not present	Variant not present	Variant not present	Variant not present
FCRL2	Inflammation	rs149994217	1	157817340	A	T	0.965333	0.772829	0.0201698	0	1468.13	0.967537	-0.0409112	0.0177252	0.0209945	0.9645	-0.1043	0.0504	0.0385044	Variant not present	Variant not present	Variant not present	Variant not present
FCRL2	Inflammation	rs151267434	1	157791491	C	T	0.0263432	-0.157432	0.0231583	1.06023e-11	46.2139	0.0259201	-0.00813614	0.0207661	0.695207	0.00174431	0.440992	0.272556	0.105665	Variant not present	Variant not present	Variant not present	Variant not present
FCRL2	Inflammation	rs1690781	1	158267777	A	G	0.893169	-0.0661917	0.0120331	3.78033e-08	30.2588	0.88951	0.00347072	0.0108463	0.748974	0.9782	0.072	0.0798	0.366921	0.9796	0.0369	0.0602	0.5406
FCRL2	Inflammation	rs17453741	1	158010273	A	C	0.876428	-0.0878467	0.0112289	5.14754e-15	61.2035	0.879262	-0.0193658	0.0102681	0.0592937	0.9879	-0.4585	0.1642	0.00523305	0.9525	0.0268	0.0376	0.4765
FCRL2	Inflammation	rs182404763	1	157150710	C	A	0.407643	-0.0593498	0.00753502	3.36589e-15	62.0397	0.415341	-0.000483772	0.00638933	0.939645	0.769491	0.0139979	0.0174142	0.4215	Variant not present	Variant not present	Variant not present	Variant not present
FCRL2	Inflammation	rs182421971	1	158021760	C	A	0.0224774	0.139565	0.0253849	3.84193e-08	30.2275	0.0209549	-0.00562643	0.0253456	0.824323	Variant not present	Variant not present	Variant not present	Variant not present	Variant not present	Variant not present	Variant not present	Variant not present
FCRL2	Inflammation	rs187852894	1	157855659	C	A	0.010275	0.653998	0.0378409	6.33432e-67	298.696	0.0084351	0.0557819	0.0412117	0.175881	Variant not present	Variant not present	Variant not present	Variant not present	Variant not present	Variant not present	Variant not present	Variant not present
FCRL2	Inflammation	rs189080342	1	157335860	T	C	0.0112499	-0.364713	0.0357571	1.98793e-24	104.035	0.00823215	-0.0410456	0.0390936	0.293749	Variant not present	Variant not present	Variant not present	Variant not present	Variant not present	Variant not present	Variant not present	Variant not present
FCRL2	Inflammation	rs1925029	1	158021321	C	G	0.900589	0.171064	0.0123919	2.39387e-43	190.564	0.912816	0.004182	0.0110791	0.705827	0.944097	-0.0198787	0.0293925	0.498838	0.9331	0.0029	0.0316	0.9276
FCRL2	Inflammation	rs2010280	1	157468931	C	T	0.27433	0.0927113	0.00836085	1.42266e-28	122.96	0.269437	-0.000243896	0.00786279	0.975254	0.279068	-0.00989832	0.0161249	0.539313	0.1563	-0.0368	0.0217	0.08996
FCRL2	Inflammation	rs2275201	1	156915038	T	C	0.179085	0.0536238	0.00950682	1.69492e-08	31.8159	0.188038	-0.0120197	0.00779813	0.123231	0.405866	-0.0107925	0.0133782	0.419823	0.6179	-0.0126	0.0164	0.4442
FCRL2	Inflammation	rs28641505	1	157467014	A	T	0.945469	-0.193126	0.0166041	2.85957e-31	135.285	0.946638	-0.0139546	0.0160347	0.38415	0.9458	-0.0141	0.0508	0.781351	0.9024	0.0024	0.0267	0.9295
FCRL2	Inflammation	rs3765788	1	156908986	T	C	0.840617	-0.059589	0.00996009	2.19361e-09	35.7936	0.835681	0.00567172	0.00825243	0.491908	0.644076	0.0120942	0.0137704	0.379794	0.5762	0.0126	0.016	0.4306
FCRL2	Inflammation	rs3811035	1	157485561	A	G	0.649302	-0.325002	0.00781291	0	1730.4	0.658562	0.0108365	0.00675918	0.108884	0.658755	0.011906	0.014814	0.421571	0.1599	-0.0099	0.0227	0.661
FCRL2	Inflammation	rs4971126	1	157478769	A	G	0.983107	-0.188758	0.0343472	3.89395e-08	30.2015	0.985759	-0.0900275	0.0344924	0.00905249	0.933359	-0.0336255	0.0344199	0.328609	0.8291	-0.0069	0.0211	0.744
FCRL2	Inflammation	rs4971178	1	157990775	A	G	0.0582141	0.125674	0.0156005	7.89769e-16	64.8954	0.0487689	0.000855439	0.0165981	0.958897	0.163973	-0.0259062	0.019483	0.183622	0.0125	0.0263	0.0818	0.7482
FCRL2	Inflammation	rs541984366	1	157845443	GC	G	0.0135612	0.44036	0.0333492	8.26418e-40	174.359	0.0114724	0.0125416	0.0327629	0.701869	Variant not present	Variant not present	Variant not present	Variant not present	Variant not present	Variant not present	Variant not present	Variant not present
FCRL2	Inflammation	rs61546108	1	156886777	A	G	0.163224	0.0661008	0.00995634	3.15646e-11	44.0772	0.168433	-0.00353941	0.00825536	0.668112	0.351998	-0.0102489	0.0138863	0.46048	0.1569	-0.0471	0.0217	0.03025
FCRL2	Inflammation	rs6675446	1	157940758	T	C	0.13132	0.167032	0.0107905	4.7676e-54	239.616	0.141336	0.017305	0.00913362	0.0581389	0.364502	-0.000629021	0.014142	0.964523	0.0672	0.0391	0.0314	0.2128
FCRL2	Inflammation	rs6680489	1	157701948	A	T	0.24512	0.077711	0.00850268	6.26902e-20	83.5321	0.242765	-0.000794985	0.00714537	0.911411	0.159917	0.00786298	0.0180039	0.662302	0.0548	-0.0008	0.037	0.9832
FCRL2	Inflammation	rs72710041	1	157806486	T	C	0.027562	-0.179029	0.0222721	9.10961e-16	64.6137	0.0252598	-0.0089887	0.0224625	0.689035	Variant not present	Variant not present	Variant not present	Variant not present	Variant not present	Variant not present	Variant not present	Variant not present
FCRL2	Inflammation	rs7364493	1	158056651	G	A	0.641518	-0.0700967	0.00762394	3.77485e-20	84.5349	0.638098	0.0104001	0.00699156	0.136878	0.699035	0.0147717	0.0152005	0.331155	0.2299	0.0434	0.019	0.02199
FCRL2	Inflammation	rs74121555	1	157816397	T	C	0.0654647	0.302177	0.0152805	4.85065e-87	391.064	0.0619032	-0.017479	0.0141193	0.215734	0.0329301	0.0298015	0.0437743	0.495999	0.0198	0.0334	0.0596	0.5751
FCRL2	Inflammation	rs74971785	1	157478523	A	T	0.988439	-0.222996	0.038437	6.56871e-09	33.6585	0.993577	0.084019	0.0512877	0.101382	0.9946	-0.5043	0.255	0.0479685	0.9825	0.0179	0.0614	0.7705
FCRL2	Inflammation	rs7548101	1	157259846	T	G	0.665473	-0.0469614	0.00780456	1.7748e-09	36.2064	0.663272	0.00305936	0.0066638	0.646161	0.339981	0.00042607	0.0140166	0.97575	0.8028	0.0065	0.0197	0.7423
FCRL2	Inflammation	rs77414674	1	157881393	T	C	0.0308329	-0.128806	0.02147	1.98089e-09	35.9922	0.0343255	0.00316849	0.0175793	0.856964	0.0064	0.1169	0.2068	0.571883	Variant not present	Variant not present	Variant not present	Variant not present
FCRL3	Inflammation	rs10908648	1	158332459	A	C	0.128725	0.067527	0.0114945	4.23604e-09	34.5124	0.124077	0.0109094	0.00919594	0.235492	0.234546	-0.00879913	0.0158226	0.578135	0.2603	0.0325	0.0178	0.06844
FCRL3	Inflammation	rs111944842	1	157649282	C	G	0.966343	0.488963	0.0212148	1.53462e-117	531.22	0.962695	0.00338912	0.0172143	0.843923	0.9949	-0.0156	0.2275	0.945331	Variant not present	Variant not present	Variant not present	Variant not present
FCRL3	Inflammation	rs112666267	1	157631919	C	T	0.0324271	-0.500937	0.0217004	6.66807e-118	532.882	0.0367653	-0.00459916	0.0172105	0.789293	Variant not present	Variant not present	Variant not present	Variant not present	Variant not present	Variant not present	Variant not present	Variant not present
FCRL3	Inflammation	rs11425113	1	157999001	AT	A	0.969867	-0.158317	0.0226858	2.9792e-12	48.702	0.970389	-0.0622002	0.0206051	0.00253874	0.988461	-0.0157566	0.0662124	0.811904	0.7567	-0.0021	0.0184	0.9072
FCRL3	Inflammation	rs11578937	1	158375606	A	G	0.870293	-0.0780619	0.0115782	1.56099e-11	45.4565	0.861235	0.00154899	0.00950021	0.87048	0.869562	0.00264949	0.02068	0.898055	0.5808	-0.0162	0.016	0.309
FCRL3	Inflammation	rs115815706	1	158576014	A	G	0.0688073	0.08346	0.015242	4.35903e-08	29.9828	0.0686455	-0.0096117	0.0138801	0.488637	Variant not present	Variant not present	Variant not present	Variant not present	0.0125	-0.0378	0.0874	0.6649
FCRL3	Inflammation	rs116474015	1	157330472	T	C	0.0108423	-0.275422	0.0405909	1.15824e-11	46.0405	0.0131183	-0.0403722	0.0381214	0.289581	0.0066	0.1688	0.204	0.407981	0.0572	-0.0787	0.0341	0.02104
FCRL3	Inflammation	rs116632796	1	157700389	T	C	0.0270156	-0.482944	0.0247049	4.25109e-85	382.144	0.0237583	-0.0388742	0.0229289	0.0899943	Variant not present	Variant not present	Variant not present	Variant not present	Variant not present	Variant not present	Variant not present	Variant not present
FCRL3	Inflammation	rs116728169	1	158314381	A	G	0.0117782	0.201886	0.0357938	1.69813e-08	31.8124	0.0115157	-0.00967219	0.0318598	0.761443	Variant not present	Variant not present	Variant not present	Variant not present	Variant not present	Variant not present	Variant not present	Variant not present
FCRL3	Inflammation	rs11805944	1	157648155	G	A	0.0569157	0.535302	0.0165497	1.62181e-229	1046.21	0.051145	0.0131359	0.0135312	0.331654	0.0469937	-0.00431051	0.0310724	0.889668	0.2248	0.023	0.0189	0.2242
FCRL3	Inflammation	rs12024931	1	157361739	T	C	0.130659	0.0628312	0.0114303	3.86483e-08	30.2159	0.136983	0.00287872	0.00930953	0.757152	0.438475	0.018029	0.0138741	0.193782	0.2176	0.0093	0.0186	0.6184
FCRL3	Inflammation	rs12032505	1	158044482	A	T	0.102075	0.0871376	0.0126761	6.23591e-12	47.2541	0.0937892	-0.00297994	0.0111957	0.790108	0.0455953	-0.0139207	0.0345994	0.687434	0.1525	-0.0615	0.0218	0.004748
FCRL3	Inflammation	rs12119726	1	158556839	G	A	0.107408	-0.0800384	0.0123983	1.07785e-10	41.6747	0.0979691	0.0054789	0.0101009	0.587532	Variant not present	Variant not present	Variant not present	Variant not present	0.0181	-0.0237	0.0647	0.7145
FCRL3	Inflammation	rs12123141	1	157625919	A	G	0.0510848	-0.487281	0.0178337	2.22844e-164	746.579	0.05639	0.00559698	0.0135173	0.678829	0.0072	0.0735	0.1676	0.660992	0.0123	0.0833	0.0987	0.3985
FCRL3	Inflammation	rs12138588	1	158081704	C	A	0.526049	0.057998	0.0080497	5.80497e-13	51.9119	0.512782	0.00756458	0.00710308	0.286888	0.56642	0.00622972	0.0156603	0.690776	0.2558	-0.0398	0.0181	0.02813
FCRL3	Inflammation	rs12750048	1	157229960	T	C	0.111109	0.127465	0.0123426	5.30884e-25	106.652	0.104862	0.00927701	0.0110939	0.403028	0.0092	0.14	0.1337	0.295044	0.0194	-0.0961	0.0632	0.1287
FCRL3	Inflammation	rs140713641	1	157824980	A	C	0.0152677	-0.452258	0.0323317	1.84374e-44	195.666	0.0134098	0.0338171	0.0328092	0.302671	Variant not present	Variant not present	Variant not present	Variant not present	Variant not present	Variant not present	Variant not present	Variant not present
FCRL3	Inflammation	rs141922558	1	157832053	G	A	0.0158082	-0.495686	0.0309414	9.24698e-58	256.645	0.00862146	-0.0166128	0.0392556	0.672153	Variant not present	Variant not present	Variant not present	Variant not present	Variant not present	Variant not present	Variant not present	Variant not present
FCRL3	Inflammation	rs142225402	1	157734785	A	G	0.016219	-0.563538	0.0323479	5.69902e-68	303.497	0.0168364	-0.0374966	0.0266028	0.158689	Variant not present	Variant not present	Variant not present	Variant not present	Variant not present	Variant not present	Variant not present	Variant not present
FCRL3	Inflammation	rs142726734	1	157626690	G	A	0.0161255	0.538136	0.0312349	1.61808e-66	296.827	0.0143698	-0.0104914	0.0299155	0.725814	Variant not present	Variant not present	Variant not present	Variant not present	Variant not present	Variant not present	Variant not present	Variant not present
FCRL3	Inflammation	rs144243416	1	157294069	G	A	0.023753	0.249629	0.0256583	2.26882e-22	94.653	0.0239105	0.0279268	0.0209549	0.182626	0.0311887	-0.0665435	0.0445833	0.135551	Variant not present	Variant not present	Variant not present	Variant not present
FCRL3	Inflammation	rs145396218	1	157735756	C	G	0.0252789	0.623275	0.0250576	1.43219e-136	618.701	0.0155692	-0.033825	0.0282209	0.230692	Variant not present	Variant not present	Variant not present	Variant not present	Variant not present	Variant not present	Variant not present	Variant not present
FCRL3	Inflammation	rs147557606	1	157801862	C	A	0.015462	-0.486793	0.0330023	3.06408e-49	217.571	0.0134484	0.0576902	0.0341916	0.091553	Variant not present	Variant not present	Variant not present	Variant not present	Variant not present	Variant not present	Variant not present	Variant not present
FCRL3	Inflammation	rs148971622	1	157180057	T	TA	0.937668	0.10051	0.0159715	3.11186e-10	39.6029	0.933427	0.0118736	0.0128158	0.354194	0.9722	0.0091	0.0617	0.882747	0.7924	-0.0563	0.0224	0.01213
FCRL3	Inflammation	rs149994217	1	157817340	A	T	0.965036	0.377722	0.0210959	1.0792e-71	320.589	0.967537	-0.0409112	0.0177252	0.0209945	0.9645	-0.1043	0.0504	0.0385044	Variant not present	Variant not present	Variant not present	Variant not present
FCRL3	Inflammation	rs150373933	1	157754641	TA	T	0.035129	-0.457279	0.0210392	9.66051e-105	472.394	0.0322944	0.0502433	0.0175148	0.00412266	Variant not present	Variant not present	Variant not present	Variant not present	Variant not present	Variant not present	Variant not present	Variant not present
FCRL3	Inflammation	rs151063357	1	157785613	T	C	0.0103043	0.480172	0.0382786	4.27957e-36	157.355	0.00971583	-0.00151087	0.0400064	0.969874	Variant not present	Variant not present	Variant not present	Variant not present	Variant not present	Variant not present	Variant not present	Variant not present
FCRL3	Inflammation	rs151267434	1	157791491	C	T	0.0261861	0.531702	0.02437	1.56675e-105	476.02	0.0259201	-0.00813614	0.0207661	0.695207	0.00174431	0.440992	0.272556	0.105665	Variant not present	Variant not present	Variant not present	Variant not present
FCRL3	Inflammation	rs187166100	1	157459025	T	C	0.98781	0.271086	0.0397608	9.23634e-12	46.484	0.986218	0.0582025	0.0325564	0.0738177	0.9877	-0.0786	0.1225	0.521112	0.9718	0.0296	0.0492	0.5468
FCRL3	Inflammation	rs1925029	1	158021321	C	G	0.900412	0.0853849	0.0130019	5.13098e-11	43.1269	0.912816	0.004182	0.0110791	0.705827	0.944097	-0.0198787	0.0293925	0.498838	0.9331	0.0029	0.0316	0.9276
FCRL3	Inflammation	rs2777816	1	157792737	G	A	0.0225393	-0.505923	0.0273404	1.89627e-76	342.42	0.0192372	-0.0141418	0.0277666	0.610536	Variant not present	Variant not present	Variant not present	Variant not present	Variant not present	Variant not present	Variant not present	Variant not present
FCRL3	Inflammation	rs34246557	1	157196837	A	G	0.0498579	0.200035	0.0177124	1.41319e-29	127.543	0.0447179	0.0248435	0.0169681	0.143157	0.0067	-0.1333	0.2149	0.535068	Variant not present	Variant not present	Variant not present	Variant not present
FCRL3	Inflammation	rs41273521	1	158596821	G	A	0.0186252	0.207071	0.0291024	1.11712e-12	50.6269	0.0144617	-0.00583989	0.0295063	0.843108	0.00717303	0.292235	0.11427	0.0105457	Variant not present	Variant not present	Variant not present	Variant not present
FCRL3	Inflammation	rs4661102	1	157351228	A	G	0.098447	0.158022	0.0130122	6.16737e-34	147.48	0.080077	0.0102038	0.0125012	0.414369	0.0073	-0.0519	0.2386	0.827804	0.0514	0.0061	0.0468	0.8967
FCRL3	Inflammation	rs4971111	1	157481253	T	C	0.686198	-0.391565	0.00829258	0	2229.61	0.691616	0.012615	0.00690918	0.0678754	0.821425	-0.000576554	0.0183154	0.974887	0.3981	0.0459	0.0162	0.00471
FCRL3	Inflammation	rs4971126	1	157478769	A	G	0.983162	-0.325206	0.0361396	2.28613e-19	80.9749	0.985759	-0.0900275	0.0344924	0.00905249	0.933359	-0.0336255	0.0344199	0.328609	0.8291	-0.0069	0.0211	0.744
FCRL3	Inflammation	rs537799562	1	158058338	T	G	0.0354421	0.148177	0.0212138	2.84971e-12	48.7893	0.0353702	0.0157821	0.0179311	0.378777	0.0103475	0.00995017	0.116061	0.931679	0.012	-0.1583	0.0941	0.09258
FCRL3	Inflammation	rs552808216	1	158050706	AGAC	A	0.0757954	0.103555	0.0147149	1.95794e-12	49.5253	0.0796577	0.00630723	0.0119817	0.598606	0.20949	0.00116774	0.0169708	0.945142	0.0973	0.0148	0.0264	0.5749
FCRL3	Inflammation	rs55801940	1	158037784	T	C	0.0662729	-0.108275	0.0154071	2.10087e-12	49.3872	0.0655141	0.00899197	0.0133323	0.500026	0.0071	0.0272	0.1565	0.862021	0.0141	0.1972	0.0929	0.03385
FCRL3	Inflammation	rs55820829	1	156891906	A	G	0.0233416	0.153256	0.0259981	3.74938e-09	34.7498	0.0203157	0.0101389	0.0232328	0.662544	Variant not present	Variant not present	Variant not present	Variant not present	Variant not present	Variant not present	Variant not present	Variant not present
FCRL3	Inflammation	rs56360917	1	157739631	T	C	0.0145992	-0.463056	0.0319235	1.12383e-47	210.4	0.0161169	-0.0583865	0.0295192	0.047938	Variant not present	Variant not present	Variant not present	Variant not present	Variant not present	Variant not present	Variant not present	Variant not present
FCRL3	Inflammation	rs57195310	1	157467056	A	C	0.962275	0.350686	0.021289	5.77431e-61	271.348	0.972715	0.0392294	0.0223125	0.0787172	0.9944	0.076	0.1646	0.644278	0.8066	-0.0186	0.02	0.3511
FCRL3	Inflammation	rs577018015	1	157680706	AGTGCACCTT	A	0.0158339	-0.568883	0.0345448	6.22874e-61	271.194	0.0184344	0.0248068	0.0277755	0.371793	Variant not present	Variant not present	Variant not present	Variant not present	Variant not present	Variant not present	Variant not present	Variant not present
FCRL3	Inflammation	rs59862786	1	157338972	C	A	0.118232	0.151287	0.0123272	1.26999e-34	150.617	0.126791	-0.00294846	0.0107237	0.783356	0.136995	-0.00321331	0.0223873	0.88587	0.0539	0.0062	0.0358	0.863
FCRL3	Inflammation	rs61819696	1	157953557	C	G	0.109797	-0.255282	0.0122362	1.16574e-96	435.258	0.121019	-0.00015562	0.0102673	0.987907	0.103177	-0.00138107	0.0230713	0.952266	0.0693	0.0504	0.0573	0.3789
FCRL3	Inflammation	rs6677006	1	157635373	T	C	0.0901532	0.639783	0.0139375	0	2107.15	0.0909363	-0.010867	0.0115629	0.347311	0.0154	-0.1002	0.0971	0.302107	0.0246	-0.0007	0.0558	0.99
FCRL3	Inflammation	rs72708352	1	157654873	T	C	0.0744386	0.525416	0.0148066	8.27942e-276	1259.2	0.072099	-0.00866264	0.0123823	0.484177	0.006	0.2529	0.2121	0.233119	0.0136	-0.038	0.084	0.6506
FCRL3	Inflammation	rs74120557	1	158075087	A	T	0.925764	0.0866517	0.0146679	3.47152e-09	34.8994	0.93597	-0.0158647	0.0141694	0.262866	0.948145	0.0429278	0.0364528	0.238945	0.9316	0.0354	0.0312	0.2563
FCRL3	Inflammation	rs74121555	1	157816397	T	C	0.0653413	0.244716	0.0160514	1.75671e-52	232.434	0.0619032	-0.017479	0.0141193	0.215734	0.0329301	0.0298015	0.0437743	0.495999	0.0198	0.0334	0.0596	0.5751
FCRL3	Inflammation	rs74971785	1	157478523	T	A	0.0115112	0.45345	0.0404405	3.52939e-29	125.726	0.00642323	-0.084019	0.0512877	0.101382	0.0054	0.5043	0.255	0.0479685	0.0175	-0.0179	0.0614	0.7705
FCRL3	Inflammation	rs7525221	1	157448274	A	G	0.157963	0.24375	0.0105291	1.44877e-118	535.928	0.152552	0.00331485	0.00851242	0.696971	0.326669	0.00572866	0.0139544	0.681419	0.1729	0.0334	0.0205	0.1039
FCRL3	Inflammation	rs75981383	1	158219483	G	C	0.125186	0.0653067	0.0116537	2.09532e-08	31.4042	0.116669	0.00969105	0.00939634	0.30237	0.195688	-0.0158873	0.0165063	0.335801	0.1981	0.033	0.0195	0.09055
FCRL3	Inflammation	rs77346326	1	157782519	T	C	0.0134667	0.545438	0.0345604	4.12572e-56	249.077	0.0157992	-0.0168513	0.0275435	0.540664	Variant not present	Variant not present	Variant not present	Variant not present	Variant not present	Variant not present	Variant not present	Variant not present
FCRL3	Inflammation	rs78321300	1	157719035	G	A	0.0263048	-0.496406	0.0244712	1.7342e-91	411.494	0.0267115	0.0444249	0.0209227	0.0337299	Variant not present	Variant not present	Variant not present	Variant not present	Variant not present	Variant not present	Variant not present	Variant not present
FCRL3	Inflammation	rs78655270	1	156835875	T	C	0.0269919	0.172496	0.023746	3.75232e-13	52.7688	0.0272513	-0.0160899	0.0250079	0.51997	0.0783771	0.0331742	0.0293049	0.257619	0.0425	0.0427	0.0397	0.2826
FCRL3	Inflammation	rs927700	1	157988119	A	G	0.970736	-0.165227	0.0229199	5.64027e-13	51.9681	0.973479	-0.0640953	0.0215237	0.00290232	Variant not present	Variant not present	Variant not present	Variant not present	0.8243	-0.0094	0.0207	0.6486
FCRL3	Inflammation	rs9787131	1	158029806	A	T	0.074465	0.113941	0.0149249	2.26986e-14	58.2824	0.078816	0.00562682	0.0124291	0.650755	0.206048	-0.0167479	0.0171225	0.328014	0.2551	-0.0007	0.0181	0.9696
FCRL5	Neurology	rs112218287	1	157675674	A	G	0.0429993	0.354435	0.0179888	2.02908e-86	388.212	0.0381024	-0.0199745	0.017794	0.261632	0.0072	-0.0654	0.2024	0.746602	Variant not present	Variant not present	Variant not present	Variant not present
FCRL5	Neurology	rs11264740	1	157457954	A	T	0.068394	0.190593	0.0147259	2.58345e-38	167.514	0.058707	0.00499887	0.0146745	0.733367	0.0722306	0.0533606	0.0280185	0.0568479	0.2697	0.0147	0.0183	0.4221
FCRL5	Neurology	rs113851024	1	157491767	T	A	0.0111561	0.39456	0.0358494	3.57437e-28	121.133	0.0115728	-0.0461353	0.0335191	0.168702	Variant not present	Variant not present	Variant not present	Variant not present	Variant not present	Variant not present	Variant not present	Variant not present
FCRL5	Neurology	rs116220727	1	157357938	G	A	0.0117469	-0.252391	0.0344507	2.36919e-13	53.6725	0.00903668	-0.0435855	0.0372744	0.242277	Variant not present	Variant not present	Variant not present	Variant not present	Variant not present	Variant not present	Variant not present	Variant not present
FCRL5	Neurology	rs11810445	1	157553374	T	A	0.0512019	0.430651	0.0164282	1.83654e-151	687.181	0.0471294	0.00791212	0.0144646	0.584379	0.0158513	-0.0157852	0.108752	0.884594	Variant not present	Variant not present	Variant not present	Variant not present
FCRL5	Neurology	rs12036912	1	157475019	T	G	0.807162	-0.0616372	0.00921869	2.29192e-11	44.7041	0.80449	-0.00546988	0.00869353	0.529225	0.865274	-0.00030292	0.0212989	0.988653	0.9619	0.0498	0.0443	0.261
FCRL5	Neurology	rs12045153	1	157348730	T	A	0.0170392	0.192892	0.0278799	4.55932e-12	47.8681	0.0172274	-0.00772916	0.0256043	0.762751	0.0644546	0.0159806	0.029742	0.591056	0.0985	-0.0227	0.0263	0.3885
FCRL5	Neurology	rs141385857	1	157494800	A	C	0.0163874	0.373912	0.0293091	2.83009e-37	162.755	0.0120268	-0.0244597	0.0319705	0.444229	Variant not present	Variant not present	Variant not present	Variant not present	Variant not present	Variant not present	Variant not present	Variant not present
FCRL5	Neurology	rs148428904	1	157778578	C	T	0.0184117	0.463405	0.027139	2.26934e-65	291.564	0.0137905	0.0601786	0.0285984	0.0353557	0.00124044	0.339719	0.299897	0.257303	Variant not present	Variant not present	Variant not present	Variant not present
FCRL5	Neurology	rs149412124	1	157459277	TA	T	0.0261449	-0.152545	0.0240583	2.28797e-10	40.2037	0.0251617	-0.0224885	0.0246805	0.362198	0.0217324	0.0424969	0.0537034	0.428754	Variant not present	Variant not present	Variant not present	Variant not present
FCRL5	Neurology	rs17723386	1	157529752	T	C	0.0352848	0.548428	0.0198567	6.51628e-168	762.825	0.0298107	0.0116526	0.0195145	0.550425	Variant not present	Variant not present	Variant not present	Variant not present	Variant not present	Variant not present	Variant not present	Variant not present
FCRL5	Neurology	rs2209354	1	157354879	T	C	0.250299	0.0930758	0.00834576	6.96466e-29	124.377	0.24615	0.010132	0.00738722	0.170201	0.0428637	-0.0218783	0.0351898	0.534123	0.1484	0.0135	0.0219	0.5381
FCRL5	Neurology	rs35911489	1	157932796	C	CATAG	0.366965	-0.0752243	0.00807925	1.26882e-20	86.691	0.363863	0.0107683	0.00731853	0.141189	0.6129	-0.0207	0.0224	0.355431	Variant not present	Variant not present	Variant not present	Variant not present
FCRL5	Neurology	rs3811033	1	157489307	A	G	0.173064	-0.41397	0.00948266	0	1905.8	0.167626	-0.0152284	0.0086185	0.0772383	0.0845133	0.0258725	0.024724	0.295352	0.0362	-0.0545	0.0458	0.2349
FCRL5	Neurology	rs3811036	1	157485275	G	T	0.0739603	-0.277147	0.0137627	3.457e-90	405.521	0.0783444	-0.00834812	0.0127477	0.512549	0.106043	0.00108188	0.0237279	0.963633	0.4463	0.0311	0.016	0.05161
FCRL5	Neurology	rs4661115	1	157273715	A	G	0.0440971	-0.117146	0.0175399	2.4088e-11	44.6068	0.0519672	0.00335162	0.0139032	0.809503	0.300893	-0.00355701	0.0153575	0.816838	0.1807	0.0246	0.0204	0.2275
FCRL5	Neurology	rs549401869	1	157346849	G	A	0.0133974	-0.193488	0.0319214	1.34943e-09	36.7404	0.00908561	-0.0136838	0.0372454	0.713324	Variant not present	Variant not present	Variant not present	Variant not present	Variant not present	Variant not present	Variant not present	Variant not present
FCRL5	Neurology	rs61803164	1	157461042	T	A	0.131884	0.0917975	0.011027	8.45084e-17	69.3022	0.120088	1.08165e-05	0.010279	0.99916	0.0132434	0.067307	0.0799471	0.399847	0.1548	0.0199	0.0218	0.3623
FCRL5	Neurology	rs6671806	1	157341465	G	A	0.72417	-0.0583771	0.00808086	5.04313e-13	52.1879	0.739493	-0.0162735	0.00748278	0.0296461	0.920666	0.00949043	0.02548	0.709546	0.581	-0.0139	0.0159	0.382
FCRL5	Neurology	rs74874395	1	157478041	A	G	0.0440378	-0.140211	0.0175124	1.18141e-15	64.1022	0.037607	0.00143612	0.0200081	0.94278	Variant not present	Variant not present	Variant not present	Variant not present	Variant not present	Variant not present	Variant not present	Variant not present
FCRL5	Neurology	rs75405507	1	157503904	G	A	0.0102759	0.36676	0.0364143	7.35868e-24	101.443	0.0136092	-0.00135618	0.0305606	0.964604	Variant not present	Variant not present	Variant not present	Variant not present	Variant not present	Variant not present	Variant not present	Variant not present
FCRL5	Neurology	rs76680236	1	157814889	T	C	0.0108617	0.329196	0.0353344	1.20143e-20	86.7988	0.0117416	0.0160355	0.0314469	0.610106	0.0052	-0.3238	0.2375	0.172766	Variant not present	Variant not present	Variant not present	Variant not present
FCRL5	Neurology	rs77711102	1	157147652	T	A	0.406612	0.0455174	0.0073813	6.97782e-10	38.0267	0.403162	0.00276249	0.00638199	0.665118	0.762486	0.0218817	0.0169531	0.196802	0.3022	0.0188	0.0176	0.2855
FCRL5	Neurology	rs79359178	1	157585804	T	G	0.0513197	0.428466	0.0163992	1.78649e-150	682.633	0.0458916	0.00604742	0.0145464	0.677605	0.0159155	-0.0119528	0.108539	0.912311	0.0148	-0.1215	0.07	0.0826
FCRL5	Neurology	rs79551600	1	157853274	T	C	0.0334549	-0.137027	0.0206006	2.89935e-11	44.2438	0.031914	-0.000152679	0.0194731	0.993744	Variant not present	Variant not present	Variant not present	Variant not present	0.0452	0.0234	0.0384	0.5414
FCRL6	Inflammation	rs111439060	1	159824835	C	G	0.01977	-0.565013	0.0280973	6.13338e-90	404.378	0.0111415	-0.0484634	0.0341233	0.155536	Variant not present	Variant not present	Variant not present	Variant not present	Variant not present	Variant not present	Variant not present	Variant not present
FCRL6	Inflammation	rs114663335	1	159798744	A	G	0.0230858	0.14658	0.0247888	3.35583e-09	34.9654	0.0189518	-0.0401044	0.0336076	0.232746	Variant not present	Variant not present	Variant not present	Variant not present	Variant not present	Variant not present	Variant not present	Variant not present
FCRL6	Inflammation	rs11576237	1	159997999	C	G	0.0118792	-0.261915	0.0349956	7.1978e-14	56.0136	0.013633	-0.0475204	0.0307846	0.122675	Variant not present	Variant not present	Variant not present	Variant not present	Variant not present	Variant not present	Variant not present	Variant not present
FCRL6	Inflammation	rs11585323	1	159769735	A	G	0.0338783	-0.569019	0.0206467	3.37287e-167	759.543	0.0286145	-0.00496391	0.0199107	0.803122	0.0701732	0.0261211	0.0276942	0.345579	0.055	0.0168	0.0348	0.6305
FCRL6	Inflammation	rs11587247	1	159778611	T	G	0.0335552	-0.570858	0.0206498	3.22849e-168	764.231	0.0284579	-0.00280106	0.0199198	0.888172	0.0741899	0.0195233	0.0274418	0.476809	Variant not present	Variant not present	Variant not present	Variant not present
FCRL6	Inflammation	rs11805472	1	159974848	C	T	0.0254141	-0.175827	0.0238461	1.66341e-13	54.3671	0.0282377	-0.000122058	0.0206361	0.995281	0.00102903	0.789457	0.376917	0.0362146	Variant not present	Variant not present	Variant not present	Variant not present
FCRL6	Inflammation	rs12123779	1	159731170	T	C	0.238866	0.0549415	0.00926583	3.03921e-09	35.1587	0.247969	0.00333353	0.00767403	0.664005	0.765487	0.0378262	0.0168264	0.0245741	0.1581	-0.0104	0.0213	0.6271
FCRL6	Inflammation	rs143632555	1	159775210	A	G	0.0205821	0.386999	0.0283059	1.49176e-42	186.924	0.0253771	0.0421214	0.0268366	0.11652	0.0073	0.0846	0.1622	0.601964	Variant not present	Variant not present	Variant not present	Variant not present
FCRL6	Inflammation	rs145368576	1	159772291	A	G	0.0154182	-0.265016	0.0339724	6.14611e-15	60.8544	0.0145998	-0.0102583	0.0300098	0.732478	Variant not present	Variant not present	Variant not present	Variant not present	Variant not present	Variant not present	Variant not present	Variant not present
FCRL6	Inflammation	rs145743056	1	159345802	GGT	G	0.256351	0.0549362	0.00871146	2.85976e-10	39.7681	0.242318	0.0117279	0.00734206	0.110185	0.2651	-0.0148	0.0217	0.495221	Variant not present	Variant not present	Variant not present	Variant not present
FCRL6	Inflammation	rs146459637	1	159773346	C	G	0.0192255	0.174724	0.0295066	3.18992e-09	35.0644	0.0169402	0.0168967	0.0309401	0.584991	Variant not present	Variant not present	Variant not present	Variant not present	Variant not present	Variant not present	Variant not present	Variant not present
FCRL6	Inflammation	rs147457149	1	159805384	T	C	0.0106394	-0.338452	0.037395	1.42004e-19	81.9157	0.00719366	0.0394113	0.0445965	0.376841	0.00512032	-0.00154827	0.111396	0.988911	Variant not present	Variant not present	Variant not present	Variant not present
FCRL6	Inflammation	rs148468513	1	159771469	A	C	0.0123671	0.438653	0.0371229	3.21884e-32	139.623	0.0130355	-0.0283352	0.0361084	0.432614	Variant not present	Variant not present	Variant not present	Variant not present	Variant not present	Variant not present	Variant not present	Variant not present
FCRL6	Inflammation	rs150387703	1	159774750	G	C	0.0128905	0.23567	0.0371479	2.23733e-10	40.2476	0.0118284	-0.0234845	0.0367587	0.522899	Variant not present	Variant not present	Variant not present	Variant not present	Variant not present	Variant not present	Variant not present	Variant not present
FCRL6	Inflammation	rs2185215	1	159978575	C	T	0.0822948	0.0858834	0.0136394	3.04046e-10	39.6486	0.0820762	0.00372238	0.0114716	0.745569	0.287278	0.0117976	0.0151479	0.436083	0.0396	-0.0285	0.0413	0.4898
FCRL6	Inflammation	rs2501347	1	159818125	G	A	0.751913	-0.138218	0.00863376	1.1051e-57	256.289	0.746014	0.00937557	0.00700817	0.18096	0.805069	0.000432632	0.0168056	0.979462	0.8841	0.0532	0.0249	0.03241
FCRL6	Inflammation	rs28800847	1	159731465	A	G	0.239034	0.0552943	0.00930418	2.7993e-09	35.3187	0.248061	0.0037613	0.0077273	0.626432	0.764304	0.0377522	0.0168508	0.025066	Variant not present	Variant not present	Variant not present	Variant not present
FCRL6	Inflammation	rs34140318	1	159685542	C	T	0.0156186	-0.453648	0.0311698	5.50427e-48	211.821	0.0127282	-0.0174503	0.0327136	0.593739	Variant not present	Variant not present	Variant not present	Variant not present	Variant not present	Variant not present	Variant not present	Variant not present
FCRL6	Inflammation	rs36093344	1	159733697	A	G	0.0207683	0.179373	0.0261191	6.53431e-12	47.1626	0.0311293	-0.00773837	0.0234291	0.741181	0.117472	0.048298	0.0249007	0.0524253	0.024	0.0309	0.0519	0.5514
FCRL6	Inflammation	rs3935782	1	159770684	C	T	0.0170078	-0.40038	0.0287654	4.86968e-44	193.733	0.0360652	0.00162362	0.0219169	0.940946	0.101	-0.0171469	0.0226398	0.448825	0.3303	0.0324	0.0168	0.05443
FCRL6	Inflammation	rs4656784	1	159326880	A	G	0.777076	0.0614577	0.00903024	1.00508e-11	46.3185	0.776725	0.0157721	0.00748227	0.0350375	0.9923	0.189	0.1786	0.28995	0.9619	0.0125	0.045	0.781
FCRL6	Inflammation	rs544888982	1	159730724	C	G	0.0106565	-0.274634	0.0396868	4.51544e-12	47.8869	0.012269	-0.00582457	0.0322412	0.856637	Variant not present	Variant not present	Variant not present	Variant not present	0.2373	-0.0042	0.0205	0.8354
FCRL6	Inflammation	rs61821619	1	159763082	C	T	0.135923	-0.943872	0.0112162	0	7081.65	0.130402	-0.0135847	0.00981517	0.166341	0.0189267	-0.0143568	0.054761	0.793189	0.0312	-0.0399	0.0489	0.4143
FCRL6	Inflammation	rs6674920	1	159758684	A	G	0.335629	0.0983731	0.00886496	1.29927e-28	123.14	0.318478	-0.00253959	0.00857901	0.767212	0.2595	-0.008	0.0288	0.781183	0.1069	0.0165	0.0261	0.5283
FCRL6	Inflammation	rs71628163	1	159930635	C	T	0.029497	-0.129854	0.0225711	8.76133e-09	33.0983	0.0265801	0.0228137	0.0231879	0.325183	0.00734493	0.0690886	0.0841996	0.411912	0.0241	-0.0436	0.054	0.4199
FCRL6	Inflammation	rs72700617	1	159784503	T	C	0.0558163	0.350835	0.0172648	8.40427e-92	412.936	0.0405975	-0.00396813	0.0199659	0.842462	Variant not present	Variant not present	Variant not present	Variant not present	Variant not present	Variant not present	Variant not present	Variant not present
FCRL6	Inflammation	rs75051316	1	159955035	C	T	0.0255073	-0.182976	0.0236158	9.33254e-15	60.032	0.0281097	-0.00100356	0.0209604	0.961813	Variant not present	Variant not present	Variant not present	Variant not present	Variant not present	Variant not present	Variant not present	Variant not present
FCRL6	Inflammation	rs75104318	1	159757201	T	C	0.0287607	-0.208076	0.0221899	6.78266e-21	87.9292	0.0238407	0.0129727	0.025061	0.604706	Variant not present	Variant not present	Variant not present	Variant not present	Variant not present	Variant not present	Variant not present	Variant not present
FCRL6	Inflammation	rs75123980	1	159798486	T	G	0.0436759	0.135624	0.018409	1.74141e-13	54.2766	0.02785	0.0493699	0.0243955	0.0429976	Variant not present	Variant not present	Variant not present	Variant not present	0.0118	0.0173	0.0747	0.8166
FCRL6	Inflammation	rs7512478	1	159827241	C	T	0.0761618	0.127274	0.0143132	5.99515e-19	79.0689	0.0729725	-0.00132861	0.0135107	0.921664	0.112231	0.0136944	0.0240696	0.569389	0.2552	0.0013	0.018	0.9409
FCRL6	Inflammation	rs7521729	1	159844819	A	C	0.121239	0.0690293	0.0116524	3.14109e-09	35.0943	0.126963	-0.0110278	0.00989518	0.265081	0.0118	0.0433	0.1723	0.801578	0.0244	-0.0595	0.0551	0.2804
FCRL6	Inflammation	rs7550207	1	159174885	C	T	0.238417	-0.0859109	0.00874238	8.61986e-23	96.5689	0.238866	0.00352494	0.00728999	0.628719	0.0097443	-0.252348	0.174973	0.149243	0.1284	-0.0311	0.0236	0.1875
FCRL6	Inflammation	rs75887892	1	159790730	T	C	0.0431114	0.148112	0.0186089	1.73141e-15	63.3489	0.0367259	-0.0053658	0.0214772	0.802713	0.0057	-0.7224	0.2895	0.0125838	Variant not present	Variant not present	Variant not present	Variant not present
FCRL6	Inflammation	rs77570237	1	159897638	C	T	0.0247942	0.137358	0.0240374	1.10129e-08	32.6537	0.0312772	0.0120238	0.0184147	0.513793	0.0378855	0.00738393	0.0376376	0.844466	0.1356	0.0248	0.023	0.2805
FCRL6	Inflammation	rs927203	1	160126138	T	C	0.566287	-0.0536465	0.00765409	2.40215e-12	49.1242	0.579927	-0.00833415	0.00668828	0.212734	0.556943	-0.00229133	0.014444	0.873956	0.517	0.0056	0.0157	0.7217
FCRLB	Oncology	rs10081999	1	161273648	C	T	0.0463686	-0.15154	0.0184662	2.28034e-16	67.3441	0.0428588	0.0348701	0.0169177	0.0392877	0.0695061	-0.0166805	0.028514	0.558551	0.1643	-0.0036	0.0211	0.8653
FCRLB	Oncology	rs112981088	1	161649631	G	T	0.0213355	-0.2754	0.0262469	9.33469e-26	110.096	0.0232339	-0.0374646	0.022585	0.0971517	0.0152	0.1193	0.0866	0.168327	0.0771	-0.0084	0.03	0.7795
FCRLB	Oncology	rs113063605	1	161246613	A	G	0.863433	-0.102626	0.0109927	1.00207e-20	87.1578	0.861236	-0.0046895	0.00922335	0.611146	0.9868	-0.0279	0.1071	0.794475	0.9751	0.0515	0.0547	0.3467
FCRLB	Oncology	rs113225011	1	161271899	T	C	0.974491	0.166337	0.0241408	5.56801e-12	47.476	0.973974	-0.045838	0.0215726	0.0336016	0.998306	-0.000928545	0.262435	0.997177	0.9393	-0.0279	0.0331	0.3996
FCRLB	Oncology	rs115002999	1	161509893	A	G	0.0375039	0.355882	0.0207928	1.13553e-65	292.945	0.03613	-0.00214301	0.0183025	0.90679	Variant not present	Variant not present	Variant not present	Variant not present	Variant not present	Variant not present	Variant not present	Variant not present
FCRLB	Oncology	rs11582719	1	160823812	T	C	0.571318	0.0511655	0.00763776	2.09846e-11	44.8769	0.563862	-0.0127095	0.00642977	0.0480803	0.391198	0.0128208	0.0139197	0.357023	0.2458	-0.0119	0.0185	0.5208
FCRLB	Oncology	rs115878859	1	161686385	G	A	0.0170501	-0.8338	0.029454	2.71019e-176	801.374	0.0149446	-0.0237405	0.0260342	0.361823	0.0065	-0.2615	0.2267	0.248702	Variant not present	Variant not present	Variant not present	Variant not present
FCRLB	Oncology	rs116521943	1	161858996	T	C	0.0187987	-0.632777	0.0284566	1.52055e-109	494.465	0.0143701	0.00346898	0.0287377	0.903919	Variant not present	Variant not present	Variant not present	Variant not present	Variant not present	Variant not present	Variant not present	Variant not present
FCRLB	Oncology	rs12095544	1	162031909	C	T	0.0746539	-0.0966107	0.0144007	1.96291e-11	45.0073	0.0738163	0.00872893	0.0115731	0.450703	0.171959	-0.00366067	0.0175332	0.834616	0.2203	-0.0181	0.0189	0.3382
FCRLB	Oncology	rs12097712	1	161770426	A	C	0.0879923	0.20779	0.0133298	8.72971e-55	242.998	0.0858131	0.0114591	0.0108533	0.291055	0.146232	0.011084	0.0193797	0.567363	0.2765	-0.0163	0.0177	0.3565
FCRLB	Oncology	rs12740487	1	161759463	C	T	0.0139746	0.433532	0.0359864	2.00909e-33	145.133	0.0182647	0.0394812	0.0248468	0.112064	Variant not present	Variant not present	Variant not present	Variant not present	Variant not present	Variant not present	Variant not present	Variant not present
FCRLB	Oncology	rs138952183	1	161690639	C	T	0.0117627	0.340345	0.0363095	7.02102e-21	87.8614	0.00708738	0.0833422	0.0438096	0.0571224	Variant not present	Variant not present	Variant not present	Variant not present	Variant not present	Variant not present	Variant not present	Variant not present
FCRLB	Oncology	rs142120486	1	161456982	C	G	0.0269139	-0.152607	0.0236988	1.1992e-10	41.4664	0.0293985	-0.00377283	0.0192974	0.844994	Variant not present	Variant not present	Variant not present	Variant not present	Variant not present	Variant not present	Variant not present	Variant not present
FCRLB	Oncology	rs144200948	1	161114918	C	G	0.0149539	-0.304131	0.0315882	6.08976e-22	92.6983	0.0147671	0.0363404	0.0289161	0.208842	Variant not present	Variant not present	Variant not present	Variant not present	Variant not present	Variant not present	Variant not present	Variant not present
FCRLB	Oncology	rs147048984	1	161256718	A	T	0.0198038	0.251396	0.0284157	8.98669e-19	78.2708	0.0240816	0.0220842	0.0236518	0.350448	0.005	-0.1739	0.2708	0.520762	Variant not present	Variant not present	Variant not present	Variant not present
FCRLB	Oncology	rs149446638	1	162200352	A	G	0.0144531	0.34296	0.0325709	6.30522e-26	110.873	0.0151161	0.0140037	0.0284912	0.623067	0.0085	0.0142	0.201	0.943679	Variant not present	Variant not present	Variant not present	Variant not present
FCRLB	Oncology	rs150248941	1	161447536	C	T	0.0165755	-0.262401	0.0313916	6.32703e-17	69.8721	0.0100617	0.0325926	0.0379255	0.390129	Variant not present	Variant not present	Variant not present	Variant not present	Variant not present	Variant not present	Variant not present	Variant not present
FCRLB	Oncology	rs1806532	1	161972227	C	G	0.808502	0.122016	0.00970985	3.23743e-36	157.91	0.79304	0.00508679	0.00813412	0.531732	0.620623	-0.00883093	0.0145175	0.542993	0.8688	0.0155	0.0233	0.5047
FCRLB	Oncology	rs1934908	1	161680868	C	T	0.491003	-0.295213	0.00757828	0	1517.5	0.491234	-0.00431	0.00599603	0.472259	0.251139	0.0240809	0.0150089	0.108615	0.1122	-0.03	0.0257	0.2437
FCRLB	Oncology	rs201210474	1	161332307	C	G	0.0143941	0.404636	0.0355507	5.14517e-30	129.549	0.0103793	0.0204097	0.0374614	0.585877	Variant not present	Variant not present	Variant not present	Variant not present	Variant not present	Variant not present	Variant not present	Variant not present
FCRLB	Oncology	rs2089084	1	161691617	A	G	0.0556934	-0.693521	0.0165867	0	1748.23	0.0509347	-0.0124366	0.0137102	0.364351	0.0544168	-0.00882014	0.0309315	0.775529	0.3211	-0.0001	0.017	0.9937
FCRLB	Oncology	rs2499832	1	161975329	T	G	0.075966	-0.165936	0.0153254	2.55094e-27	117.235	0.079822	-0.00701591	0.0150742	0.641628	0.013	-0.0266	0.1248	0.831217	0.0168	-0.0523	0.0673	0.4368
FCRLB	Oncology	rs34006306	1	161306983	G	T	0.06646	0.225804	0.0150968	1.39991e-50	223.714	0.0670123	0.0055263	0.0133375	0.678622	0.0093	-0.0731	0.2035	0.719435	Variant not present	Variant not present	Variant not present	Variant not present
FCRLB	Oncology	rs35801335	1	161716885	A	G	0.0396036	-0.190008	0.0196009	3.20184e-22	93.9705	0.0475237	-0.0111284	0.0146547	0.44763	0.0832898	-0.00728485	0.0244357	0.765609	0.026	-0.0141	0.0503	0.779
FCRLB	Oncology	rs41297670	1	161493723	G	A	0.01163	0.256978	0.0370569	4.07099e-12	48.0899	0.0115683	-0.0487075	0.0391079	0.21296	0.0178	0.0202	0.0867	0.815771	0.0207	0.1367	0.0564	0.01532
FCRLB	Oncology	rs4417044	1	161888955	T	C	0.207995	0.288683	0.00935146	2.98538e-209	952.98	0.214965	-0.00218076	0.00727619	0.764398	0.461662	-0.0182509	0.0131808	0.166157	0.2368	-0.0017	0.0185	0.9257
FCRLB	Oncology	rs518377	1	161573295	T	C	0.690015	0.362302	0.00854669	0	1796.99	0.695829	-0.00512902	0.00742467	0.489686	0.6468	-0.005	0.0224	0.823369	Variant not present	Variant not present	Variant not present	Variant not present
FCRLB	Oncology	rs537004975	1	161186205	C	T	0.0356164	0.308704	0.0220781	1.99664e-44	195.506	0.0322325	-0.00893579	0.0181648	0.62277	0.0098	0.0002	0.1319	0.99879	Variant not present	Variant not present	Variant not present	Variant not present
FCRLB	Oncology	rs545924471	1	161549225	G	A	0.0181051	-0.611088	0.0331048	4.40149e-76	340.742	0.0208942	0.0601771	0.0274851	0.0285644	0.0094	-0.1549	0.1499	0.301438	Variant not present	Variant not present	Variant not present	Variant not present
FCRLB	Oncology	rs55681245	1	161971705	A	G	0.0831645	0.0761208	0.0137678	3.22218e-08	30.5687	0.0786819	-0.0120905	0.0122292	0.322832	0.084411	-0.0195214	0.0253495	0.441246	0.2243	0.0008	0.0189	0.9662
FCRLB	Oncology	rs55810728	1	161331708	CT	C	0.0894533	0.164627	0.0142078	4.79181e-31	134.261	0.0924909	0.00707185	0.011815	0.549475	0.2209	-0.0149	0.0252	0.55434	Variant not present	Variant not present	Variant not present	Variant not present
FCRLB	Oncology	rs56238128	1	161531782	A	G	0.0373165	0.825241	0.0212145	0	1513.2	0.0317739	-0.00934261	0.0197946	0.636943	0.0057	0.1629	0.2494	0.513648	Variant not present	Variant not present	Variant not present	Variant not present
FCRLB	Oncology	rs563252903	1	161621525	A	G	0.0305616	-0.251365	0.0234423	7.96343e-27	114.977	0.027019	-0.0287596	0.0215558	0.182142	Variant not present	Variant not present	Variant not present	Variant not present	Variant not present	Variant not present	Variant not present	Variant not present
FCRLB	Oncology	rs57884260	1	161298818	T	C	0.0276198	0.288235	0.0232171	2.1722e-35	154.127	0.0270882	0.00189403	0.0189197	0.920258	0.232521	0.0102007	0.0169911	0.548269	0.0212	0.0455	0.0559	0.4157
FCRLB	Oncology	rs61801252	1	161746441	A	C	0.0154557	-0.448144	0.0323277	1.06856e-43	192.17	0.0114786	-0.0624619	0.0383975	0.103797	Variant not present	Variant not present	Variant not present	Variant not present	Variant not present	Variant not present	Variant not present	Variant not present
FCRLB	Oncology	rs61801837	1	161573127	T	C	0.860327	-0.447281	0.0110453	0	1639.86	0.870551	0.00620935	0.0100922	0.53838	0.9918	0.1751	0.1451	0.227527	0.9712	0.0196	0.0519	0.7052
FCRLB	Oncology	rs61803026	1	161601118	C	G	0.407206	0.323791	0.00795902	0	1655.05	0.398451	-0.00515248	0.00701162	0.462431	0.67969	0.0119204	0.0163604	0.466239	0.3614	0.0085	0.0163	0.6008
FCRLB	Oncology	rs61809497	1	161940172	T	G	0.0327879	0.848123	0.0216756	0	1531	0.0272539	-0.00165841	0.0206554	0.936007	Variant not present	Variant not present	Variant not present	Variant not present	Variant not present	Variant not present	Variant not present	Variant not present
FCRLB	Oncology	rs6662338	1	161229470	A	G	0.0189194	0.186769	0.0283721	4.61636e-11	43.3338	0.0199687	-0.0322597	0.0238073	0.175406	0.0065	0.231	0.2023	0.253509	0.1573	-0.0057	0.0217	0.7941
FCRLB	Oncology	rs6697139	1	161660696	T	G	0.219032	-0.123839	0.00917496	1.61808e-41	182.182	0.212444	-0.00244415	0.00736827	0.740106	0.0197819	-0.0294923	0.0525861	0.574907	0.0451	-0.0391	0.0405	0.3338
FCRLB	Oncology	rs71639910	1	161937774	A	G	0.0225437	-0.153575	0.0255283	1.78916e-09	36.1907	0.028125	-0.0226861	0.0195126	0.244978	0.102538	-0.0386468	0.0216718	0.0745408	Variant not present	Variant not present	Variant not present	Variant not present
FCRLB	Oncology	rs73019308	1	161724483	T	C	0.0152063	0.243144	0.031017	4.53942e-15	61.4508	0.0133449	0.0437162	0.0290163	0.131911	0.153651	0.00953052	0.0190214	0.616341	0.1674	-0.0228	0.0214	0.2868
FCRLB	Oncology	rs75085556	1	161236722	G	A	0.079329	-0.081942	0.0139981	4.80529e-09	34.2669	0.0788193	-0.000792266	0.0117916	0.946431	Variant not present	Variant not present	Variant not present	Variant not present	0.0156	-0.0895	0.0742	0.2272
FCRLB	Oncology	rs75213764	1	161235597	T	C	0.146363	-0.13707	0.0107629	3.75405e-37	162.191	0.137858	-0.0059804	0.00940246	0.524746	0.221596	-0.0216411	0.0168595	0.199276	0.0982	-0.0282	0.0266	0.2891
FCRLB	Oncology	rs7521486	1	160710652	T	C	0.143954	-0.0764836	0.0107797	1.29181e-12	50.3412	0.142473	0.0132301	0.00974143	0.174422	0.00937542	0.0583197	0.0787373	0.458883	0.0972	0.0351	0.0266	0.1873
FCRLB	Oncology	rs7531820	1	161963160	A	C	0.15779	0.11481	0.0103909	2.21564e-28	122.082	0.145553	0.00462657	0.00894543	0.605017	0.14642	0.00120652	0.0200811	0.95209	0.1571	0.0141	0.0215	0.51
FCRLB	Oncology	rs76176325	1	161372161	G	C	0.0160904	-0.316943	0.0321061	5.5195e-23	97.4512	0.0103946	-0.0263732	0.0396736	0.506209	Variant not present	Variant not present	Variant not present	Variant not present	Variant not present	Variant not present	Variant not present	Variant not present
FCRLB	Oncology	rs77618518	1	161062021	C	T	0.0316923	-0.151253	0.0217026	3.1842e-12	48.5718	0.0294945	-0.0143958	0.0210197	0.493425	0.00743307	-0.134314	0.104382	0.198178	Variant not present	Variant not present	Variant not present	Variant not present
FDX1	Cardiometabolic II	rs2724424	11	110261370	A	G	0.343384	0.0537203	0.00816769	4.79513e-11	43.2592	0.335344	-0.00146488	0.00667271	0.826235	0.248799	0.0225921	0.0155675	0.146713	0.6096	-0.0189	0.0162	0.2427
FES	Oncology	rs1894401	15	91429042	A	G	0.523034	0.133012	0.00765013	1.03777e-67	302.304	0.529141	0.0279661	0.00605148	3.81222e-06	0.819285	-0.00668475	0.0177957	0.707186	0.4211	0.0001	0.0159	0.9932
FETUB	Cardiometabolic	rs140494728	3	186378785	C	A	0.0460418	0.468973	0.0176066	2.58226e-156	709.487	0.0469971	0.0222531	0.0151704	0.14241	0.100147	0.000708323	0.0239357	0.976392	0.1407	0.0399	0.0234	0.08776
FETUB	Cardiometabolic	rs144616056	3	186335248	A	G	0.0157995	0.185286	0.0301849	8.3372e-10	37.6796	0.0117194	0.0332443	0.0329766	0.313399	Variant not present	Variant not present	Variant not present	Variant not present	Variant not present	Variant not present	Variant not present	Variant not present
FETUB	Cardiometabolic	rs146416428	3	186376528	T	C	0.127163	0.226709	0.0112065	5.32108e-91	409.258	0.12971	0.00509158	0.00925758	0.582326	0.2923	0.0074	0.0206	0.719428	0.0403	0.0031	0.0415	0.9406
FETUB	Cardiometabolic	rs148339840	3	186558663	CT	C	0.647833	0.0535949	0.00807839	3.25912e-11	44.0147	0.659719	-1.05787e-05	0.00723075	0.998833	0.72	-0.0161	0.024	0.502327	Variant not present	Variant not present	Variant not present	Variant not present
FETUB	Cardiometabolic	rs1530642	3	186235136	C	A	0.687427	-0.0753445	0.0079525	2.68534e-21	89.7627	0.683328	0.000121184	0.00653583	0.985207	0.749785	-0.0185076	0.0152095	0.223663	0.4843	-0.0192	0.0158	0.2241
FETUB	Cardiometabolic	rs1656926	3	186450895	C	T	0.752217	0.0853867	0.00854519	1.64589e-23	99.8475	0.765843	-0.00208335	0.007041	0.767315	0.624684	-0.00399684	0.0134523	0.76638	0.8043	-0.0067	0.0199	0.7378
FETUB	Cardiometabolic	rs17297584	3	186349496	A	T	0.11574	0.0901578	0.0116578	1.04496e-14	59.8099	0.115395	-0.00275317	0.0104321	0.791846	0.0174	0.0817	0.1408	0.561742	0.0514	0.0325	0.036	0.3676
FETUB	Cardiometabolic	rs186482877	3	186442851	C	T	0.0116173	1.18285	0.0352772	1.74582e-246	1124.27	0.0106538	-0.0286183	0.0329843	0.385596	Variant not present	Variant not present	Variant not present	Variant not present	Variant not present	Variant not present	Variant not present	Variant not present
FETUB	Cardiometabolic	rs5030103	3	186448928	C	T	0.0113962	-1.56757	0.034942	0	2012.6	0.0123534	-0.0599655	0.0307493	0.0511594	Variant not present	Variant not present	Variant not present	Variant not present	Variant not present	Variant not present	Variant not present	Variant not present
FETUB	Cardiometabolic	rs5030115	3	186457332	T	C	0.0499066	-0.469896	0.0169489	3.56451e-169	768.636	0.0475053	-0.000526412	0.0142649	0.970563	0.0455381	0.0297304	0.0334296	0.373818	0.06	-0.0278	0.033	0.3987
FETUB	Cardiometabolic	rs55645028	3	186226684	T	C	0.029607	-0.260495	0.0217355	4.26973e-33	143.635	0.0186007	-0.0115699	0.0292457	0.692391	0.0055	0.0594	0.2645	0.82231	Variant not present	Variant not present	Variant not present	Variant not present
FETUB	Cardiometabolic	rs57237328	3	186550847	G	C	0.25559	0.0725323	0.00846266	1.02707e-17	73.4597	0.259022	0.00453733	0.00710128	0.522858	0.268744	-0.00389813	0.015995	0.807456	0.1718	-0.0291	0.0208	0.1618
FETUB	Cardiometabolic	rs574947512	3	186583528	A	G	0.960059	0.190346	0.0219778	4.68382e-18	75.01	0.963845	0.000475153	0.0199248	0.980974	0.9858	-0.0857	0.0988	0.385718	Variant not present	Variant not present	Variant not present	Variant not present
FETUB	Cardiometabolic	rs74753001	3	186275924	T	C	0.930739	0.16489	0.014503	5.94292e-30	129.263	0.940977	0.00273967	0.0158898	0.86311	0.9912	-0.0326	0.1992	0.870003	0.9872	-0.0089	0.0958	0.9259
FETUB	Cardiometabolic	rs9851238	3	186677223	T	A	0.025695	0.155605	0.0232994	2.41379e-11	44.6023	0.0186743	-0.0451545	0.0271334	0.0960796	Variant not present	Variant not present	Variant not present	Variant not present	Variant not present	Variant not present	Variant not present	Variant not present
FETUB	Cardiometabolic	rs9858086	3	186472321	A	G	0.279821	0.0836436	0.00824744	3.60496e-24	102.855	0.279766	-0.00244011	0.00695604	0.725745	0.485221	0.00717198	0.01375	0.601951	0.3235	-0.0169	0.0169	0.3157
FGA	Inflammation II	rs114756490	4	155476627	A	G	0.0131217	-0.181307	0.0330999	4.31231e-08	30.0038	0.0112662	0.0500093	0.0360308	0.165149	Variant not present	Variant not present	Variant not present	Variant not present	0.0132	0.0392	0.0711	0.5819
FGA	Inflammation II	rs139132688	4	154986311	T	C	0.016233	-0.179721	0.0296303	1.31583e-09	36.7896	0.00884878	-0.0638494	0.0410582	0.119923	Variant not present	Variant not present	Variant not present	Variant not present	Variant not present	Variant not present	Variant not present	Variant not present
FGA	Inflammation II	rs150768229	4	155488301	C	A	0.0139873	-0.209102	0.0322286	8.69361e-11	42.0953	0.00797831	0.0281125	0.044605	0.528529	Variant not present	Variant not present	Variant not present	Variant not present	Variant not present	Variant not present	Variant not present	Variant not present
FGA	Inflammation II	rs1800789	4	155482743	A	G	0.190642	0.163529	0.00927947	1.65082e-69	310.558	0.208791	-0.00108101	0.00774211	0.888954	0.173391	-0.00221466	0.018021	0.902192	0.0996	0.0407	0.0263	0.1217
FGA	Inflammation II	rs60427617	4	155451818	AT	A	0.565692	0.0456089	0.00819835	2.64899e-08	30.949	0.571606	-0.0156053	0.0073285	0.0332209	0.8927	-0.0113	0.0378	0.764984	Variant not present	Variant not present	Variant not present	Variant not present
FGA	Inflammation II	rs62331912	4	155340514	T	C	0.774788	0.0497986	0.00880467	1.5501e-08	31.9895	0.771276	-0.00207251	0.00760341	0.785178	0.9661	0.0959	0.0755	0.204014	0.8136	0.0077	0.0206	0.7091
FGA	Inflammation II	rs76336116	4	155392901	A	G	0.0170417	-0.316169	0.0292789	3.49784e-27	116.608	0.0143949	0.00345574	0.0312635	0.911985	Variant not present	Variant not present	Variant not present	Variant not present	Variant not present	Variant not present	Variant not present	Variant not present
FGF21	Oncology	rs2231861	19	49259321	G	C	0.0589719	0.108112	0.0157941	7.64188e-12	46.8552	0.059233	-0.0401059	0.0149916	0.00746799	0.0064	-0.5662	0.2583	0.0283777	Variant not present	Variant not present	Variant not present	Variant not present
FGF21	Oncology	rs62132800	19	49266806	T	C	0.0960271	0.0759667	0.0128585	3.46521e-09	34.9033	0.083174	-0.0202218	0.0134541	0.132835	0.0125	0.2106	0.1109	0.0575634	0.2343	0.0152	0.0185	0.4125
FGF21	Oncology	rs838131	19	49260677	C	A	0.456623	-0.122881	0.00765017	4.67197e-58	258.005	0.488781	0.0020858	0.00690989	0.762761	0.675035	-0.000655654	0.0175753	0.970242	0.6602	0.003	0.0166	0.8586
FGF23	Oncology	rs2909370	12	4507462	A	G	0.819598	0.0767085	0.00996119	1.35301e-14	59.3013	0.823793	-0.00739773	0.00809602	0.360848	0.8413	0.0182006	0.0190592	0.339601	0.8592	0.0002	0.0229	0.9925
FGF23	Oncology	rs6489536	12	4491909	C	G	0.338541	0.108306	0.00781877	1.23652e-43	191.879	0.325781	0.0043549	0.00636604	0.493922	0.385344	0.00139023	0.0135727	0.918417	0.2249	0.0301	0.019	0.1129
FGF2	Inflammation	rs10005342	4	124713617	T	A	0.709131	-0.0478413	0.0084079	1.27005e-08	32.3766	0.711053	0.00199022	0.00689085	0.772719	0.602361	0.0045169	0.0138469	0.744271	0.6267	0.0106	0.0162	0.5146
FGF2	Inflammation	rs10021762	4	124345346	G	A	0.635301	0.0699301	0.00787635	6.77798e-19	78.8276	0.63038	-0.01863	0.00617735	0.00256256	0.738972	-0.009484	0.0148347	0.522619	0.3197	-0.0051	0.017	0.7618
FGF2	Inflammation	rs10030276	4	122883644	C	T	0.697395	-0.0698488	0.00829803	3.84592e-17	70.8546	0.690156	0.00555309	0.00690076	0.420989	0.960748	-0.0616141	0.0469321	0.189238	0.6361	-0.0102	0.0164	0.5338
FGF2	Inflammation	rs10518406	4	123762897	A	G	0.961482	0.476214	0.0196955	3.72392e-129	584.615	0.975952	-0.00369591	0.0242443	0.878836	Variant not present	Variant not present	Variant not present	Variant not present	0.9691	0.0991	0.0465	0.03318
FGF2	Inflammation	rs113604336	4	124002785	G	T	0.0201448	0.203736	0.0285037	8.8247e-13	51.0897	0.017248	-0.0190294	0.0283511	0.50209	Variant not present	Variant not present	Variant not present	Variant not present	Variant not present	Variant not present	Variant not present	Variant not present
FGF2	Inflammation	rs114233251	4	124136884	T	C	0.0715007	-0.207808	0.0146265	8.22243e-46	201.857	0.0635251	-0.0172946	0.0160094	0.280019	0.0067	-0.1044	0.1856	0.573775	0.0133	-0.1033	0.0793	0.1925
FGF2	Inflammation	rs11721914	4	123572142	G	A	0.211523	-0.430392	0.0102131	0	1775.88	0.190152	0.0155858	0.00866672	0.072121	0.3423	-0.0209	0.0223	0.348646	Variant not present	Variant not present	Variant not present	Variant not present
FGF2	Inflammation	rs12641957	4	124344915	T	C	0.245842	0.0943656	0.00878339	6.34892e-27	115.426	0.244007	-0.0233764	0.00699991	0.000839205	0.457299	-0.000643342	0.0132306	0.961218	0.1479	-0.024	0.0229	0.2937
FGF2	Inflammation	rs12645874	4	123612005	A	G	0.060552	0.235298	0.0158618	8.79832e-50	220.055	0.0706691	-0.0041439	0.0121089	0.732185	0.550191	-0.0112389	0.0136308	0.409644	0.1197	-0.0222	0.0242	0.3584
FGF2	Inflammation	rs13115901	4	123591414	A	G	0.202005	-0.523778	0.00952898	0	3021.35	0.194669	0.0134943	0.00782986	0.0848089	0.0115	-0.1741	0.165	0.291356	0.0465	0.0782	0.0394	0.04733
FGF2	Inflammation	rs13139091	4	124715572	T	C	0.756291	-0.0536441	0.00880413	1.10772e-09	37.1254	0.753215	0.00929877	0.00713578	0.192534	0.837953	-0.0125071	0.0185704	0.500633	0.8578	0.0438	0.0225	0.05159
FGF2	Inflammation	rs13152362	4	123240619	A	G	0.231739	-0.116376	0.00902112	4.4761e-38	166.42	0.216103	0.0107329	0.00739947	0.146922	0.0502246	0.0121095	0.0324801	0.709278	0.2857	0.0248	0.0172	0.1509
FGF2	Inflammation	rs1358234	4	122901631	T	C	0.737224	-0.0848414	0.00876211	3.56944e-22	93.7558	0.736134	-0.000979465	0.00762778	0.897826	0.923548	0.0275582	0.0307969	0.370873	0.7819	-0.004	0.019	0.831
FGF2	Inflammation	rs139565079	4	123927916	G	A	0.0139529	-0.509973	0.0337149	1.09094e-51	228.797	0.0169276	-0.0388794	0.0321209	0.226122	Variant not present	Variant not present	Variant not present	Variant not present	Variant not present	Variant not present	Variant not present	Variant not present
FGF2	Inflammation	rs139649219	4	124138253	G	C	0.0113198	-0.424473	0.0376361	1.6788e-29	127.201	0.00915808	0.0619727	0.0376134	0.0994302	Variant not present	Variant not present	Variant not present	Variant not present	Variant not present	Variant not present	Variant not present	Variant not present
FGF2	Inflammation	rs1405487	4	122923688	A	G	0.728164	0.0974067	0.00846135	1.14842e-30	132.525	0.735675	-0.00154487	0.00739595	0.834541	0.700096	0.0145528	0.0152294	0.339289	0.7702	-0.0089	0.0187	0.6321
FGF2	Inflammation	rs144278688	4	123990034	T	A	0.0118691	0.206942	0.0354588	5.34331e-09	34.0604	0.00569957	0.00540869	0.0497709	0.913463	Variant not present	Variant not present	Variant not present	Variant not present	Variant not present	Variant not present	Variant not present	Variant not present
FGF2	Inflammation	rs1449683	4	123748086	T	C	0.0944616	-0.510995	0.0130012	0	1544.78	0.0894633	0.00473977	0.0105398	0.652926	0.138672	0.00779849	0.0192937	0.686066	0.2543	0.0191	0.0186	0.3048
FGF2	Inflammation	rs147684261	4	123978871	C	A	0.0260385	0.26774	0.0248722	5.05825e-27	115.877	0.0348593	0.00819317	0.0225614	0.716494	Variant not present	Variant not present	Variant not present	Variant not present	Variant not present	Variant not present	Variant not present	Variant not present
FGF2	Inflammation	rs184278	4	123783216	A	G	0.0110766	-0.270787	0.0363677	9.63607e-14	55.4401	0.0130996	0.00493216	0.0301707	0.870144	0.0162455	-0.0231557	0.0631258	0.713754	0.0429	0.036	0.0393	0.36
FGF2	Inflammation	rs188573597	4	123418789	A	G	0.0267612	0.157753	0.0240863	5.77431e-11	42.8958	0.0272037	-0.00765583	0.0199926	0.701769	Variant not present	Variant not present	Variant not present	Variant not present	0.0133	-0.0861	0.079	0.2756
FGF2	Inflammation	rs201011882	4	124052218	G	GT	0.801025	0.144577	0.00946741	1.19344e-52	233.204	Variant not present	Variant not present	Variant not present	Variant not present	0.956056	0.059173	0.0459669	0.197991	Variant not present	Variant not present	Variant not present	Variant not present
FGF2	Inflammation	rs28544074	4	123775377	G	A	0.0903527	-0.407903	0.0131394	1.36144e-211	963.746	0.0865921	0.0123841	0.0117557	0.29213	0.0232934	0.016227	0.0614917	0.791865	0.1019	-0.0245	0.0259	0.3432
FGF2	Inflammation	rs28681527	4	123744364	C	G	0.133345	-0.532439	0.0111924	0	2263.05	0.134987	0.0158563	0.00890735	0.0750543	0.118522	0.0126402	0.0207747	0.542895	0.4633	0.0063	0.016	0.692
FGF2	Inflammation	rs308379	4	123782896	A	T	0.39202	0.113472	0.00832061	2.39662e-42	185.98	0.371559	0.00714074	0.00706485	0.31214	0.4316	-0.0151	0.0204	0.459181	0.1678	0.0024	0.0216	0.9101
FGF2	Inflammation	rs308383	4	123783395	A	G	0.98187	0.307062	0.0284225	3.31436e-27	116.715	0.980749	-0.000329235	0.0235016	0.988823	0.985016	-0.0144397	0.0626564	0.817735	0.9754	-0.0396	0.0519	0.445
FGF2	Inflammation	rs308398	4	123747310	T	A	0.963475	-0.232358	0.0205084	9.3261e-30	128.367	0.968065	0.0150048	0.0187729	0.42413	Variant not present	Variant not present	Variant not present	Variant not present	Variant not present	Variant not present	Variant not present	Variant not present
FGF2	Inflammation	rs3097935	4	124718998	A	G	0.133804	0.0728658	0.0111513	6.39293e-11	42.6969	0.126181	-0.0055555	0.00922416	0.54699	0.120981	-0.00412449	0.0210628	0.844752	0.1036	-0.0479	0.0257	0.06247
FGF2	Inflammation	rs34682913	4	124384028	T	TA	0.208844	-0.0651652	0.00938761	3.87614e-12	48.1861	0.200285	0.00345208	0.0082572	0.675897	0.0173	0.1765	0.1572	0.261534	0.058	0.0151	0.0348	0.6639
FGF2	Inflammation	rs35014125	4	124532207	T	C	0.0478715	-0.139707	0.017904	6.0381e-15	60.8886	0.0487019	0.0160528	0.0148381	0.279314	0.0794039	-0.0228396	0.0252015	0.364787	0.0582	0.001	0.0331	0.9761
FGF2	Inflammation	rs45555936	4	123656903	T	C	0.0257153	0.231628	0.0238048	2.23924e-22	94.6789	0.0267903	-0.00804934	0.0219726	0.714115	Variant not present	Variant not present	Variant not present	Variant not present	Variant not present	Variant not present	Variant not present	Variant not present
FGF2	Inflammation	rs556036436	4	123579491	CA	C	0.154393	0.195158	0.010674	1.11944e-74	334.286	0.151018	-0.0115669	0.008774	0.187399	0.3266	0.0305	0.0193	0.114036	Variant not present	Variant not present	Variant not present	Variant not present
FGF2	Inflammation	rs56239914	4	123375323	T	C	0.0207386	-0.369403	0.0270335	1.65158e-42	186.722	0.019294	0.0306148	0.0227197	0.17782	Variant not present	Variant not present	Variant not present	Variant not present	Variant not present	Variant not present	Variant not present	Variant not present
FGF2	Inflammation	rs563680537	4	123214113	CA	C	0.0258509	-0.197038	0.026829	2.06966e-13	53.9375	0.0222764	-0.0187362	0.0239786	0.434583	0.0099	0.0697	0.1075	0.516744	0.2015	0.0181	0.0226	0.4223
FGF2	Inflammation	rs566519339	4	123689386	A	C	0.0139463	-0.629736	0.0335117	8.85523e-79	353.121	0.0104313	-0.00532232	0.0370313	0.885718	Variant not present	Variant not present	Variant not present	Variant not present	Variant not present	Variant not present	Variant not present	Variant not present
FGF2	Inflammation	rs576231158	4	123416201	T	C	0.0319336	0.23204	0.0218554	2.48256e-26	112.722	0.0292343	0.0174488	0.0187871	0.353009	Variant not present	Variant not present	Variant not present	Variant not present	Variant not present	Variant not present	Variant not present	Variant not present
FGF2	Inflammation	rs62322160	4	123600155	G	A	0.0192153	0.224159	0.0290477	1.19179e-14	59.551	0.0212292	0.0243432	0.0247149	0.324642	Variant not present	Variant not present	Variant not present	Variant not present	Variant not present	Variant not present	Variant not present	Variant not present
FGF2	Inflammation	rs6855965	4	122917275	T	G	0.68438	0.11553	0.00808265	2.4016e-46	204.306	0.695321	-0.00134205	0.00700203	0.848004	0.699782	0.015037	0.0152445	0.323943	0.7415	-0.0257	0.018	0.153
FGF2	Inflammation	rs71606285	4	124525124	T	G	0.0472413	-0.143661	0.0181899	2.83727e-15	62.3759	0.048673	0.0154354	0.0147994	0.296958	0.0798134	-0.0262586	0.0250223	0.293991	0.0584	0.0004	0.033	0.9897
FGF2	Inflammation	rs72680759	4	122750889	C	T	0.0224842	-0.266268	0.025909	8.9454e-25	105.618	0.0317306	0.0180566	0.0195757	0.35632	0.0102	-0.0424	0.1742	0.807697	Variant not present	Variant not present	Variant not present	Variant not present
FGF2	Inflammation	rs72682761	4	124244749	C	A	0.0220485	-0.3611	0.0269522	6.22874e-41	179.501	0.0160029	-0.0235396	0.0290016	0.416983	Variant not present	Variant not present	Variant not present	Variant not present	Variant not present	Variant not present	Variant not present	Variant not present
FGF2	Inflammation	rs74526306	4	124030508	T	C	0.118548	0.142489	0.0121336	7.6366e-32	137.906	0.104899	0.00147697	0.0122009	0.903648	0.0099	0.1009	0.1531	0.509866	0.0216	0.0107	0.0599	0.8586
FGF2	Inflammation	rs74881881	4	123689870	A	C	0.063131	0.22628	0.0157417	7.47481e-47	206.628	0.0490513	-0.00666582	0.0157219	0.671578	0.0067	0.2034	0.1797	0.257682	0.0125	-0.0874	0.0985	0.3751
FGF2	Inflammation	rs75545880	4	123764234	G	A	0.0177972	0.252094	0.0284743	8.4879e-19	78.3825	0.0156815	-0.0861407	0.0344527	0.0124102	Variant not present	Variant not present	Variant not present	Variant not present	Variant not present	Variant not present	Variant not present	Variant not present
FGF2	Inflammation	rs75886809	4	123169607	A	G	0.958998	-0.186023	0.0190437	1.54135e-22	95.4181	0.964518	-0.0038165	0.0162409	0.814215	0.65024	-0.00354732	0.0138282	0.797543	0.9862	0.0582	0.0759	0.4433
FGF2	Inflammation	rs7681820	4	124344650	A	T	0.778754	-0.103604	0.00909718	4.76431e-30	129.7	0.780698	0.0217691	0.00725878	0.00270869	0.605223	0.00916079	0.0133509	0.492614	0.9165	0.0207	0.029	0.4766
FGF2	Inflammation	rs78261793	4	123825311	A	G	0.0525299	0.140156	0.016837	8.48594e-17	69.2937	0.0418276	-0.0165126	0.0193417	0.393254	0.0071	0.4774	0.2314	0.0391037	Variant not present	Variant not present	Variant not present	Variant not present
FGF2	Inflammation	rs78563240	4	123098882	G	A	0.012919	0.192199	0.0342491	2.00249e-08	31.4923	0.0102521	-0.0650105	0.0373357	0.0816407	Variant not present	Variant not present	Variant not present	Variant not present	Variant not present	Variant not present	Variant not present	Variant not present
FGF2	Inflammation	rs79560015	4	123827116	G	A	0.02835	0.189687	0.0231314	2.39552e-16	67.2467	0.0255999	0.00514261	0.0208812	0.805465	Variant not present	Variant not present	Variant not present	Variant not present	Variant not present	Variant not present	Variant not present	Variant not present
FGF2	Inflammation	rs79910082	4	123351553	G	C	0.0116969	-0.432771	0.0363064	9.31751e-33	142.086	0.0125716	0.0161386	0.0305071	0.596797	Variant not present	Variant not present	Variant not present	Variant not present	Variant not present	Variant not present	Variant not present	Variant not present
FGF2	Inflammation	rs79987929	4	124463893	T	C	0.968818	-0.129466	0.0216417	2.20095e-09	35.7873	0.974306	0.0025209	0.0221755	0.909492	0.9854	0.0111	0.1165	0.924093	Variant not present	Variant not present	Variant not present	Variant not present
FGF5	Inflammation	rs10029510	4	81224787	T	C	0.790654	0.167618	0.00908417	5.06058e-76	340.464	0.783213	-0.00625421	0.00913651	0.493641	0.837	0.0417	0.032	0.192532	0.9638	0.0719	0.0461	0.1186
FGF5	Inflammation	rs10518238	4	81191887	A	T	0.0121966	-0.440617	0.0333636	8.04822e-40	174.412	0.0127731	-0.0250469	0.0297435	0.399734	0.0925128	0.0403852	0.0248165	0.103662	0.214	0.0002	0.0192	0.9913
FGF5	Inflammation	rs112000479	4	81987741	G	A	0.0326796	0.156725	0.0206614	3.31513e-14	57.5383	0.0311092	-0.0292077	0.0188253	0.12078	Variant not present	Variant not present	Variant not present	Variant not present	Variant not present	Variant not present	Variant not present	Variant not present
FGF5	Inflammation	rs112800554	4	81092010	T	C	0.0462714	0.373638	0.0189434	1.34307e-86	389.033	0.0544738	-0.014871	0.0175506	0.396817	0.0053	-0.2191	0.2785	0.431449	Variant not present	Variant not present	Variant not present	Variant not present
FGF5	Inflammation	rs114880664	4	81311801	C	A	0.0159795	0.360934	0.0285477	1.21983e-36	159.85	0.0178578	0.0101493	0.0227177	0.655049	0.0156	-0.0059	0.0739	0.936366	Variant not present	Variant not present	Variant not present	Variant not present
FGF5	Inflammation	rs116334249	4	81941183	C	T	0.0156134	0.397208	0.0298023	1.58891e-40	177.638	0.00716473	-0.103748	0.0529882	0.0502372	Variant not present	Variant not present	Variant not present	Variant not present	Variant not present	Variant not present	Variant not present	Variant not present
FGF5	Inflammation	rs11726478	4	80597140	A	G	0.3555	0.0434886	0.00749169	6.43991e-09	33.697	0.356589	-0.00171001	0.00631638	0.786601	0.270049	0.0180992	0.015005	0.227735	0.1836	0.021	0.0204	0.3019
FGF5	Inflammation	rs11942256	4	81970256	A	G	0.0381219	0.118694	0.0187226	2.30319e-10	40.1907	0.036475	-0.0262531	0.0163638	0.10864	Variant not present	Variant not present	Variant not present	Variant not present	0.1369	-0.0122	0.023	0.5946
FGF5	Inflammation	rs11945984	4	81461715	A	C	0.980906	-0.145249	0.0260939	2.60094e-08	30.9848	0.979652	-0.0307334	0.0218654	0.159852	0.9925	0.3215	0.1793	0.0729595	0.849	0.0191	0.0219	0.3829
FGF5	Inflammation	rs139288063	4	80674464	CA	C	0.0252527	0.145628	0.0230358	2.58488e-10	39.9653	0.0255863	-0.0102759	0.0190209	0.589031	Variant not present	Variant not present	Variant not present	Variant not present	0.0826	0.0097	0.0293	0.741
FGF5	Inflammation	rs140836361	4	81069052	G	GA	0.959071	0.202089	0.0183963	4.49676e-28	120.677	0.952376	0.00321606	0.0153417	0.833957	0.9881	-0.0547	0.1266	0.665691	0.7602	0.0265	0.0216	0.2183
FGF5	Inflammation	rs147463571	4	82131300	G	A	0.0263577	-0.129366	0.022555	9.71807e-09	32.8969	0.0182914	0.0224714	0.0315206	0.4759	Variant not present	Variant not present	Variant not present	Variant not present	Variant not present	Variant not present	Variant not present	Variant not present
FGF5	Inflammation	rs148192485	4	81163530	T	C	0.0122355	0.506189	0.0345724	1.52792e-48	214.371	0.0110083	-0.0379786	0.0349517	0.277213	Variant not present	Variant not present	Variant not present	Variant not present	Variant not present	Variant not present	Variant not present	Variant not present
FGF5	Inflammation	rs150172324	4	81109643	A	G	0.0459202	-0.223386	0.0174505	1.61585e-37	163.869	0.0465095	-0.000322133	0.0151052	0.982986	Variant not present	Variant not present	Variant not present	Variant not present	Variant not present	Variant not present	Variant not present	Variant not present
FGF5	Inflammation	rs17004812	4	80989462	A	G	0.0727051	0.0983667	0.0142938	5.91153e-12	47.3588	0.0713307	-0.00538773	0.0117512	0.646606	0.169724	0.000913106	0.0174453	0.958257	0.093	-0.004	0.0272	0.8827
FGF5	Inflammation	rs17004869	4	81205033	T	A	0.0489177	0.491918	0.0170676	1.14288e-182	830.693	0.0601992	-0.0119497	0.0152478	0.433218	0.148053	-0.0505782	0.0220825	0.0219969	0.0116	-0.0614	0.0962	0.5231
FGF5	Inflammation	rs17532890	4	81209281	C	T	0.0183666	-0.198612	0.0273914	4.14e-13	52.5754	0.0135903	-0.0129185	0.0310097	0.676975	0.000941551	-0.100983	0.339324	0.766008	0.011	0.111	0.0821	0.1766
FGF5	Inflammation	rs181719429	4	81579701	C	T	0.0126471	0.299905	0.0365029	2.10572e-16	67.5014	0.0110931	-0.00996425	0.0434715	0.818703	Variant not present	Variant not present	Variant not present	Variant not present	Variant not present	Variant not present	Variant not present	Variant not present
FGF5	Inflammation	rs2132263	4	81329803	A	G	0.984025	-0.35893	0.0284831	2.07109e-36	158.798	0.982141	-0.00967547	0.0226695	0.669521	0.986129	-0.0377092	0.0571079	0.509051	0.7773	-0.0261	0.0188	0.1666
FGF5	Inflammation	rs2292849	4	81105223	T	G	0.0718381	0.196247	0.0139064	3.20479e-45	199.148	0.0838381	-0.0166802	0.010883	0.125355	0.574955	0.0147132	0.0133013	0.268662	0.0946	-0.0141	0.0271	0.6015
FGF5	Inflammation	rs28568466	4	81640514	G	A	0.0646989	-0.16877	0.0145786	5.42001e-31	134.017	0.0506132	-0.0227845	0.015779	0.148745	Variant not present	Variant not present	Variant not present	Variant not present	0.0136	0.0882	0.0941	0.3484
FGF5	Inflammation	rs28643281	4	81149581	C	T	0.0294402	-0.194814	0.0211008	2.64363e-20	85.2398	0.0242555	-0.0208995	0.0274093	0.445764	Variant not present	Variant not present	Variant not present	Variant not present	Variant not present	Variant not present	Variant not present	Variant not present
FGF5	Inflammation	rs2867702	4	81060836	G	A	0.0420692	0.16737	0.0191687	2.51478e-18	76.2377	0.0573664	-0.0149869	0.018068	0.406838	0.244769	-0.0374977	0.0180753	0.0380307	0.2196	-0.0135	0.0191	0.4809
FGF5	Inflammation	rs33955730	4	81204740	T	G	0.0679748	-0.285138	0.0153535	5.45884e-77	344.902	0.0673138	-0.0168988	0.015745	0.283146	0.015	-0.1272	0.1181	0.281456	0.0128	0.1086	0.0811	0.1806
FGF5	Inflammation	rs33989035	4	81186879	A	T	0.0395887	-0.382979	0.0198625	7.68422e-83	371.777	0.0489369	-0.00369977	0.0184339	0.84093	0.0083	-0.1938	0.1669	0.245571	Variant not present	Variant not present	Variant not present	Variant not present
FGF5	Inflammation	rs34081792	4	81043441	T	G	0.825618	-0.165023	0.0105937	1.03586e-54	242.657	0.828068	-0.00392558	0.0103617	0.704795	0.9891	-0.2303	0.1411	0.102642	0.9456	-0.0402	0.0494	0.4157
FGF5	Inflammation	rs34783620	4	81191853	T	C	0.0122113	0.561998	0.0324912	4.96364e-67	299.184	0.00757463	0.0286532	0.046808	0.540443	0.0063	0.0364	0.2413	0.880094	Variant not present	Variant not present	Variant not present	Variant not present
FGF5	Inflammation	rs35723620	4	81085801	CA	C	0.104348	0.239996	0.0116829	8.98463e-94	421.994	0.115869	-0.0232724	0.00977211	0.0172416	0.572907	0.0114366	0.0132136	0.386754	0.1108	-0.053	0.0286	0.064
FGF5	Inflammation	rs36077257	4	81179990	T	C	0.0258715	0.62448	0.0227401	5.04661e-166	754.141	0.0260552	-0.000950607	0.0217933	0.965208	0.00188565	-0.0681117	0.240703	0.7772	Variant not present	Variant not present	Variant not present	Variant not present
FGF5	Inflammation	rs36152142	4	81311647	A	C	0.944252	-0.119639	0.0174341	6.77485e-12	47.0919	0.933843	-0.00263627	0.0155761	0.865599	0.976	-0.0431	0.0866	0.618702	0.7948	0.0344	0.0216	0.1108
FGF5	Inflammation	rs372226655	4	81353687	AT	A	0.881127	0.0786515	0.0124529	2.68602e-10	39.8908	0.870253	-0.00525072	0.0111451	0.637553	0.7477	0.0085	0.0213	0.689848	Variant not present	Variant not present	Variant not present	Variant not present
FGF5	Inflammation	rs376025086	4	81610731	A	G	0.0108524	0.203749	0.0352688	7.60344e-09	33.3741	0.00840774	0.0442843	0.0349987	0.20576	Variant not present	Variant not present	Variant not present	Variant not present	0.0128	0.0906	0.0731	0.215
FGF5	Inflammation	rs3796605	4	81192363	G	A	0.0341721	-0.214297	0.0198126	2.88536e-27	116.99	0.048176	-0.00997899	0.0162665	0.539568	0.352761	0.00177943	0.0149565	0.905297	0.0526	-0.0225	0.0361	0.5337
FGF5	Inflammation	rs56053307	4	82007767	A	C	0.405289	0.0848453	0.00806738	7.2061e-26	110.609	0.393085	0.00226303	0.00793704	0.775551	0.3762	0.0042	0.0225	0.851922	Variant not present	Variant not present	Variant not present	Variant not present
FGF5	Inflammation	rs57301722	4	81338430	A	G	0.380297	0.0537973	0.0074894	6.81397e-13	51.5973	0.377964	0.0067921	0.00724353	0.34841	0.258099	0.00954032	0.018125	0.598637	0.0726	-0.0056	0.0339	0.8676
FGF5	Inflammation	rs577214205	4	81135145	AT	A	0.0396762	-0.276514	0.0207221	1.28588e-40	178.06	0.0442241	0.0238083	0.0177417	0.179615	0.3365	-0.0052	0.0218	0.811468	Variant not present	Variant not present	Variant not present	Variant not present
FGF5	Inflammation	rs62298642	4	80968240	G	A	0.13331	-0.104531	0.0109506	1.35332e-21	91.1201	0.131415	-0.014739	0.0096672	0.127349	0.0089	-0.0637	0.1907	0.738355	0.121	0.0373	0.0242	0.1227
FGF5	Inflammation	rs62300379	4	81137651	T	A	0.0491933	0.255104	0.0180143	1.59258e-45	200.539	0.0351081	-0.0211479	0.0216446	0.328544	Variant not present	Variant not present	Variant not present	Variant not present	Variant not present	Variant not present	Variant not present	Variant not present
FGF5	Inflammation	rs62300383	4	81171309	T	C	0.0509675	-0.233362	0.0180931	4.62914e-38	166.354	0.0452044	0.0369915	0.0196864	0.0602395	Variant not present	Variant not present	Variant not present	Variant not present	Variant not present	Variant not present	Variant not present	Variant not present
FGF5	Inflammation	rs62302220	4	81786737	A	G	0.0726786	0.0986129	0.0138099	9.28325e-13	50.9902	0.0470269	-0.000738326	0.0194285	0.969686	0.0087	-0.0609	0.1963	0.756379	Variant not present	Variant not present	Variant not present	Variant not present
FGF5	Inflammation	rs67476741	4	81132257	T	C	0.0399953	-0.143345	0.0183319	5.3064e-15	61.1435	0.0452213	0.0122584	0.0150846	0.416422	0.165527	-0.00996833	0.0182611	0.58515	0.3755	0.0285	0.0166	0.08572
FGF5	Inflammation	rs6818557	4	80993382	C	G	0.840471	0.0554943	0.0100452	3.30499e-08	30.5197	0.844278	0.00192062	0.00867849	0.824852	0.413163	-0.00174218	0.0142432	0.902648	0.6658	-0.0318	0.0167	0.05625
FGF5	Inflammation	rs6848130	4	81157098	C	T	0.285077	0.439737	0.00792346	0	3080.04	0.278059	-0.0103351	0.00762173	0.175096	0.0893523	-0.025651	0.0262473	0.32843	0.4151	0.005	0.016	0.755
FGF5	Inflammation	rs72656549	4	81135362	G	A	0.0792866	-0.51124	0.0132767	0	1482.75	0.0736089	0.0176048	0.0117826	0.13514	Variant not present	Variant not present	Variant not present	Variant not present	0.0153	-0.0347	0.0722	0.6305
FGF5	Inflammation	rs73829350	4	80966899	A	T	0.105392	-0.101016	0.0120233	4.40048e-17	70.5883	0.11047	-0.00973897	0.0101956	0.339472	0.0075	-0.0149	0.1967	0.939618	0.1331	0.0324	0.023	0.1597
FGF5	Inflammation	rs7658439	4	81186526	A	G	0.95679	0.192383	0.0188711	2.09556e-24	103.93	0.963462	0.0164963	0.0203648	0.417917	Variant not present	Variant not present	Variant not present	Variant not present	Variant not present	Variant not present	Variant not present	Variant not present
FGF5	Inflammation	rs7659721	4	81205382	G	A	0.0144764	-0.284401	0.030125	3.70339e-21	89.1268	0.0130774	-0.0213523	0.0288576	0.459348	0.0208	-0.1589	0.1413	0.260777	0.3189	-0.0053	0.017	0.7545
FGF5	Inflammation	rs77172003	4	80897042	T	C	0.0511123	-0.0921841	0.0162799	1.49221e-08	32.0633	0.0452416	-0.00837237	0.0156782	0.593332	Variant not present	Variant not present	Variant not present	Variant not present	Variant not present	Variant not present	Variant not present	Variant not present
FGF5	Inflammation	rs77734410	4	81038162	T	C	0.0670412	-0.165275	0.0165314	1.56099e-23	99.9528	0.0621771	-0.00402776	0.0174193	0.817141	Variant not present	Variant not present	Variant not present	Variant not present	0.0114	0.0075	0.0969	0.9381
FGF5	Inflammation	rs78155393	4	81788926	A	C	0.0251613	0.148044	0.0233455	2.27636e-10	40.2138	0.0219166	-0.0433912	0.0295347	0.141789	Variant not present	Variant not present	Variant not present	Variant not present	Variant not present	Variant not present	Variant not present	Variant not present
FGF5	Inflammation	rs78354648	4	82069087	T	C	0.0190878	0.309048	0.0261577	3.27416e-32	139.59	0.0133743	-0.0346333	0.0374316	0.35484	Variant not present	Variant not present	Variant not present	Variant not present	0.299	0.0217	0.0174	0.2125
FGF5	Inflammation	rs79059900	4	81081055	T	C	0.0595907	0.337558	0.0151016	1.14025e-110	499.633	0.051835	0.008078	0.0162552	0.619226	Variant not present	Variant not present	Variant not present	Variant not present	Variant not present	Variant not present	Variant not present	Variant not present
FGF5	Inflammation	rs989445	4	82133264	A	C	0.0414159	-0.106508	0.018229	5.13299e-09	34.1381	0.0535732	0.00631214	0.014577	0.664999	0.291199	-0.00495484	0.0151505	0.743636	0.2333	0.0222	0.0187	0.2356
FGFBP1	Oncology	rs111354830	4	15927009	C	G	0.0817313	0.117872	0.0133074	8.17147e-19	78.4576	0.0728606	0.0124557	0.0128515	0.332446	0.0148	-0.1131	0.1089	0.299006	0.1798	-0.0152	0.0206	0.4599
FGFBP1	Oncology	rs2246196	4	15941383	C	G	0.966169	-0.246396	0.0202593	4.9488e-34	147.917	0.965556	0.00141771	0.0180096	0.937256	0.870893	0.0112127	0.0211453	0.595925	0.941	0.0656	0.0336	0.0506
FGFBP1	Oncology	rs4364259	4	15892159	A	G	0.207373	-0.0983354	0.00899539	8.12643e-28	119.503	0.202478	-0.00549881	0.00837656	0.511533	0.180801	-0.00482115	0.0199099	0.808665	0.0379	0.0003	0.0446	0.9947
FGFBP1	Oncology	rs75645553	4	15886206	A	G	0.0512241	-0.136208	0.0163993	9.91973e-17	68.985	0.0510765	-0.0102839	0.0149452	0.491383	0.0064	0.1831	0.2513	0.46624	Variant not present	Variant not present	Variant not present	Variant not present
FGFBP1	Oncology	rs9968276	4	15949551	A	G	0.202368	-0.121115	0.00903898	6.10942e-41	179.538	0.204443	-0.00764844	0.00765089	0.317465	0.345198	0.00420323	0.0140844	0.765373	0.1524	-0.0029	0.0217	0.894
FGFBP2	Cardiometabolic II	rs10000250	4	15482477	G	A	0.873725	-0.0632725	0.0104225	1.27315e-09	36.8541	0.872165	0.00541886	0.00904744	0.549214	0.972808	0.0136046	0.0444364	0.759484	0.808	-0.0208	0.0198	0.2922
FGFBP2	Cardiometabolic II	rs1040206	4	16104538	G	T	0.523887	0.0731075	0.00694312	6.31684e-26	110.87	0.531377	-0.00823182	0.00600509	0.170436	0.440702	-0.013695	0.0131454	0.297499	0.3433	0.0175	0.0165	0.2885
FGFBP2	Cardiometabolic II	rs1115917	4	16104248	A	G	0.774916	0.0579448	0.00830072	2.93697e-12	48.7301	0.77896	-0.015384	0.00734819	0.0362973	0.744584	-0.00202335	0.0153499	0.89513	0.5756	0.0272	0.0157	0.0841
FGFBP2	Cardiometabolic II	rs113445816	4	16362232	C	G	0.935309	-0.104042	0.0142592	2.95461e-13	53.2387	0.938671	0.0189798	0.0133512	0.155147	Variant not present	Variant not present	Variant not present	Variant not present	0.9878	-0.0596	0.0978	0.5422
FGFBP2	Cardiometabolic II	rs114234419	4	16018292	T	C	0.0126607	0.239187	0.0309228	1.03419e-14	59.8298	0.0132646	-0.000742823	0.0313592	0.981102	Variant not present	Variant not present	Variant not present	Variant not present	Variant not present	Variant not present	Variant not present	Variant not present
FGFBP2	Cardiometabolic II	rs114787930	4	16249643	A	G	0.0207635	0.221401	0.0250222	8.89611e-19	78.2903	0.0190521	-0.0405732	0.0255591	0.112416	Variant not present	Variant not present	Variant not present	Variant not present	Variant not present	Variant not present	Variant not present	Variant not present
FGFBP2	Cardiometabolic II	rs11733354	4	15897924	A	G	0.273837	0.0765385	0.0077745	7.21606e-23	96.9203	0.259636	0.00980359	0.00705108	0.164417	0.1904	0.0335	0.0239	0.161013	0.2623	-0.0439	0.0179	0.01428
FGFBP2	Cardiometabolic II	rs13135557	4	15616504	A	G	0.0254413	0.268371	0.0230006	1.85738e-31	136.142	0.0259681	-0.0425715	0.0208109	0.0407917	Variant not present	Variant not present	Variant not present	Variant not present	Variant not present	Variant not present	Variant not present	Variant not present
FGFBP2	Cardiometabolic II	rs144976009	4	16001018	T	C	0.0158157	0.315225	0.0285728	2.66809e-28	121.713	0.00941817	-0.0473534	0.0431551	0.272517	Variant not present	Variant not present	Variant not present	Variant not present	Variant not present	Variant not present	Variant not present	Variant not present
FGFBP2	Cardiometabolic II	rs145530615	4	15353404	A	C	0.0147332	0.282675	0.0294781	8.86748e-22	91.9551	0.0201808	-0.0170789	0.0227409	0.452639	Variant not present	Variant not present	Variant not present	Variant not present	Variant not present	Variant not present	Variant not present	Variant not present
FGFBP2	Cardiometabolic II	rs146912355	4	16104353	A	G	0.0225485	0.218397	0.0237708	4.01698e-20	84.4123	0.0234636	-0.0584688	0.0213379	0.00614126	0.00750954	0.0047227	0.124481	0.969736	Variant not present	Variant not present	Variant not present	Variant not present
FGFBP2	Cardiometabolic II	rs1501134	4	16441413	T	C	0.188426	-0.0524236	0.00898615	5.41726e-09	34.0335	0.188354	0.00171794	0.0083879	0.837719	0.313276	0.0106206	0.01533	0.488435	0.1405	0.0005	0.0226	0.9813
FGFBP2	Cardiometabolic II	rs199912019	4	16351058	CA	C	0.0109119	0.236305	0.0338056	2.74663e-12	48.8617	0.0105203	-0.0529245	0.0325426	0.103883	Variant not present	Variant not present	Variant not present	Variant not present	Variant not present	Variant not present	Variant not present	Variant not present
FGFBP2	Cardiometabolic II	rs2108873	4	15925146	T	C	0.112535	-0.127831	0.0114773	8.21486e-29	124.049	0.105104	-0.0197409	0.0108609	0.0691232	0.0094	-0.0307	0.2014	0.878845	0.1781	-0.0443	0.0207	0.0324
FGFBP2	Cardiometabolic II	rs2246196	4	15941383	C	G	0.966217	0.195298	0.0194311	9.11171e-24	101.018	0.965556	0.00141771	0.0180096	0.937256	0.870893	0.0112127	0.0211453	0.595925	0.941	0.0656	0.0336	0.0506
FGFBP2	Cardiometabolic II	rs4333182	4	15684712	A	G	0.707785	-0.0791387	0.00758463	1.73261e-25	108.87	0.69473	0.0130388	0.00656112	0.0468917	0.547857	0.00893841	0.0131956	0.498165	0.6209	-0.011	0.016	0.4931
FGFBP2	Cardiometabolic II	rs4698469	4	16339238	T	G	0.94878	-0.17652	0.016224	1.43219e-27	118.378	0.951997	0.00698692	0.0156865	0.656023	0.9921	0.279	0.1537	0.0694894	Variant not present	Variant not present	Variant not present	Variant not present
FGFBP2	Cardiometabolic II	rs61116444	4	15927701	A	G	0.0792324	-0.264214	0.0128611	8.77001e-94	422.042	0.0694755	0.0152332	0.0129699	0.240196	0.0136	-0.1053	0.1124	0.348845	0.156	-0.0092	0.0218	0.6738
FGFBP2	Cardiometabolic II	rs6818582	4	16039097	A	T	0.276928	-0.0542092	0.00776133	2.85825e-12	48.7836	0.279174	0.0225791	0.00699853	0.00125419	0.578269	0.00120836	0.0137427	0.929935	0.4588	0.0139	0.0158	0.3801
FGFBP2	Cardiometabolic II	rs6843607	4	15943404	G	A	0.816222	-0.564404	0.00899031	0	3941.22	0.798652	0.0197043	0.00773728	0.0108756	0.739651	-0.0135679	0.0156934	0.38728	0.5111	-0.0036	0.0158	0.8222
FGFBP2	Cardiometabolic II	rs7692432	4	15983335	T	C	0.140277	-0.0861745	0.0100162	7.73036e-18	74.0204	0.134687	0.0165634	0.00896476	0.0646583	0.176429	0.0294469	0.0178866	0.0997001	0.2359	-0.0006	0.0185	0.9754
FGFBP3	Neurology II	rs10748571	10	93658539	C	T	0.33022	-0.352824	0.00768785	0	2106.23	0.335738	-0.00138126	0.00651838	0.832183	0.180518	-0.00593633	0.0172106	0.730153	0.4749	-0.0019	0.0163	0.9067
FGFBP3	Neurology II	rs111999349	10	93172212	G	GT	0.918048	-0.09183	0.014515	2.50721e-10	40.0253	0.92003	-0.00199775	0.0127748	0.875732	0.9024	-0.0578	0.0315	0.0665174	Variant not present	Variant not present	Variant not present	Variant not present
FGFBP3	Neurology II	rs112348278	10	93670148	GGTTT	G	0.22597	0.0848365	0.00893097	2.11641e-21	90.2336	0.230513	-0.00430218	0.00772527	0.577598	0.2292	-0.0384	0.0222	0.0836786	Variant not present	Variant not present	Variant not present	Variant not present
FGFBP3	Neurology II	rs112572746	10	94522437	T	C	0.0857491	-0.0885736	0.0129095	6.83125e-12	47.0749	0.0909611	-0.0073581	0.0114012	0.518681	0.0887124	-0.0129569	0.0247102	0.600031	0.2028	0.0093	0.0196	0.6361
FGFBP3	Neurology II	rs11817488	10	94078707	C	A	0.0932622	0.108433	0.0142774	3.08319e-14	57.6799	0.0782603	0.032182	0.0148532	0.0302595	0.0805	-0.0415	0.0449	0.355343	0.2625	0.0339	0.018	0.05996
FGFBP3	Neurology II	rs12775728	10	93220871	G	A	0.0372226	0.149029	0.01956	2.55505e-14	58.0502	0.0318308	-0.00557269	0.0182221	0.759741	Variant not present	Variant not present	Variant not present	Variant not present	Variant not present	Variant not present	Variant not present	Variant not present
FGFBP3	Neurology II	rs138188517	10	94099299	T	C	0.0184157	-0.242305	0.0277459	2.4797e-18	76.2653	0.0174543	-0.00790879	0.0261179	0.762034	Variant not present	Variant not present	Variant not present	Variant not present	0.0235	0.1447	0.0534	0.006719
FGFBP3	Neurology II	rs150457441	10	94313148	C	T	0.0253523	0.135211	0.0230136	4.22134e-09	34.5187	0.0235185	-0.0057238	0.0207968	0.783143	0.0448906	-0.0115578	0.0323469	0.720862	Variant not present	Variant not present	Variant not present	Variant not present
FGFBP3	Neurology II	rs189685608	10	93122765	A	T	0.0257046	0.143042	0.0241544	3.18105e-09	35.0699	0.0201861	0.0329188	0.0265964	0.215821	Variant not present	Variant not present	Variant not present	Variant not present	Variant not present	Variant not present	Variant not present	Variant not present
FGFBP3	Neurology II	rs373860075	10	93019648	T	G	0.336937	-0.0442221	0.00779631	1.40991e-08	32.1737	0.32253	0.000788619	0.007053	0.910972	0.0774098	0.0945973	0.0277287	0.000645994	0.0864	-0.0147	0.0286	0.6074
FGFBP3	Neurology II	rs3904193	10	93287580	T	G	0.0530307	0.0888782	0.0161037	3.40683e-08	30.4606	0.0564034	0.00398036	0.0132474	0.763824	0.313755	-0.0140229	0.0149511	0.348287	0.5896	0.0393	0.0162	0.01493
FGFBP3	Neurology II	rs56061746	10	94471680	A	G	0.0258656	0.137077	0.0228282	1.91642e-09	36.0567	0.0221174	-0.0200586	0.0206778	0.332019	0.0408681	-0.0137755	0.0331129	0.677399	0.0784	0.0043	0.0295	0.8846
FGFBP3	Neurology II	rs61874524	10	93332640	C	T	0.81372	-0.0683247	0.0100606	1.11122e-11	46.122	0.789473	-0.0139421	0.00923857	0.131267	0.3817	0.0135	0.025	0.589197	0.955	0.0867	0.047	0.06505
FGFBP3	Neurology II	rs61877880	10	93227620	T	C	0.0515907	0.116134	0.0163833	1.35488e-12	50.2477	0.0385561	-0.00518668	0.0172377	0.763497	Variant not present	Variant not present	Variant not present	Variant not present	0.0261	0.006	0.0505	0.9054
FGFBP3	Neurology II	rs71025388	10	93975806	AT	A	0.633757	-0.0811358	0.00844981	7.8343e-22	92.2001	0.65321	-0.00584731	0.00804812	0.467506	0.6416	0.0825	0.0257	0.00132681	Variant not present	Variant not present	Variant not present	Variant not present
FGFBP3	Neurology II	rs71481191	10	94586195	AATCC	A	0.348119	0.0433848	0.00771525	1.87392e-08	31.621	0.363885	-0.00708786	0.00643591	0.270767	0.115967	-0.00124488	0.0209439	0.952603	Variant not present	Variant not present	Variant not present	Variant not present
FGFBP3	Neurology II	rs74535165	10	93477485	T	A	0.0288752	-0.148897	0.0216301	5.82908e-12	47.3865	0.0288214	-0.0117488	0.0205236	0.567016	Variant not present	Variant not present	Variant not present	Variant not present	Variant not present	Variant not present	Variant not present	Variant not present
FGFBP3	Neurology II	rs7894946	10	94171083	G	A	0.386257	0.127364	0.00743999	1.07473e-65	293.055	0.38149	0.0174354	0.00633035	0.00588274	0.812935	-0.000620714	0.0174933	0.971695	0.6987	-0.0038	0.0172	0.8231
FGFBP3	Neurology II	rs79133297	10	94225193	T	C	0.0528895	-0.114959	0.0161751	1.18468e-12	50.5117	0.0503605	-0.00932421	0.0147191	0.526423	Variant not present	Variant not present	Variant not present	Variant not present	0.0131	-0.1279	0.0961	0.1832
FGFR2	Oncology	rs11199973	10	123214438	T	C	0.48909	-0.0551667	0.00708928	7.15484e-15	60.555	0.482615	-0.00857711	0.00600098	0.152922	0.0407407	-0.0110094	0.0340302	0.746301	0.4136	0.0051	0.0159	0.7507
FGFR2	Oncology	rs2251851	10	122846009	A	C	0.909504	0.0711	0.012315	7.76551e-09	33.3327	0.902217	0.0318031	0.0101018	0.00164247	0.683438	0.0435406	0.01421	0.00218344	0.4276	-0.0019	0.0162	0.9053
FGFR2	Oncology	rs2912753	10	123257402	C	A	0.944737	0.096794	0.0157531	8.02454e-10	37.7542	0.942329	0.0664704	0.0132954	5.7477e-07	0.99946	0.536124	0.454721	0.238391	0.7452	0.0232	0.0181	0.2
FGFR2	Oncology	rs2981430	10	123311698	A	G	0.580332	-0.112753	0.00715232	5.45255e-56	248.521	0.567065	0.0374881	0.00607425	6.75861e-10	0.423536	0.03749	0.0132401	0.00463243	0.719	0.0497	0.0175	0.004601
FGFR2	Oncology	rs7902581	10	123405480	G	C	0.267949	0.0515915	0.0080061	1.16346e-10	41.5254	0.27323	-0.0310863	0.00675422	4.17441e-06	0.233244	0.04561	0.0153722	0.00300686	0.5205	-0.0137	0.016	0.3891
FGFR2	Oncology	rs80235628	10	122859270	A	G	0.0500778	-0.102641	0.0162109	2.426e-10	40.0892	0.0522926	-0.0097575	0.0137435	0.477722	0.029	-0.0609	0.0721	0.398301	Variant not present	Variant not present	Variant not present	Variant not present
FGFR4	Inflammation II	rs11134998	5	176156228	T	C	0.757922	-0.132582	0.00860049	1.2844e-53	237.642	0.73345	0.00859741	0.00677107	0.204182	0.437276	0.0225187	0.0131398	0.0865692	0.8636	0.0649	0.023	0.004689
FGFR4	Inflammation II	rs114375319	5	176533236	G	A	0.0194805	-0.448915	0.026269	1.78772e-65	292.039	0.0137213	0.000737043	0.031295	0.98121	Variant not present	Variant not present	Variant not present	Variant not present	Variant not present	Variant not present	Variant not present	Variant not present
FGFR4	Inflammation II	rs114486125	5	176276745	T	C	0.0104958	0.330524	0.0390428	2.54624e-17	71.6678	0.0121767	0.0223148	0.0365337	0.541333	Variant not present	Variant not present	Variant not present	Variant not present	Variant not present	Variant not present	Variant not present	Variant not present
FGFR4	Inflammation II	rs115373026	5	176676897	A	G	0.0347862	0.703703	0.0208658	2.47172e-249	1137.39	0.0332727	-0.00932069	0.0206403	0.651574	Variant not present	Variant not present	Variant not present	Variant not present	Variant not present	Variant not present	Variant not present	Variant not present
FGFR4	Inflammation II	rs11744246	5	177409252	A	G	0.482886	-0.05595	0.0073486	2.66379e-14	57.9684	0.480552	-0.000226136	0.00664491	0.972852	0.374728	-0.0201441	0.0145499	0.166211	0.2913	-0.027	0.0178	0.1294
FGFR4	Inflammation II	rs12517427	5	175798239	A	G	0.570622	0.0528945	0.00780886	1.25574e-11	45.8824	0.581275	0.00831909	0.00704058	0.237367	0.58883	0.0195818	0.0157842	0.214755	0.5485	0.003	0.0161	0.8503
FGFR4	Inflammation II	rs137972290	5	177265995	A	T	0.870954	-0.114434	0.0108592	5.77697e-26	111.049	0.879654	0.00416859	0.0123976	0.736689	0.9256	-0.0489	0.0425	0.249902	0.9101	0.0226	0.0274	0.4088
FGFR4	Inflammation II	rs141424644	5	176676457	T	A	0.0110177	0.777587	0.0378764	1.17112e-93	421.464	0.0129978	0.00289603	0.0316867	0.927178	0.0081	0.0978	0.1379	0.478194	0.0211	-0.0235	0.0574	0.6822
FGFR4	Inflammation II	rs144477720	5	176606026	G	A	0.0158455	-0.467351	0.0305869	1.04809e-52	233.462	0.00998174	-0.00912384	0.0376041	0.808293	Variant not present	Variant not present	Variant not present	Variant not present	Variant not present	Variant not present	Variant not present	Variant not present
FGFR4	Inflammation II	rs145527582	5	176995792	A	G	0.0147794	0.451381	0.0312777	3.28322e-47	208.265	0.0145055	-0.0433528	0.0312502	0.165356	Variant not present	Variant not present	Variant not present	Variant not present	Variant not present	Variant not present	Variant not present	Variant not present
FGFR4	Inflammation II	rs147112269	5	177383205	ACACT	A	0.877341	-0.0912831	0.0124082	1.88538e-13	54.1207	0.77965	0.00247105	0.00907803	0.785467	0.61508	-0.00189391	0.0143339	0.894883	Variant not present	Variant not present	Variant not present	Variant not present
FGFR4	Inflammation II	rs147436495	5	176759072	T	C	0.027688	0.584118	0.0223975	6.20869e-150	680.146	0.0201873	-0.00369231	0.0270906	0.891588	0.0054	-0.076	0.2778	0.784409	Variant not present	Variant not present	Variant not present	Variant not present
FGFR4	Inflammation II	rs150364517	5	177114795	A	G	0.0211928	-0.194492	0.0271361	7.65068e-13	51.3699	0.0176633	-0.00379513	0.0306259	0.901379	Variant not present	Variant not present	Variant not present	Variant not present	Variant not present	Variant not present	Variant not present	Variant not present
FGFR4	Inflammation II	rs182513000	5	176437417	T	C	0.0161062	-0.479511	0.0296776	1.00809e-58	261.06	0.0116514	-0.053768	0.0339803	0.113575	Variant not present	Variant not present	Variant not present	Variant not present	Variant not present	Variant not present	Variant not present	Variant not present
FGFR4	Inflammation II	rs189624789	5	176882583	A	C	0.949683	-0.247528	0.016741	1.81051e-49	218.618	0.954245	0.0194603	0.0171373	0.256144	Variant not present	Variant not present	Variant not present	Variant not present	0.9787	0.0818	0.0574	0.1538
FGFR4	Inflammation II	rs190940335	5	175938460	A	G	0.053798	-0.157495	0.0171772	4.78079e-20	84.0676	0.0439609	-0.0129382	0.0153792	0.400192	Variant not present	Variant not present	Variant not present	Variant not present	Variant not present	Variant not present	Variant not present	Variant not present
FGFR4	Inflammation II	rs199877657	5	176674564	CT	C	0.032153	-0.482492	0.021025	1.52405e-116	526.633	0.0309233	-0.0120057	0.0182524	0.510692	Variant not present	Variant not present	Variant not present	Variant not present	Variant not present	Variant not present	Variant not present	Variant not present
FGFR4	Inflammation II	rs2630757	5	176941427	A	G	0.782615	0.109988	0.00904831	5.35427e-34	147.76	0.794723	0.0111075	0.00861083	0.197068	0.9844	0.0574	0.1548	0.710786	0.9624	-0.0173	0.0451	0.7006
FGFR4	Inflammation II	rs2731675	5	176839585	A	G	0.0978546	-0.171714	0.0122033	5.72005e-45	197.996	0.0922863	0.00592806	0.0118185	0.615955	0.252141	0.0182945	0.0183648	0.319167	0.0239	0.0569	0.0533	0.2854
FGFR4	Inflammation II	rs28362590	5	176731452	T	G	0.75456	-0.283014	0.0084827	4.61318e-244	1113.13	0.764068	-0.0128134	0.00732142	0.0800978	0.461915	-0.0294553	0.0131951	0.025596	0.8605	-0.003	0.0226	0.8958
FGFR4	Inflammation II	rs28362591	5	176731192	T	C	0.0100016	0.759089	0.0383786	4.51752e-87	391.207	0.0120069	-0.000915819	0.0311296	0.97653	0.017764	-0.00828488	0.0994019	0.933575	Variant not present	Variant not present	Variant not present	Variant not present
FGFR4	Inflammation II	rs2962783	5	176176383	A	G	0.44369	0.146414	0.00738093	1.43351e-87	393.498	0.423323	0.0054693	0.00725508	0.450935	0.605909	-0.0168612	0.0148528	0.256282	0.6189	-0.0172	0.0162	0.2873
FGFR4	Inflammation II	rs34225933	5	176825069	T	C	0.0341097	0.498646	0.0201099	9.88553e-136	614.844	0.0335141	0.0182141	0.0194834	0.349863	0.00173401	-0.161804	0.259356	0.532715	Variant not present	Variant not present	Variant not present	Variant not present
FGFR4	Inflammation II	rs35133726	5	176668819	T	C	0.0280682	0.745844	0.0220426	5.74116e-251	1144.91	0.0193472	0.0171103	0.0258165	0.50748	0.0077	-0.8039	0.2515	0.00139144	Variant not present	Variant not present	Variant not present	Variant not present
FGFR4	Inflammation II	rs365308	5	176510140	A	T	0.438594	-0.305811	0.00788663	0	1503.57	0.415517	-0.00951942	0.00660127	0.149286	0.5681	-0.0445	0.0202	0.0275968	Variant not present	Variant not present	Variant not present	Variant not present
FGFR4	Inflammation II	rs372114492	5	176237107	C	G	0.98938	-0.200447	0.0358085	2.17145e-08	31.3348	Variant not present	Variant not present	Variant not present	Variant not present	Variant not present	Variant not present	Variant not present	Variant not present	0.9856	-0.0263	0.0693	0.7045
FGFR4	Inflammation II	rs372792492	5	177333564	T	C	0.78041	-0.11367	0.00987915	1.23055e-30	132.389	0.795028	-0.00492063	0.00997844	0.621924	0.9236	-0.0692	0.043	0.10755	Variant not present	Variant not present	Variant not present	Variant not present
FGFR4	Inflammation II	rs376968403	5	176533750	T	C	0.0270959	0.727134	0.0224709	1.03992e-229	1047.1	0.0246565	0.0408219	0.0199652	0.0408886	0.0254	-0.0146	0.0604	0.808996	0.0257	-0.0885	0.0557	0.1122
FGFR4	Inflammation II	rs4431364	5	177422058	C	G	0.327819	0.0663128	0.00781606	2.1727e-17	71.9812	0.339249	0.00296684	0.00678508	0.661924	0.610236	0.0218457	0.0142614	0.125571	0.2288	0.0575	0.0192	0.002733
FGFR4	Inflammation II	rs481998	5	176169058	T	A	0.550589	-0.127707	0.00747876	2.24337e-65	291.588	0.569802	-0.00440652	0.00732884	0.547669	0.414043	0.00658206	0.0150719	0.662321	0.3151	-0.0053	0.017	0.7568
FGFR4	Inflammation II	rs4867852	5	176130417	T	G	0.132176	0.103152	0.0112821	6.07575e-20	83.5941	0.135922	0.00273082	0.00937509	0.770834	0.122194	0.0149804	0.0223356	0.502414	0.1565	-0.0296	0.0216	0.1709
FGFR4	Inflammation II	rs55662944	5	176119927	C	G	0.781451	0.0534108	0.00890527	2.0018e-09	35.972	0.802329	-0.00927273	0.00823674	0.26026	0.9898	-0.0523	0.1177	0.65679	0.8752	0.002	0.0243	0.9335
FGFR4	Inflammation II	rs55763804	5	177031948	A	G	0.296336	-0.0836295	0.00798101	1.08368e-25	109.8	0.292287	0.00557763	0.0082531	0.499153	0.3516	-0.0235	0.0225	0.29628	0.314	0.0096	0.017	0.5724
FGFR4	Inflammation II	rs55939384	5	176933207	A	G	0.0118542	-0.198374	0.0357326	2.83028e-08	30.8205	0.0100757	0.0393479	0.0388245	0.310831	Variant not present	Variant not present	Variant not present	Variant not present	0.0185	-0.0649	0.0591	0.2727
FGFR4	Inflammation II	rs566652043	5	176844454	CT	C	0.572531	-0.155513	0.00812536	1.19207e-81	366.309	0.553037	-0.0115874	0.00709693	0.102524	0.3242	0.0233	0.0252	0.355172	Variant not present	Variant not present	Variant not present	Variant not present
FGFR4	Inflammation II	rs57092052	5	176268500	C	T	0.0100091	0.396646	0.0376727	6.36796e-26	110.854	0.0107515	0.0257204	0.0351509	0.464344	0.0144328	-0.0415828	0.0590643	0.481417	0.3621	0.0109	0.0165	0.5083
FGFR4	Inflammation II	rs57396288	5	177439022	C	T	0.244255	0.0760818	0.00946151	8.89611e-16	64.6607	0.262507	0.0132311	0.00836974	0.113917	0.3579	0.0299	0.0242	0.216631	Variant not present	Variant not present	Variant not present	Variant not present
FGFR4	Inflammation II	rs59777045	5	176238607	A	AG	0.10293	-0.152897	0.0132901	1.25141e-30	132.355	0.092893	-0.0132736	0.0133819	0.32124	0.0317	0.0934	0.076	0.219092	Variant not present	Variant not present	Variant not present	Variant not present
FGFR4	Inflammation II	rs62398891	5	177395700	C	G	0.138823	0.0969031	0.0105265	3.39547e-20	84.7437	0.133166	-0.00089065	0.0108837	0.934779	0.171204	-0.0327463	0.0198899	0.0996868	0.1758	-0.0047	0.0212	0.8227
FGFR4	Inflammation II	rs6556301	5	176527577	T	G	0.368572	-0.438262	0.00759835	0	3326.82	0.353039	-0.00932229	0.00626322	0.136641	0.550374	-0.0290074	0.0131413	0.0272895	0.2465	-0.0172	0.018	0.3393
FGFR4	Inflammation II	rs6601188	5	177363598	T	C	0.916379	-0.101085	0.0134865	6.61759e-14	56.1791	0.90473	0.0154542	0.010647	0.146638	0.662552	0.000210297	0.0141829	0.98817	0.4893	0.0182	0.0183	0.3218
FGFR4	Inflammation II	rs6861925	5	176324729	C	G	0.478591	-0.28405	0.00734835	0	1494.2	0.501807	0.00274658	0.00598324	0.646201	0.449289	0.0216304	0.013169	0.100481	0.8141	0.0042	0.0206	0.8402
FGFR4	Inflammation II	rs6877020	5	176074171	A	G	0.850807	-0.0712947	0.0103442	5.49161e-12	47.503	0.844567	0.000574674	0.00853928	0.946345	0.454971	0.00143676	0.0134356	0.914839	0.777	0.0156	0.0189	0.4112
FGFR4	Inflammation II	rs691276	5	176309487	C	G	0.0185266	-0.359019	0.0289454	2.50726e-35	153.842	0.0121857	0.000547673	0.0351051	0.987553	Variant not present	Variant not present	Variant not present	Variant not present	0.0336	-0.021	0.0441	0.6337
FGFR4	Inflammation II	rs72811222	5	176141449	C	G	0.0369908	0.138168	0.019747	2.61698e-12	48.9568	0.0351958	-0.0160049	0.0181289	0.377321	Variant not present	Variant not present	Variant not present	Variant not present	Variant not present	Variant not present	Variant not present	Variant not present
FGFR4	Inflammation II	rs72813135	5	176490983	G	A	0.0100453	-0.379757	0.0387252	1.05609e-22	96.1666	0.00807386	-0.0223975	0.0396095	0.571762	Variant not present	Variant not present	Variant not present	Variant not present	Variant not present	Variant not present	Variant not present	Variant not present
FGFR4	Inflammation II	rs72813142	5	176506957	T	G	0.0326785	-0.168899	0.020565	2.15874e-16	67.4523	0.0326356	-0.0064282	0.0187006	0.73104	Variant not present	Variant not present	Variant not present	Variant not present	Variant not present	Variant not present	Variant not present	Variant not present
FGFR4	Inflammation II	rs72813187	5	176755031	T	C	0.0261398	0.608882	0.0227928	3.25087e-157	713.626	0.0260296	0.00303067	0.0226879	0.893734	Variant not present	Variant not present	Variant not present	Variant not present	Variant not present	Variant not present	Variant not present	Variant not present
FGFR4	Inflammation II	rs73340065	5	176253027	T	C	0.0137724	0.359849	0.0320452	2.92348e-29	126.1	0.0100133	-0.0214812	0.0347488	0.536452	Variant not present	Variant not present	Variant not present	Variant not present	0.184	0.0205	0.0203	0.3127
FGFR4	Inflammation II	rs74359721	5	176540581	A	G	0.0330296	-0.472678	0.0206755	1.11686e-115	522.659	0.0343271	-0.00664523	0.0170232	0.696269	0.0127	-0.0895	0.1521	0.556245	0.0267	0.0366	0.0496	0.4601
FGFR4	Inflammation II	rs7448216	5	176252528	A	G	0.975114	-0.248887	0.0235425	4.02532e-26	111.763	0.973752	-0.0177585	0.0208268	0.39384	0.9935	0.1389	0.2306	0.546947	0.5639	-0.0011	0.016	0.9454
FGFR4	Inflammation II	rs7713194	5	176095902	T	C	0.127849	0.0868205	0.0109619	2.37083e-15	62.7297	0.141628	-0.00370335	0.00887733	0.676555	0.530897	-0.0236404	0.0133449	0.0764797	0.3255	-0.0123	0.0168	0.4647
FGFR4	Inflammation II	rs79876700	5	176674644	G	A	0.0120378	-0.402518	0.0332166	8.48399e-34	146.845	0.0203041	-0.0285648	0.0277386	0.30311	Variant not present	Variant not present	Variant not present	Variant not present	Variant not present	Variant not present	Variant not present	Variant not present
FGL1	Inflammation II	rs1008705	8	17633455	C	T	0.302339	-0.297658	0.00769093	0	1497.88	0.295869	0.016762	0.0069042	0.0151911	0.499855	-0.009963	0.0135112	0.460886	0.51	0.0084	0.0158	0.5969
FGL1	Inflammation II	rs1057126	8	18080644	A	T	0.201032	-0.093815	0.00887596	4.12382e-26	111.716	0.202192	-0.000269079	0.00744247	0.971159	0.4873	0.0143	0.0181	0.429496	0.4779	-0.0075	0.0163	0.6439
FGL1	Inflammation II	rs10888139	8	17500732	A	G	0.702091	0.0677505	0.00775839	2.49e-18	76.2574	0.694886	0.00434441	0.006818	0.523996	0.790923	-0.00476415	0.0168734	0.777677	0.6917	-0.0054	0.017	0.7513
FGL1	Inflammation II	rs111708510	8	18057523	C	G	0.964178	0.135247	0.0190709	1.32373e-12	50.2936	0.959303	-0.053281	0.0153807	0.000531931	0.898184	-0.0123341	0.0224233	0.582278	0.9887	0.0071	0.105	0.9458
FGL1	Inflammation II	rs11203910	8	17612456	T	C	0.943181	-0.0984419	0.0153244	1.32853e-10	41.2661	0.951616	-0.0073209	0.014416	0.611573	0.770157	-0.0165892	0.0160571	0.301539	0.764	-0.0108	0.0186	0.5601
FGL1	Inflammation II	rs115387118	8	17590079	A	C	0.980482	-0.200781	0.0257684	6.60693e-15	60.7114	0.977617	-0.0182635	0.0235956	0.438917	0.988544	-0.0102801	0.0756039	0.891843	0.9833	0.0015	0.0622	0.9805
FGL1	Inflammation II	rs117062312	8	17751826	T	C	0.0164672	-1.0612	0.0278018	0	1456.96	0.0283824	0.00698333	0.018643	0.707971	Variant not present	Variant not present	Variant not present	Variant not present	Variant not present	Variant not present	Variant not present	Variant not present
FGL1	Inflammation II	rs117343353	8	17587838	A	G	0.917668	-0.0977428	0.0139805	2.7227e-12	48.8792	0.9223	-0.0200088	0.0145525	0.16915	0.9924	0.2726	0.2475	0.270716	0.986	-0.0103	0.0716	0.8859
FGL1	Inflammation II	rs12543677	8	18469902	C	G	0.0448049	0.103534	0.0172941	2.14225e-09	35.8402	0.0419828	0.00473081	0.0160423	0.768073	0.00653104	0.133152	0.104024	0.200538	Variant not present	Variant not present	Variant not present	Variant not present
FGL1	Inflammation II	rs12545164	8	18311124	C	G	0.137657	-0.0703839	0.0102004	5.19517e-12	47.6115	0.13412	0.012973	0.0096092	0.176997	0.243479	0.00769763	0.0165474	0.641797	0.0552	0.0488	0.0349	0.1624
FGL1	Inflammation II	rs13248171	8	17717418	A	G	0.036785	0.251523	0.0199334	1.6761e-36	159.218	0.0336239	0.0134366	0.0201387	0.504642	Variant not present	Variant not present	Variant not present	Variant not present	Variant not present	Variant not present	Variant not present	Variant not present
FGL1	Inflammation II	rs139517666	8	17592916	C	A	0.0172597	-0.308314	0.0286418	5.06524e-27	115.874	0.0105486	0.00931044	0.0363624	0.797915	0.00032615	-0.540184	0.582067	0.353384	Variant not present	Variant not present	Variant not present	Variant not present
FGL1	Inflammation II	rs140411406	8	18374442	T	C	0.0240908	-0.236214	0.0233855	5.47394e-24	102.028	0.0221899	-0.00402555	0.0217565	0.853208	0.00300457	0.0951299	0.206222	0.644584	Variant not present	Variant not present	Variant not present	Variant not present
FGL1	Inflammation II	rs140484845	8	17857310	C	T	0.016948	-0.4729	0.0277185	2.90536e-65	291.071	0.00894709	-0.0327357	0.03522	0.352649	Variant not present	Variant not present	Variant not present	Variant not present	Variant not present	Variant not present	Variant not present	Variant not present
FGL1	Inflammation II	rs141420312	8	18048412	C	G	0.986907	-0.175492	0.031153	1.76852e-08	31.7333	0.986682	0.013434	0.0295232	0.649086	Variant not present	Variant not present	Variant not present	Variant not present	0.9838	-0.0693	0.0639	0.2781
FGL1	Inflammation II	rs145694025	8	17955304	G	A	0.0124467	0.29533	0.0326355	1.43847e-19	81.8907	0.0119335	0.0454383	0.0296737	0.125704	Variant not present	Variant not present	Variant not present	Variant not present	Variant not present	Variant not present	Variant not present	Variant not present
FGL1	Inflammation II	rs147050611	8	17756186	T	G	0.0186661	0.234231	0.0282463	1.10917e-16	68.7647	0.00941274	-0.0254007	0.0420796	0.546086	Variant not present	Variant not present	Variant not present	Variant not present	Variant not present	Variant not present	Variant not present	Variant not present
FGL1	Inflammation II	rs147569921	8	17702517	T	C	0.0119148	0.219743	0.0357984	8.33777e-10	37.6793	0.00729376	-0.0441505	0.0526867	0.402041	Variant not present	Variant not present	Variant not present	Variant not present	Variant not present	Variant not present	Variant not present	Variant not present
FGL1	Inflammation II	rs147915438	8	17832993	A	G	0.0268899	0.22374	0.0223267	1.22999e-23	100.424	0.02395	-0.021518	0.022246	0.333406	Variant not present	Variant not present	Variant not present	Variant not present	Variant not present	Variant not present	Variant not present	Variant not present
FGL1	Inflammation II	rs17467420	8	17780385	T	G	0.0433427	0.167911	0.017293	2.74031e-22	94.2796	0.0428869	-0.0220162	0.0169664	0.194414	0.0064	0.0232	0.1666	0.889248	Variant not present	Variant not present	Variant not present	Variant not present
FGL1	Inflammation II	rs17517366	8	18362200	T	G	0.153263	-0.0918661	0.00988874	1.54348e-20	86.3035	0.164154	0.0100093	0.0084879	0.238303	0.0472123	-0.000199052	0.0349652	0.995458	0.1605	-0.0129	0.0214	0.5451
FGL1	Inflammation II	rs182570650	8	18375166	A	C	0.967583	-0.156478	0.0201818	8.94746e-15	60.1155	0.968911	0.00667558	0.0174317	0.701752	0.91032	0.0142404	0.0240625	0.55398	0.9038	-0.0273	0.0266	0.3034
FGL1	Inflammation II	rs185743521	8	17887723	A	G	0.0244899	0.227331	0.0236358	6.70656e-22	92.5075	0.0158716	-0.0472129	0.0297951	0.113061	Variant not present	Variant not present	Variant not present	Variant not present	Variant not present	Variant not present	Variant not present	Variant not present
FGL1	Inflammation II	rs200732311	8	17621424	AAAGCAAGCC	A	0.0247552	-0.244441	0.0237846	8.92278e-25	105.622	0.0228989	0.0322837	0.023733	0.173739	0.0051	-0.6481	0.2917	0.0262966	Variant not present	Variant not present	Variant not present	Variant not present
FGL1	Inflammation II	rs201020213	8	18008615	TCA	T	0.0149932	0.165766	0.029465	1.84599e-08	31.6503	0.0142893	-0.031806	0.0282008	0.259387	Variant not present	Variant not present	Variant not present	Variant not present	Variant not present	Variant not present	Variant not present	Variant not present
FGL1	Inflammation II	rs2299571	8	17456388	C	G	0.075216	0.0829102	0.0139259	2.62162e-09	35.4462	0.062854	0.00174147	0.0137672	0.89934	0.217687	0.0149586	0.0176584	0.396934	0.2241	0.0044	0.0188	0.8154
FGL1	Inflammation II	rs34403329	8	18029698	A	G	0.16577	-0.14564	0.00947245	2.40326e-53	236.394	0.1744	-0.00683157	0.00812069	0.400205	0.0780237	-0.0267046	0.0254182	0.293438	0.1414	-0.0294	0.0224	0.1895
FGL1	Inflammation II	rs35168875	8	17741929	T	C	0.983696	1.0493	0.0278239	0	1422.21	0.971551	-0.0112183	0.0184993	0.544238	Variant not present	Variant not present	Variant not present	Variant not present	0.7938	0.0135	0.0195	0.4887
FGL1	Inflammation II	rs35366230	8	17491313	G	T	0.0618802	-0.142658	0.0146451	2.01558e-22	94.8872	0.0639017	-0.0124483	0.0134714	0.355459	0.0370253	0.000180446	0.0373531	0.996146	0.1402	0.0227	0.0225	0.3131
FGL1	Inflammation II	rs35739320	8	17753274	C	T	0.0134908	-0.355314	0.0324053	5.64937e-28	120.224	0.0117079	-0.000747744	0.0343271	0.982621	Variant not present	Variant not present	Variant not present	Variant not present	Variant not present	Variant not present	Variant not present	Variant not present
FGL1	Inflammation II	rs36061044	8	17588503	ATTTTTT	A	0.800945	0.0635573	0.00896274	1.32862e-12	50.2863	0.811511	0.00776673	0.00823807	0.345791	0.4783	-0.0147	0.0183	0.421814	Variant not present	Variant not present	Variant not present	Variant not present
FGL1	Inflammation II	rs364766	8	17866380	G	A	0.987702	0.36993	0.0333191	1.21787e-28	123.269	0.991855	0.0185978	0.0405502	0.646496	Variant not present	Variant not present	Variant not present	Variant not present	Variant not present	Variant not present	Variant not present	Variant not present
FGL1	Inflammation II	rs373380614	8	17906703	T	C	0.0267779	0.189249	0.0222142	1.60509e-17	72.5781	0.0367605	0.0302537	0.017144	0.0776178	0.0056	0.0846	0.2363	0.720329	Variant not present	Variant not present	Variant not present	Variant not present
FGL1	Inflammation II	rs374910059	8	17580682	G	T	0.0297393	0.138173	0.0217662	2.18107e-10	40.2978	0.0300932	0.00546091	0.0201514	0.786395	Variant not present	Variant not present	Variant not present	Variant not present	Variant not present	Variant not present	Variant not present	Variant not present
FGL1	Inflammation II	rs3853529	8	17721859	A	G	0.0170512	-0.999056	0.0273099	5.48277e-293	1338.26	0.0291809	0.0105433	0.0183388	0.565348	0.005	-0.0454	0.2008	0.821127	0.3138	0.008	0.0169	0.6365
FGL1	Inflammation II	rs4087059	8	17907843	G	T	0.803613	-0.134252	0.00891924	3.3512e-51	226.561	0.797587	-0.00353173	0.00763989	0.643884	0.655503	-0.0231223	0.0139961	0.0985234	0.9566	-0.0271	0.0415	0.5142
FGL1	Inflammation II	rs540092	8	17694903	T	G	0.0808564	-0.512812	0.0130359	0	1547.51	0.0875231	0.034669	0.0108657	0.00141938	0.127079	-0.0106741	0.0196003	0.586036	0.1924	0.0076	0.0198	0.7007
FGL1	Inflammation II	rs546289471	8	17949174	CT	C	0.462039	0.133856	0.0074293	1.42397e-72	324.623	0.449551	-0.00988751	0.00643057	0.124152	0.3895	0.0022	0.0191	0.9083	Variant not present	Variant not present	Variant not present	Variant not present
FGL1	Inflammation II	rs553785009	8	17843298	AT	A	0.0122096	-0.475407	0.0337098	3.64167e-45	198.893	Variant not present	Variant not present	Variant not present	Variant not present	0.0153335	0.0667308	0.0635216	0.293479	Variant not present	Variant not present	Variant not present	Variant not present
FGL1	Inflammation II	rs56261729	8	18059912	A	C	0.0261292	-0.211393	0.0221782	1.54917e-21	90.8508	0.0271569	-0.00137489	0.0193997	0.9435	Variant not present	Variant not present	Variant not present	Variant not present	Variant not present	Variant not present	Variant not present	Variant not present
FGL1	Inflammation II	rs62492594	8	18104197	T	G	0.0470631	-0.134817	0.0167561	8.56446e-16	64.7356	0.0548942	-0.00176113	0.0134805	0.896057	0.00808497	-0.0382964	0.0875476	0.661796	0.2086	0.0474	0.0195	0.01507
FGL1	Inflammation II	rs62492969	8	18231934	A	G	0.127494	-0.134835	0.0106971	1.98518e-36	158.881	0.126338	0.00257592	0.00937024	0.78339	0.153389	0.00359862	0.0190572	0.850224	0.0563	0.0482	0.0342	0.1584
FGL1	Inflammation II	rs62493051	8	18284361	T	G	0.0586629	-0.113058	0.0153764	1.94223e-13	54.0621	0.0579447	0.010204	0.0147699	0.489649	0.0117	0.3805	0.1764	0.0310034	0.0115	-0.1463	0.1025	0.1537
FGL1	Inflammation II	rs7003929	8	18009902	A	T	0.0148625	0.161049	0.0291345	3.24325e-08	30.5563	0.0151059	-0.0246732	0.0271566	0.363587	0.0208382	-0.0279816	0.0558543	0.616389	0.2595	-0.0058	0.0181	0.7492
FGL1	Inflammation II	rs71526148	8	17517856	A	T	0.082933	-0.0771156	0.0129871	2.88729e-09	35.2582	0.0841685	0.00586366	0.0120783	0.627343	0.0121	-0.1929	0.177	0.275788	0.0166	-0.0715	0.0716	0.318
FGL1	Inflammation II	rs73206163	8	18212890	T	C	0.256725	-0.116128	0.00810174	1.34679e-46	205.455	0.260985	0.00345282	0.00706007	0.624797	0.643255	-0.00349106	0.0145166	0.809952	0.5817	0.0199	0.0166	0.2292
FGL1	Inflammation II	rs73584380	8	18181652	A	T	0.0266481	0.126087	0.0219611	9.38945e-09	32.9634	0.0223341	-0.0228751	0.0211063	0.278452	0.000898734	-0.562633	0.366701	0.124953	0.1076	0.012	0.0254	0.6368
FGL1	Inflammation II	rs73666314	8	17666519	A	G	0.0103281	0.22164	0.0350006	2.41301e-10	40.1001	0.0112621	-0.0099226	0.0375323	0.791491	Variant not present	Variant not present	Variant not present	Variant not present	0.0341	0.0492	0.044	0.2643
FGL1	Inflammation II	rs74303994	8	18312076	A	C	0.295734	0.0428512	0.00776233	3.38228e-08	30.4749	0.296475	-0.00198471	0.00715165	0.781383	0.299414	-0.00227743	0.0157088	0.884729	0.0817	-0.0212	0.0298	0.4772
FGL1	Inflammation II	rs75293870	8	17689483	A	C	0.0347179	0.271185	0.0196309	2.09315e-43	190.832	0.0286983	0.0492049	0.0184633	0.0076987	0.238018	0.0345688	0.0164671	0.0357935	Variant not present	Variant not present	Variant not present	Variant not present
FGL1	Inflammation II	rs76149539	8	17695142	T	C	0.0157319	0.323204	0.0287299	2.32327e-29	126.557	0.0166221	-0.0016958	0.0257699	0.947533	0.00155781	-0.249527	0.245667	0.309766	Variant not present	Variant not present	Variant not present	Variant not present
FGL1	Inflammation II	rs76368674	8	18290743	T	C	0.979182	-0.156408	0.0247113	2.46059e-10	40.0615	0.979836	0.0155119	0.0235334	0.509803	0.9947	-0.3382	0.2415	0.161389	Variant not present	Variant not present	Variant not present	Variant not present
FGL1	Inflammation II	rs76594751	8	18008732	A	T	0.0221638	0.155737	0.0251704	6.12054e-10	38.2828	0.0159808	-0.0233706	0.0292697	0.424606	Variant not present	Variant not present	Variant not present	Variant not present	Variant not present	Variant not present	Variant not present	Variant not present
FGL1	Inflammation II	rs7839376	8	18447453	T	C	0.270811	-0.0646111	0.00794792	4.31718e-16	66.0857	0.277889	-9.43007e-05	0.00677952	0.988902	0.23505	0.0299416	0.0154363	0.0524179	0.0846	0.075	0.0289	0.00949
FGL1	Inflammation II	rs78503264	8	18273017	T	C	0.948687	0.24747	0.0160465	1.16279e-53	237.84	0.95435	0.0259803	0.0156625	0.0971656	0.9934	-0.1008	0.2363	0.669688	Variant not present	Variant not present	Variant not present	Variant not present
FGL1	Inflammation II	rs79741163	8	18353695	A	G	0.0320762	0.154057	0.0201777	2.25788e-14	58.2934	0.0291545	-0.00992759	0.0180117	0.581515	Variant not present	Variant not present	Variant not present	Variant not present	0.0389	-0.0319	0.0413	0.4398
FGL1	Inflammation II	rs8180964	8	18275489	T	C	0.0223653	-0.168363	0.0240555	2.57929e-12	48.9852	0.0224806	0.0164173	0.021649	0.448247	0.122681	-0.0245199	0.0211041	0.245294	0.044	0.0405	0.0388	0.2964
FGR	Neurology	rs34806307	1	27958339	T	C	0.0787467	0.137883	0.0137905	1.54882e-23	99.9681	0.0781234	-8.45162e-05	0.0135465	0.995022	0.0583735	0.0252741	0.0318601	0.427612	0.1948	-0.0396	0.0199	0.04684
FGR	Neurology	rs3737803	1	27960792	A	G	0.0734919	-0.178818	0.0142661	4.83615e-36	157.113	0.0699747	0.0189235	0.0125615	0.131949	0.28293	-0.0131676	0.0149771	0.379303	0.0855	0.039	0.028	0.1637
FIS1	Inflammation	rs35019357	7	100631143	C	T	0.131549	-0.077776	0.0111191	2.65583e-12	48.9274	0.140042	0.00102592	0.0087548	0.906714	0.0241431	0.0254623	0.0444122	0.56643	0.2068	0.0472	0.0194	0.01493
FIS1	Inflammation	rs7778271	7	100874354	C	T	0.0543072	-0.346054	0.0165093	1.48559e-97	439.37	0.0560993	0.0334935	0.0133762	0.0122808	0.0065	0.08	0.2134	0.707748	0.1957	0.0111	0.0196	0.5723
FKBP1B	Inflammation	rs150707812	2	23866090	CGCA	C	0.0637882	0.122158	0.0161929	4.56037e-14	56.9108	0.0648309	-0.000645601	0.0129197	0.960146	0.498059	0.00271564	0.0143345	0.849742	0.0305	-0.0642	0.0549	0.2424
FKBP1B	Inflammation	rs2339938	2	24234974	C	T	0.755301	-0.110187	0.00877341	3.53997e-36	157.733	0.762382	-0.00631286	0.00704589	0.370273	0.860153	-0.0216664	0.0190051	0.254273	0.5946	-0.0012	0.0161	0.9392
FKBP1B	Inflammation	rs4665625	2	23876453	A	G	0.581725	0.0439509	0.00779661	1.72854e-08	31.7778	0.569048	2.83252e-05	0.00672791	0.996641	0.501335	-0.00447394	0.015096	0.766951	0.2704	-0.0276	0.0179	0.1245
FKBP1B	Inflammation	rs74361878	2	24944633	G	A	0.026092	-0.128969	0.0236305	4.8227e-08	29.7869	0.0286712	0.00217312	0.0193082	0.910388	0.00482779	-0.0236333	0.128294	0.853847	Variant not present	Variant not present	Variant not present	Variant not present
FKBP1B	Inflammation	rs76302675	2	24687096	G	A	0.36248	0.0523094	0.00910018	9.02173e-09	33.0415	0.374791	0.00889826	0.00781612	0.254933	0.7497	-0.0031	0.0287	0.913985	0.1797	0.0155	0.0205	0.449
FKBP1B	Inflammation	rs872169	2	24259188	G	C	0.204868	-0.254938	0.00934126	5.33335e-164	744.832	0.202217	-0.00944391	0.00749771	0.207824	0.0384804	0.0260477	0.044508	0.558389	0.0815	0.0226	0.0292	0.4402
FKBP4	Neurology	rs3814251	12	2903648	C	T	0.0386422	-0.133721	0.0196979	1.1324e-11	46.085	0.04279	-0.00579249	0.0153911	0.706653	0.214943	-0.0122447	0.0160069	0.444295	0.0771	0.0012	0.029	0.9665
FKBP5	Neurology	rs13216424	6	35054185	A	G	0.176157	-0.0629631	0.00984213	1.58147e-10	40.9255	0.166177	0.00532617	0.00809807	0.510725	0.0875831	-0.0515578	0.0240473	0.0320316	0.2844	-0.0129	0.0174	0.4611
FKBP5	Neurology	rs2213558	6	36252113	C	T	0.915243	0.0792883	0.01361	5.68643e-09	33.9392	0.926211	-0.00802608	0.0116514	0.490915	0.988	-0.146	0.0929	0.116047	0.9576	-0.0583	0.0399	0.1439
FKBP5	Neurology	rs2395622	6	35388758	T	C	0.817113	0.0540043	0.00970021	2.58666e-08	30.9952	0.82244	0.00100189	0.00792622	0.899414	0.760897	-0.0129963	0.0154466	0.400141	0.7232	-0.0255	0.0176	0.1463
FKBP5	Neurology	rs2817032	6	35688619	C	T	0.286876	0.208797	0.00835038	5.47016e-138	625.225	0.288826	-0.000523991	0.00668361	0.93751	0.22848	0.0209448	0.0157113	0.182497	0.1155	-0.0066	0.0245	0.7889
FKBP5	Neurology	rs370504165	6	35534212	GT	G	0.0279503	-0.154427	0.0238753	9.92887e-11	41.8359	0.0298973	-0.00788528	0.0191194	0.68003	0.0195503	-0.00301772	0.0517012	0.953455	Variant not present	Variant not present	Variant not present	Variant not present
FKBP7	Neurology	rs7598228	2	179339606	G	T	0.189022	0.0795094	0.00987103	7.95976e-16	64.8802	0.198967	0.0132768	0.00771285	0.0851801	0.662701	-0.00400285	0.0140649	0.775951	0.5501	0.0217	0.0159	0.171
FLRT2	Neurology	rs10150476	14	86047029	G	C	0.177548	-0.144608	0.0097283	5.58985e-50	220.959	0.176699	-0.0122056	0.00825676	0.139341	0.302943	-0.0108298	0.0150801	0.472665	0.4296	-0.0062	0.0157	0.6946
FLRT2	Neurology	rs11159696	14	85702152	T	A	0.134426	-0.0755789	0.0119146	2.24745e-10	40.2385	0.121517	0.0020774	0.0104128	0.841868	0.3025	0.0012	0.0237	0.959618	Variant not present	Variant not present	Variant not present	Variant not present
FLRT2	Neurology	rs113894014	14	85807826	T	C	0.0166287	0.193157	0.0302321	1.66821e-10	40.8211	0.0198553	-0.0248619	0.0255781	0.331051	0.000431091	0.443067	0.526533	0.400079	Variant not present	Variant not present	Variant not present	Variant not present
FLRT2	Neurology	rs115482915	14	86318952	T	C	0.023146	-0.315629	0.0247324	2.68164e-37	162.863	0.0273778	0.0204477	0.0203478	0.314939	Variant not present	Variant not present	Variant not present	Variant not present	0.0592	-0.0016	0.0333	0.9624
FLRT2	Neurology	rs117496540	14	86641931	T	C	0.919353	0.0868185	0.0153555	1.56838e-08	31.9666	0.916802	0.0181668	0.0152164	0.232519	0.973082	-0.0145255	0.0544904	0.789801	0.9847	-0.0587	0.0724	0.4179
FLRT2	Neurology	rs117677498	14	86272910	G	A	0.033368	-0.264727	0.0226214	1.23794e-31	136.949	0.0333956	-0.0185017	0.0211794	0.382352	Variant not present	Variant not present	Variant not present	Variant not present	Variant not present	Variant not present	Variant not present	Variant not present
FLRT2	Neurology	rs117923583	14	86327398	A	G	0.0345918	0.120066	0.0202525	3.05816e-09	35.1466	0.0349561	-0.0260023	0.020625	0.20741	0.0053	-0.3718	0.2973	0.211085	Variant not present	Variant not present	Variant not present	Variant not present
FLRT2	Neurology	rs11846871	14	85715670	C	T	0.465573	0.111832	0.00753456	7.7732e-50	220.301	0.45863	0.00487057	0.00615618	0.428846	0.925622	-0.0238487	0.0274171	0.384384	0.4064	-0.0113	0.0159	0.4786
FLRT2	Neurology	rs12896539	14	86056068	A	G	0.677305	0.334137	0.00795094	0	1766.09	0.679844	-0.00456745	0.00694229	0.510591	0.400008	0.0152693	0.0145856	0.295157	0.4295	-0.0043	0.016	0.7865
FLRT2	Neurology	rs141690502	14	85981421	T	C	0.977891	-0.159912	0.0257143	5.00933e-10	38.6734	0.98038	-0.0101948	0.0261403	0.696533	0.9929	0.3461	0.2156	0.108431	Variant not present	Variant not present	Variant not present	Variant not present
FLRT2	Neurology	rs146700846	14	86344947	A	C	0.0234897	0.160478	0.0269843	2.72961e-09	35.3679	0.0206655	0.0125292	0.026311	0.633933	Variant not present	Variant not present	Variant not present	Variant not present	Variant not present	Variant not present	Variant not present	Variant not present
FLRT2	Neurology	rs148203840	14	85833397	C	T	0.0111081	0.207249	0.0369577	2.04984e-08	31.4467	0.0115254	-0.0192729	0.0296871	0.516207	Variant not present	Variant not present	Variant not present	Variant not present	Variant not present	Variant not present	Variant not present	Variant not present
FLRT2	Neurology	rs148970605	14	86053204	C	T	0.0111772	0.207286	0.0368775	1.8992e-08	31.5949	0.011398	-0.00599785	0.0335276	0.858022	Variant not present	Variant not present	Variant not present	Variant not present	0.0205	0.1277	0.0566	0.02412
FLRT2	Neurology	rs199637629	14	86538159	G	A	0.649845	-0.0631015	0.00862521	2.55623e-13	53.5229	0.640242	0.00377289	0.00722224	0.601392	0.5955	0.0002	0.0197	0.9919	Variant not present	Variant not present	Variant not present	Variant not present
FLRT2	Neurology	rs201913919	14	85901441	T	C	0.108303	0.122351	0.0132896	3.36744e-20	84.7601	0.101919	-0.0155293	0.0113994	0.173104	0.1448	-0.0321	0.0282	0.254996	Variant not present	Variant not present	Variant not present	Variant not present
FLRT2	Neurology	rs2753616	14	86073892	A	G	0.575933	0.254316	0.00752452	2.08449e-250	1142.33	0.574975	0.00321965	0.00649972	0.620351	0.694113	-0.0132193	0.0151563	0.383101	0.7479	0.004	0.0181	0.8267
FLRT2	Neurology	rs2888428	14	85565987	C	T	0.176099	0.0599559	0.0109609	4.50142e-08	29.9207	0.191924	0.00239943	0.00936495	0.797786	0.165906	-0.034356	0.019536	0.0786462	0.1141	0.0201	0.0249	0.4199
FLRT2	Neurology	rs527758888	14	86596765	A	AAAAAT	0.319231	-0.0496205	0.00801487	5.97627e-10	38.3292	0.320937	-0.0010327	0.00643921	0.872584	0.3165	0.0275	0.0192	0.15206	0.2165	0.0316	0.0211	0.134
FLRT2	Neurology	rs59574433	14	85500280	A	G	0.206188	-0.0651045	0.009227	1.71514e-12	49.7853	0.196999	-0.0177067	0.00762112	0.0201591	0.284432	-0.00383656	0.0148248	0.795795	0.1902	-0.0004	0.0201	0.9847
FLRT2	Neurology	rs61980087	14	85815507	A	G	0.285382	-0.204443	0.00829593	4.28549e-134	607.315	0.282468	0.00159904	0.00701003	0.819563	0.0692736	-0.023246	0.0279183	0.405046	0.136	0.013	0.0228	0.5685
FLRT2	Neurology	rs61980152	14	85908293	T	C	0.131355	0.0710692	0.0110224	1.13577e-10	41.5729	0.129011	-0.015575	0.00900846	0.0838215	0.190983	-0.0177127	0.0166212	0.286572	0.0686	0.0132	0.0308	0.6681
FLRT2	Neurology	rs72695302	14	86347038	T	C	0.0700293	-0.277669	0.0145651	5.03269e-81	363.436	0.0582678	-0.00666262	0.0141495	0.637732	Variant not present	Variant not present	Variant not present	Variant not present	0.0117	0.0232	0.1003	0.8173
FLRT2	Neurology	rs78700503	14	86401600	A	G	0.0118976	-0.40226	0.0355542	1.11841e-29	128.006	0.0126405	-0.059005	0.0313036	0.0594396	Variant not present	Variant not present	Variant not present	Variant not present	Variant not present	Variant not present	Variant not present	Variant not present
FLRT2	Neurology	rs79728073	14	86416269	A	G	0.122367	-0.129245	0.01143	1.20365e-29	127.86	0.113229	-0.0133416	0.0101733	0.189713	0.0152335	-0.0791035	0.0679527	0.244385	0.054	0.0403	0.0351	0.2513
FLRT2	Neurology	rs8014183	14	86287210	T	C	0.976283	0.298128	0.0237104	2.9451e-36	158.099	0.967596	-0.0252745	0.0198005	0.201793	0.928421	-0.0165629	0.0268466	0.537269	0.8947	-0.0154	0.0258	0.5508
FLRT2	Neurology	rs863155	14	85387222	A	C	0.989302	0.234184	0.0378121	5.88898e-10	38.3577	0.984663	-0.0332385	0.0263259	0.20674	Variant not present	Variant not present	Variant not present	Variant not present	Variant not present	Variant not present	Variant not present	Variant not present
FLRT2	Neurology	rs9652388	14	85619165	A	G	0.243315	-0.117819	0.00869082	7.23103e-42	183.785	0.230912	-9.16986e-06	0.00725099	0.998991	0.0297612	-0.00920876	0.0400575	0.818178	0.533	-0.0066	0.0158	0.6766
FLT3LG	Inflammation	rs12979859	19	49452064	A	G	0.361738	-0.0413193	0.00742205	2.59012e-08	30.9926	0.357485	0.00261781	0.00679048	0.699858	0.190978	-0.0110468	0.0181909	0.543672	0.1216	-0.0126	0.0276	0.6486
FLT3LG	Inflammation	rs147362951	19	49959772	A	G	0.0140486	0.186881	0.0306938	1.13938e-09	37.0705	0.017754	-0.0124897	0.0288773	0.665372	0.0277	-0.0183	0.0797	0.818394	Variant not present	Variant not present	Variant not present	Variant not present
FLT3	Oncology	rs6491258	13	28632042	T	C	0.627546	-0.0844122	0.00788279	9.29394e-27	114.67	0.60902	-0.00888983	0.00614395	0.147918	0.755371	0.00315618	0.015153	0.835005	0.4889	0.0018	0.0158	0.9101
FLT3	Oncology	rs9554228	13	28637838	G	A	0.627197	-0.0844657	0.00788074	8.38108e-27	114.875	0.607906	-0.00831223	0.00614532	0.17618	0.755772	0.00312177	0.0151617	0.836871	Variant not present	Variant not present	Variant not present	Variant not present
FLT4	Oncology	rs1001262	5	179807626	A	G	0.683617	-0.0459873	0.00710689	9.74765e-11	41.8713	0.687301	0.00287812	0.00688536	0.675943	0.76746	-0.0161144	0.0163233	0.323542	0.3464	0.0226	0.0166	0.1733
FLT4	Oncology	rs11390999	5	179981603	TG	T	0.859863	-0.0713141	0.00940306	3.34657e-14	57.5191	0.868567	0.00327462	0.00931505	0.725183	0.9825	0.332	0.1395	0.017316	Variant not present	Variant not present	Variant not present	Variant not present
FLT4	Oncology	rs116224389	5	180070884	G	C	0.0267911	0.115339	0.0204362	1.66276e-08	31.8531	0.0252971	0.00461652	0.021966	0.833537	0.0369547	0.0239182	0.0443676	0.589824	0.0703	0.039	0.0311	0.2104
FLT4	Oncology	rs116560988	5	179902385	A	G	0.0277626	0.194673	0.020071	3.03879e-22	94.0748	0.032695	0.0114996	0.0190236	0.545516	0.0132	0.0222	0.1054	0.833179	Variant not present	Variant not present	Variant not present	Variant not present
FLT4	Oncology	rs138375741	5	180270815	C	T	0.015054	-0.22101	0.0287705	1.56819e-14	59.0105	0.0125575	0.012611	0.0328591	0.701134	Variant not present	Variant not present	Variant not present	Variant not present	Variant not present	Variant not present	Variant not present	Variant not present
FLT4	Oncology	rs142982892	5	180068771	T	C	0.0257137	0.198535	0.0212482	9.30894e-21	87.3031	0.0247716	-0.022121	0.0225051	0.325642	0.00130731	0.625061	0.289711	0.0309644	Variant not present	Variant not present	Variant not present	Variant not present
FLT4	Oncology	rs1565818	5	180032500	C	G	0.112989	-0.410557	0.0102591	0	1601.51	0.0991266	-0.00702616	0.0119501	0.55656	0.0143	-0.1106	0.1286	0.389772	0.0177	0.0378	0.0641	0.5554
FLT4	Oncology	rs249320	5	180301779	C	T	0.364211	0.044338	0.00759927	5.39473e-09	34.0415	0.383395	0.0170315	0.00845944	0.0440819	0.6711	-0.0067	0.027	0.80402	0.6725	0.0189	0.0168	0.2608
FLT4	Oncology	rs307832	5	180035792	T	C	0.0921164	0.0821162	0.0114388	7.03396e-13	51.5343	0.0891046	-0.0126317	0.0109638	0.249271	0.0165	-0.0176	0.1419	0.901291	0.0262	-0.1284	0.051	0.01182
FLT4	Oncology	rs35036646	5	180281586	AG	A	0.176645	-0.0683083	0.0100874	1.27321e-11	45.8552	0.159908	-0.0208879	0.009936	0.0355319	0.2561	0.0279	0.027	0.301448	0.1632	-0.0272	0.0237	0.2516
FLT4	Oncology	rs4700928	5	179724178	G	A	0.90473	0.0797999	0.011415	2.73338e-12	48.8712	0.909808	0.00497597	0.0117684	0.672424	0.995681	-0.0247281	0.16817	0.883099	0.9826	-0.0599	0.0701	0.3933
FLT4	Oncology	rs55848797	5	180088707	G	T	0.0742036	0.0998153	0.0124562	1.11661e-15	64.213	0.0731043	-0.0124579	0.0136296	0.360701	0.0384312	-0.0406435	0.0405927	0.316705	0.0171	-0.0769	0.075	0.3057
FLT4	Oncology	rs55900466	5	180038696	T	C	0.061182	0.0883492	0.0138654	1.86685e-10	40.6013	0.0590235	0.0117332	0.0133427	0.379199	Variant not present	Variant not present	Variant not present	Variant not present	Variant not present	Variant not present	Variant not present	Variant not present
FLT4	Oncology	rs56361806	5	180056863	T	C	0.0360268	0.158895	0.0176323	2.03142e-19	81.2087	0.0366966	-0.00952754	0.018594	0.608373	0.0054	-0.4124	0.2897	0.154579	0.0626	-0.0505	0.0327	0.1228
FLT4	Oncology	rs62407073	5	180027242	G	C	0.0401189	0.100539	0.0169736	3.15624e-09	35.085	0.0358972	0.0250931	0.018429	0.173323	Variant not present	Variant not present	Variant not present	Variant not present	Variant not present	Variant not present	Variant not present	Variant not present
FLT4	Oncology	rs6882944	5	179514339	C	A	0.185775	-0.0527814	0.00837312	2.90663e-10	39.7363	0.185984	-0.00748997	0.00787725	0.341688	0.0609095	0.0267204	0.027776	0.336051	0.361	-0.0046	0.0164	0.7788
FLT4	Oncology	rs74462160	5	180049529	A	G	0.0252942	0.132043	0.0206842	1.72787e-10	40.7524	0.0266842	-0.0170444	0.0217842	0.433967	Variant not present	Variant not present	Variant not present	Variant not present	Variant not present	Variant not present	Variant not present	Variant not present
FLT4	Oncology	rs74575417	5	180068279	C	T	0.106827	-0.138024	0.0106464	1.9485e-38	168.075	0.0974827	0.00479461	0.0116043	0.679477	0.017	0.0308	0.1057	0.770753	0.0846	0.0454	0.0282	0.1083
FLT4	Oncology	rs76162426	5	180049152	T	C	0.0334665	0.103124	0.0182364	1.55991e-08	31.9773	0.0343157	0.00686376	0.0190804	0.719051	0.0869144	-0.0203038	0.0262764	0.4397	0.1328	0.0213	0.0232	0.3585
FLT4	Oncology	rs7730828	5	179905742	T	G	0.871064	-0.0768059	0.00975622	3.47616e-15	61.9763	0.868035	0.000655563	0.00910622	0.942609	0.731385	0.00830591	0.015156	0.583672	0.455	0.004	0.0158	0.8013
FLT4	Oncology	rs79620092	5	180030322	T	C	0.0178304	0.282619	0.0251227	2.32809e-29	126.552	0.0115076	-0.042694	0.0356109	0.230566	Variant not present	Variant not present	Variant not present	Variant not present	Variant not present	Variant not present	Variant not present	Variant not present
FN1	Inflammation II	rs1250248	2	216287093	G	A	0.729262	0.419849	0.00838952	0	2504.45	0.739901	0.000954759	0.00687518	0.889553	0.923084	-0.0085488	0.0257281	0.739682	0.8226	0.0312	0.0205	0.1275
FN1	Inflammation II	rs13392798	2	215934015	C	T	0.204327	0.0529697	0.00929661	1.214e-08	32.4643	0.190442	0.0170423	0.00820247	0.0377365	0.389296	-0.00932322	0.0143762	0.51665	0.1785	0.0229	0.0203	0.2586
FN1	Inflammation II	rs138259153	2	216258150	AAT	A	0.788185	-0.0899339	0.010291	2.35072e-18	76.3716	0.774073	-0.011093	0.00846915	0.190258	0.9757	-0.1053	0.0748	0.159204	Variant not present	Variant not present	Variant not present	Variant not present
FN1	Inflammation II	rs1404774	2	216139373	A	C	0.213193	-0.073223	0.00911259	9.33039e-16	64.5671	0.210987	0.00348328	0.00874875	0.690523	0.121758	-0.0016498	0.0229694	0.942741	0.0409	0.0581	0.0433	0.1795
FN1	Inflammation II	rs143764316	2	216287021	C	T	0.0145968	0.197575	0.0326327	1.40841e-09	36.6571	0.01515	-0.00386348	0.0281821	0.89096	Variant not present	Variant not present	Variant not present	Variant not present	Variant not present	Variant not present	Variant not present	Variant not present
FN1	Inflammation II	rs147683904	2	216367854	A	G	0.0406723	-0.202975	0.0190161	1.34958e-26	113.931	0.0454981	-0.00944353	0.0155785	0.54439	0.0073	0.0352	0.1933	0.855504	Variant not present	Variant not present	Variant not present	Variant not present
FN1	Inflammation II	rs151297345	2	216439390	A	G	0.0268939	-0.279873	0.0233838	5.18561e-33	143.249	0.0281708	0.0179728	0.0194491	0.355438	Variant not present	Variant not present	Variant not present	Variant not present	0.3532	0.0006	0.0167	0.9728
FN1	Inflammation II	rs190329310	2	215334260	G	A	0.0198427	-0.14953	0.0269579	2.90978e-08	30.767	0.0179994	-0.000296283	0.023957	0.990133	Variant not present	Variant not present	Variant not present	Variant not present	Variant not present	Variant not present	Variant not present	Variant not present
FN1	Inflammation II	rs2083246	2	216449837	A	G	0.353274	-0.0458137	0.0080856	1.46097e-08	32.1045	0.372639	-0.00311467	0.00736996	0.672574	0.680009	0.0139928	0.0158838	0.378347	0.5536	-0.0031	0.0158	0.8435
FN1	Inflammation II	rs36062037	2	215948631	C	G	0.0135218	-0.192508	0.0335735	9.81341e-09	32.8779	0.015444	-0.0737989	0.0306319	0.0159868	0.0124	-0.042	0.188	0.823221	Variant not present	Variant not present	Variant not present	Variant not present
FN1	Inflammation II	rs62182927	2	216444764	A	G	0.0131461	0.22496	0.0337096	2.49804e-11	44.5352	0.0110501	-0.0354167	0.0318923	0.266779	Variant not present	Variant not present	Variant not present	Variant not present	Variant not present	Variant not present	Variant not present	Variant not present
FN1	Inflammation II	rs62201998	2	215671514	T	C	0.0685564	-0.083386	0.0150137	2.79197e-08	30.8468	0.0557964	0.0102693	0.0152988	0.502062	0.0055	-0.4085	0.2605	0.116849	0.0135	-0.0532	0.094	0.5716
FN1	Inflammation II	rs6714501	2	216362926	C	T	0.0172023	0.184184	0.0293184	3.33803e-10	39.466	0.0145339	-0.0436055	0.0290082	0.132784	Variant not present	Variant not present	Variant not present	Variant not present	Variant not present	Variant not present	Variant not present	Variant not present
FN1	Inflammation II	rs6750194	2	216139877	T	C	0.0591701	0.110851	0.0162812	9.86052e-12	46.356	0.0652043	-0.00825994	0.0142441	0.561991	0.43934	-0.00771756	0.0148031	0.602123	0.2544	-0.0212	0.018	0.2402
FN1	Inflammation II	rs73089529	2	216527249	C	A	0.0702897	-0.0927928	0.0145931	2.03503e-10	40.4328	0.0676615	-0.0289654	0.0131604	0.0277389	0.0552811	0.0172462	0.0328988	0.600126	0.1259	0.0139	0.0237	0.5575
FN1	Inflammation II	rs75933553	2	216249117	T	C	0.0225665	0.165563	0.0258321	1.46302e-10	41.0778	0.0347432	-0.0199582	0.0188449	0.289565	0.00122767	0.27522	0.293148	0.347812	Variant not present	Variant not present	Variant not present	Variant not present
FNDC1	Neurology II	rs12193706	6	159841802	G	C	0.151519	-0.134537	0.010397	2.67793e-38	167.443	0.144978	-0.00142623	0.00877401	0.870872	0.0830197	-0.0119703	0.0243918	0.623601	0.1057	-0.0325	0.0256	0.2035
FNDC1	Neurology II	rs1387586	6	159511480	T	C	0.0621954	0.0929531	0.0154591	1.82293e-09	36.1542	0.0606497	-0.0165434	0.0149433	0.268261	0.0069	-0.7175	0.2667	0.00713902	0.0223	-0.0156	0.0545	0.7746
FNDC1	Neurology II	rs139349971	6	160015771	T	C	0.0371137	0.137618	0.0203069	1.22772e-11	45.9265	0.0368113	-0.00934857	0.0182851	0.609164	Variant not present	Variant not present	Variant not present	Variant not present	Variant not present	Variant not present	Variant not present	Variant not present
FNDC1	Neurology II	rs143546183	6	159666097	G	A	0.0297354	-0.21388	0.0236474	1.5028e-19	81.8038	0.02852	0.00347293	0.0193936	0.857878	Variant not present	Variant not present	Variant not present	Variant not present	Variant not present	Variant not present	Variant not present	Variant not present
FNDC1	Neurology II	rs183605536	6	159828213	T	G	0.0128961	0.264102	0.0356334	1.24738e-13	54.9324	0.0156582	-0.010719	0.0314501	0.733234	Variant not present	Variant not present	Variant not present	Variant not present	Variant not present	Variant not present	Variant not present	Variant not present
FNDC1	Neurology II	rs1884187	6	159950314	C	G	0.114577	0.0749748	0.0119018	2.98751e-10	39.6831	0.112477	-0.0105845	0.0101286	0.296014	0.17984	0.0149595	0.0195077	0.44317	0.2755	0.0232	0.0176	0.1871
FNDC1	Neurology II	rs190542384	6	159610864	A	G	0.0115925	-0.435134	0.0364059	6.31393e-33	142.857	0.0122488	0.0182815	0.0321778	0.569941	Variant not present	Variant not present	Variant not present	Variant not present	Variant not present	Variant not present	Variant not present	Variant not present
FNDC1	Neurology II	rs2249426	6	159570441	T	C	0.507926	-0.0757478	0.0074775	4.06163e-24	102.619	0.507561	0.00762152	0.00648961	0.240227	0.558964	0.0102085	0.0140525	0.467559	0.5018	0.0113	0.0157	0.4728
FNDC1	Neurology II	rs2842956	6	160106463	A	G	0.261355	-0.141185	0.00852144	1.18359e-61	274.506	0.26367	0.0122926	0.00678863	0.0701771	0.490601	0.0134502	0.0130411	0.30237	0.4011	0.0275	0.016	0.08563
FNDC1	Neurology II	rs36080513	6	159932616	T	C	0.381061	0.302118	0.00771919	0	1531.83	0.378379	-0.00111941	0.00675644	0.868408	0.0378372	0.0623623	0.0394673	0.114084	0.0694	-0.0024	0.0331	0.9414
FNDC1	Neurology II	rs450775	6	159951830	T	C	0.198978	0.0640368	0.00933042	6.73132e-12	47.1039	0.226137	-0.00196502	0.00937072	0.833904	0.191247	-0.00400295	0.0204156	0.844553	0.209	0.008	0.0192	0.6751
FNDC1	Neurology II	rs541427888	6	159886926	CT	C	0.230072	0.128456	0.00897903	2.00263e-46	204.668	0.23717	-0.0112176	0.00736549	0.127761	0.0143	0.2134	0.1276	0.0944428	Variant not present	Variant not present	Variant not present	Variant not present
FNDC1	Neurology II	rs542065231	6	160115793	AT	A	0.658564	0.136975	0.00817329	4.8809e-63	280.859	0.668899	-0.0063932	0.00671073	0.34075	0.5006	-0.0342	0.0184	0.0630703	Variant not present	Variant not present	Variant not present	Variant not present
FNDC1	Neurology II	rs57175128	6	159953676	C	T	0.0146428	-0.221454	0.0319233	4.00313e-12	48.1229	0.0135137	0.0484936	0.0286101	0.0900788	0.0330426	-0.00181637	0.0474448	0.969461	0.0137	0.0751	0.0834	0.3679
FNDC1	Neurology II	rs573629948	6	160014601	T	TTAAATAAA	0.223781	-0.0971279	0.00902072	4.917e-27	115.933	0.223814	0.00831766	0.00725495	0.251596	0.3717	0.0088	0.0184	0.632465	Variant not present	Variant not present	Variant not present	Variant not present
FNDC1	Neurology II	rs73800011	6	159802138	A	G	0.0120073	0.253158	0.0345381	2.30462e-13	53.7262	0.0108798	-0.020006	0.0330235	0.54464	Variant not present	Variant not present	Variant not present	Variant not present	0.1587	-0.0263	0.0217	0.2248
FNDC1	Neurology II	rs75501729	6	160031059	A	T	0.0444046	-0.428913	0.0185581	3.5156e-118	534.16	0.0471311	-0.00494865	0.0164559	0.763626	0.0522998	-0.00498949	0.0321703	0.876745	0.0535	0.0745	0.0474	0.1161
FNDC1	Neurology II	rs7743577	6	160059264	T	C	0.0363779	0.110302	0.0199821	3.38914e-08	30.4708	0.0357302	-0.000507197	0.0182113	0.977781	Variant not present	Variant not present	Variant not present	Variant not present	0.0169	-0.0887	0.0616	0.1499
FNDC1	Neurology II	rs7763112	6	159699814	G	A	0.180438	0.17467	0.0097247	3.90481e-72	322.615	0.184365	-0.0203766	0.00799264	0.0107902	0.6925	-0.011	0.0203	0.587907	0.449	0.0249	0.0156	0.1121
FNDC1	Neurology II	rs80236667	6	159903234	G	A	0.0190061	-0.389942	0.0273234	3.30065e-46	203.672	0.0233323	0.00241952	0.0200018	0.903719	0.102462	0.000470324	0.0220599	0.98299	0.0187	-0.0108	0.0612	0.8598
FNDC1	Neurology II	rs869898	6	159799736	T	C	0.0121852	0.248064	0.0343608	5.22156e-13	52.1196	0.014156	-0.0269626	0.0278281	0.332595	0.0073	0.043	0.226	0.849101	0.5564	-0.0321	0.0162	0.048
FNTA	Oncology II	rs6996034	8	42832131	A	T	0.0895457	-0.0867082	0.0131782	4.7152e-11	43.2921	0.0899886	0.0045621	0.0111516	0.682466	0.0144	0.3091	0.1603	0.0538229	0.2517	0.0116	0.018	0.5206
FOLH1	Inflammation II	rs11040429	11	49585779	A	G	0.551894	-0.0474957	0.00844839	1.88912e-08	31.6054	0.587293	-0.0108372	0.00691999	0.117331	0.5781	-0.0118	0.0189	0.532405	Variant not present	Variant not present	Variant not present	Variant not present
FOLH1	Inflammation II	rs1164657	11	49297915	A	C	0.124996	-0.0751579	0.0115768	8.46642e-11	42.1475	0.115028	0.0154689	0.00948885	0.103055	0.085694	-0.0127499	0.0238594	0.593081	0.1177	-0.0036	0.0242	0.8814
FOLH1	Inflammation II	rs117415739	11	49086198	A	G	0.944426	-0.17581	0.0166845	5.81032e-26	111.035	0.943129	-0.00402983	0.0133224	0.762281	0.9748	0.0102	0.0827	0.90184	0.9672	-0.0669	0.0451	0.1376
FOLH1	Inflammation II	rs141444901	11	49784894	C	T	0.0307929	0.152161	0.0236499	1.24351e-10	41.395	0.0177528	0.0337136	0.0247792	0.173653	Variant not present	Variant not present	Variant not present	Variant not present	Variant not present	Variant not present	Variant not present	Variant not present
FOLH1	Inflammation II	rs61886488	11	49180460	T	G	0.0575251	0.190771	0.0171249	8.01863e-29	124.099	0.0588556	0.00632521	0.0132392	0.632817	Variant not present	Variant not present	Variant not present	Variant not present	0.0326	0.0643	0.0454	0.157
FOLR1	Oncology	rs116475746	11	71880618	G	C	0.0679308	-0.177825	0.0142368	8.41395e-36	156.013	0.0731296	0.010806	0.0119853	0.367266	0.0205806	0.0256265	0.0549318	0.640847	0.0671	0.0105	0.0315	0.7385
FOLR1	Oncology	rs2071010	11	71900964	A	G	0.0601803	0.188334	0.0150326	5.22276e-36	156.96	0.0641283	-0.00330082	0.0121703	0.786223	0.171735	-0.00784147	0.0174595	0.653343	0.0162	-0.0879	0.0676	0.1936
FOLR1	Oncology	rs74794636	11	71844531	A	C	0.0219769	-0.142179	0.0244346	5.92857e-09	33.8579	0.0231506	0.0507543	0.0220937	0.0216057	0.071971	-0.00276793	0.0290343	0.92405	0.0351	0.0252	0.0433	0.5604
FOLR1	Oncology	rs7937515	11	71841325	G	A	0.0717557	-0.0789641	0.0139324	1.4477e-08	32.1224	0.0819674	0.0039943	0.0113562	0.725041	0.2523	-0.0264	0.0207	0.202181	0.4589	-0.0071	0.0158	0.6533
FOLR1	Oncology	rs7941561	11	72182054	T	C	0.016546	-0.155817	0.027962	2.51194e-08	31.0523	0.0276972	0.0263935	0.0203298	0.194195	0.163803	0.0135503	0.0182271	0.45723	0.2522	-0.0057	0.018	0.7506
FOLR2	Neurology	rs138017826	11	71865116	A	G	0.0101747	-0.273425	0.0375629	3.3597e-13	52.9856	0.0091063	-0.0124091	0.0393956	0.752771	Variant not present	Variant not present	Variant not present	Variant not present	Variant not present	Variant not present	Variant not present	Variant not present
FOLR2	Neurology	rs146893981	11	71917353	T	C	0.0293612	0.321264	0.0212574	1.32892e-51	228.404	0.0281905	0.00397966	0.0186543	0.831064	0.0497508	-0.0417105	0.0310753	0.179518	0.0786	-0.0295	0.0305	0.3321
FOLR2	Neurology	rs560433544	11	71946087	A	AG	0.0460283	0.103026	0.0172409	2.29129e-09	35.7087	Variant not present	Variant not present	Variant not present	Variant not present	0.0975958	-0.0293435	0.0323284	0.364053	Variant not present	Variant not present	Variant not present	Variant not present
FOLR3	Oncology	rs10793049	11	72594240	T	C	0.506161	0.058021	0.00751798	1.18522e-14	59.5618	0.513252	0.00518396	0.00610023	0.395437	0.509122	0.0119692	0.0131919	0.364238	0.3465	0.0181	0.0164	0.2681
FOLR3	Oncology	rs10898377	11	71309201	A	G	0.722421	-0.165203	0.00845533	5.18084e-85	381.746	0.710361	-0.00930332	0.0076619	0.22466	0.6777	0.0194	0.023	0.398961	0.2808	0.0172	0.0179	0.3382
FOLR3	Oncology	rs11233320	11	71072710	A	G	0.0351778	0.251349	0.020385	6.23735e-35	152.031	0.0422849	-0.0395427	0.0153029	0.00976605	0.0551542	-0.024173	0.0289366	0.403505	Variant not present	Variant not present	Variant not present	Variant not present
FOLR3	Oncology	rs112350516	11	72152002	G	C	0.0501781	0.467982	0.0172061	6.76083e-163	739.764	0.0481291	0.0210752	0.013889	0.129167	0.0846136	0.0280428	0.0237781	0.238258	0.3523	-0.0302	0.0164	0.0657
FOLR3	Oncology	rs113022843	11	71912778	A	G	0.308211	0.29284	0.00948902	3.99945e-209	952.397	0.277834	0.00536694	0.0080332	0.504073	0.3926	-0.0073	0.0222	0.742285	Variant not present	Variant not present	Variant not present	Variant not present
FOLR3	Oncology	rs11389426	11	71020043	TG	T	0.114672	0.141693	0.0118934	1.00624e-32	141.933	0.121809	-0.00128379	0.00970524	0.894764	0.305043	0.00332435	0.0147484	0.821666	Variant not present	Variant not present	Variant not present	Variant not present
FOLR3	Oncology	rs115132133	11	72244786	A	G	0.048835	-0.119399	0.0182555	6.13338e-11	42.7774	0.0547171	-0.0100335	0.0147424	0.496131	0.0732871	-0.0229903	0.0278428	0.408963	0.0565	0.0073	0.0341	0.8294
FOLR3	Oncology	rs11604683	11	72538546	C	T	0.227503	-0.0536058	0.00897124	2.29673e-09	35.7041	0.217696	-0.00142422	0.00751887	0.849764	0.0588674	0.0254263	0.0307478	0.408275	0.0408	-0.0052	0.0437	0.9058
FOLR3	Oncology	rs117322632	11	71721191	A	G	0.954325	0.107888	0.017935	1.79349e-09	36.1862	0.971928	-0.0137356	0.0197297	0.486312	0.9936	0.1209	0.2296	0.598494	Variant not present	Variant not present	Variant not present	Variant not present
FOLR3	Oncology	rs117337119	11	72569992	C	G	0.069013	0.0831975	0.01499	2.85365e-08	30.8047	0.0682121	0.0181174	0.013074	0.165822	0.0065	0.2377	0.2103	0.258354	0.1359	-0.0749	0.0759	0.3237
FOLR3	Oncology	rs12099364	11	71873451	A	G	0.0517103	0.965808	0.016968	0	3239.82	0.050965	0.0294919	0.0139001	0.0338634	0.00983937	-0.0937377	0.0807374	0.245634	0.0206	0.0412	0.0563	0.464
FOLR3	Oncology	rs12421041	11	72240534	C	T	0.118029	-0.0913273	0.011687	5.52077e-15	61.0654	0.14969	-0.0131635	0.00951354	0.166464	0.377977	-0.00322107	0.0144771	0.823929	0.0984	-0.0183	0.0265	0.4894
FOLR3	Oncology	rs12807827	11	71203790	C	A	0.7872	-0.106338	0.00915835	3.62076e-31	134.816	0.725517	-0.00336691	0.00678418	0.619691	0.365159	0.00647179	0.0136704	0.635916	0.2151	-0.0028	0.0199	0.8871
FOLR3	Oncology	rs141600409	11	71309373	T	C	0.0101913	0.431184	0.0383869	2.82098e-29	126.171	0.00627755	0.0795611	0.0462718	0.0855364	Variant not present	Variant not present	Variant not present	Variant not present	Variant not present	Variant not present	Variant not present	Variant not present
FOLR3	Oncology	rs142450764	11	71733828	T	C	0.0150996	-0.178255	0.0309716	8.64172e-09	33.125	0.00784702	-0.0192638	0.0416557	0.643757	Variant not present	Variant not present	Variant not present	Variant not present	Variant not present	Variant not present	Variant not present	Variant not present
FOLR3	Oncology	rs144937957	11	71068349	A	G	0.0121388	0.213274	0.0360118	3.17424e-09	35.0741	0.00762882	-0.023227	0.0440825	0.598264	Variant not present	Variant not present	Variant not present	Variant not present	Variant not present	Variant not present	Variant not present	Variant not present
FOLR3	Oncology	rs146778237	11	71406806	T	C	0.0100029	1.55836	0.0386267	0	1627.65	0.0121482	-0.0323268	0.0320929	0.313796	Variant not present	Variant not present	Variant not present	Variant not present	Variant not present	Variant not present	Variant not present	Variant not present
FOLR3	Oncology	rs149202879	11	71483020	C	A	0.0204704	1.27104	0.0305635	0	1729.47	0.0195374	0.0407034	0.0255712	0.111437	Variant not present	Variant not present	Variant not present	Variant not present	Variant not present	Variant not present	Variant not present	Variant not present
FOLR3	Oncology	rs182733061	11	71614311	T	G	0.0185987	-0.176319	0.0309049	1.16193e-08	32.5494	0.0151697	-0.0414425	0.0336878	0.218625	Variant not present	Variant not present	Variant not present	Variant not present	Variant not present	Variant not present	Variant not present	Variant not present
FOLR3	Oncology	rs188993852	11	71846165	C	T	0.0107401	1.86085	0.0367626	0	2562.18	0.0102444	-0.0454575	0.035287	0.197669	Variant not present	Variant not present	Variant not present	Variant not present	Variant not present	Variant not present	Variant not present	Variant not present
FOLR3	Oncology	rs190164515	11	71524177	A	C	0.989904	-0.420098	0.042233	2.59537e-23	98.9458	0.970947	-0.0262915	0.0241457	0.276211	0.867	-0.0241	0.0293	0.410778	0.9633	-0.0451	0.0437	0.3028
FOLR3	Oncology	rs190865107	11	72214634	T	G	0.0192074	-0.156942	0.0286293	4.20843e-08	30.0509	0.0141924	-0.00386943	0.0293856	0.895239	Variant not present	Variant not present	Variant not present	Variant not present	Variant not present	Variant not present	Variant not present	Variant not present
FOLR3	Oncology	rs201316281	11	72065323	G	A	0.0197464	0.184253	0.0315695	5.33335e-09	34.0638	0.0205845	0.0384243	0.025416	0.130581	0.1303	-0.0529	0.0289	0.0671827	Variant not present	Variant not present	Variant not present	Variant not present
FOLR3	Oncology	rs2187496	11	71651961	C	G	0.92346	0.0903673	0.0140398	1.22273e-10	41.4286	0.920027	-0.021837	0.0115284	0.0581996	0.76502	0.0282763	0.0155394	0.0688132	0.5485	-0.0007	0.0159	0.9673
FOLR3	Oncology	rs2298455	11	71710478	C	A	0.118158	-0.091011	0.0115642	3.54405e-15	61.9379	0.106258	0.00347175	0.0103851	0.738151	0.2511	-0.0022	0.0217	0.919247	0.112	0.0135	0.025	0.5879
FOLR3	Oncology	rs2846211	11	71853517	G	A	0.968616	0.147815	0.0234137	2.73363e-10	39.8563	0.97176	0.00834135	0.019843	0.674216	0.928476	0.000739168	0.0284293	0.979257	Variant not present	Variant not present	Variant not present	Variant not present
FOLR3	Oncology	rs35255183	11	72386987	T	C	0.259428	-0.080731	0.00859166	5.64417e-21	88.293	0.249845	-0.0141268	0.00745124	0.0579744	0.0437	-0.0035	0.0567	0.950779	0.045	0.0134	0.0418	0.7496
FOLR3	Oncology	rs4494324	11	71290390	G	C	0.603635	-0.0795278	0.00782784	3.00262e-24	103.218	0.584434	-0.00531108	0.00693438	0.443732	0.680738	0.00225038	0.0158393	0.88702	Variant not present	Variant not present	Variant not present	Variant not present
FOLR3	Oncology	rs55921335	11	71249183	C	T	0.297314	0.0721086	0.00820816	1.56387e-18	77.176	0.289736	0.00300318	0.00682458	0.659898	0.4773	-0.0135	0.0184	0.463134	0.2914	-0.0271	0.0173	0.1157
FOLR3	Oncology	rs56027701	11	71566098	A	G	0.0333235	0.842704	0.0209473	0	1618.43	0.0311935	-0.00786189	0.0196554	0.689167	0.015	0.1174	0.0877	0.180683	Variant not present	Variant not present	Variant not present	Variant not present
FOLR3	Oncology	rs560433544	11	71946087	A	AG	0.0459805	0.647047	0.0180387	9.01571e-282	1286.65	Variant not present	Variant not present	Variant not present	Variant not present	0.0975958	-0.0293435	0.0323284	0.364053	Variant not present	Variant not present	Variant not present	Variant not present
FOLR3	Oncology	rs576361	11	71866732	C	T	0.410626	-0.200928	0.00772442	3.62243e-149	676.627	0.430189	-0.000395181	0.00653368	0.95177	0.537226	0.00692248	0.0138381	0.6169	0.1266	0.0111	0.0248	0.6546
FOLR3	Oncology	rs57679800	11	71507205	T	C	0.0194495	0.509615	0.0327901	1.81092e-54	241.545	0.0216143	-0.0400946	0.029516	0.174336	0.0212	0.0159	0.0888	0.857895	Variant not present	Variant not present	Variant not present	Variant not present
FOLR3	Oncology	rs578005857	11	72249119	CTT	C	0.669931	-0.111345	0.00900556	4.09072e-35	152.869	0.648877	0.0141592	0.00764898	0.0641512	0.4764	0.0115	0.0215	0.59273	Variant not present	Variant not present	Variant not present	Variant not present
FOLR3	Oncology	rs59845541	11	71460393	T	C	0.0532952	-0.103419	0.0168211	7.83881e-10	37.8	0.0560771	0.0254923	0.0144107	0.0768967	0.0922	-0.0532	0.0339	0.116573	0.2673	0.001	0.0179	0.9555
FOLR3	Oncology	rs61890895	11	71706758	A	C	0.0868039	-0.0751639	0.0133426	1.76726e-08	31.7349	0.0810178	0.0111651	0.0129944	0.390216	0.0133	0.0266	0.1269	0.833969	0.0153	-0.0871	0.0725	0.2295
FOLR3	Oncology	rs61893930	11	72275755	A	G	0.128511	0.102026	0.0113072	1.82852e-19	81.4163	0.129294	0.00878524	0.00914615	0.336784	0.139751	-0.00660728	0.0192536	0.731469	0.0247	-0.0116	0.0547	0.8323
FOLR3	Oncology	rs68068983	11	71907482	C	T	0.0891746	0.192556	0.01316	1.75711e-48	214.093	0.0930383	-0.000199623	0.0103637	0.984632	0.219782	-0.0200044	0.0158694	0.207468	0.1258	-0.0189	0.0237	0.4246
FOLR3	Oncology	rs71062764	11	71995692	AT	A	0.694509	0.0746094	0.00964427	1.02471e-14	59.8478	0.697438	0.00226665	0.00808596	0.779232	0.6057	0.0196	0.0233	0.400235	Variant not present	Variant not present	Variant not present	Variant not present
FOLR3	Oncology	rs72966469	11	71897359	T	C	0.0996982	-0.155469	0.013154	3.10885e-32	139.692	0.0925464	-0.00212562	0.0118731	0.857916	0.0056	0.0766	0.2378	0.747362	0.0184	0.0749	0.0667	0.2614
FOLR3	Oncology	rs75409444	11	71280352	C	G	0.95866	-0.190483	0.0196434	3.10456e-22	94.0327	0.964655	-0.0343043	0.0195328	0.0790472	0.9858	0.0706	0.1213	0.560548	Variant not present	Variant not present	Variant not present	Variant not present
FOLR3	Oncology	rs75846759	11	71844326	A	G	0.0188537	1.39537	0.0276722	0	2542.68	0.0186145	0.0632088	0.0239806	0.00839303	0.0199	-0.0872	0.0803	0.277511	0.0966	0.0186	0.0263	0.4794
FOLR3	Oncology	rs75926779	11	72312969	A	G	0.0840713	0.201019	0.01403	1.46622e-46	205.286	0.0835385	0.0160705	0.0122015	0.187807	0.0053	0.1314	0.2526	0.602931	0.0177	0.0532	0.0705	0.4506
FOLR3	Oncology	rs77313897	11	71844975	C	G	0.0259062	1.91508	0.0236815	0	6539.66	0.0271617	-0.020048	0.0207111	0.333052	0.00552658	0.156963	0.133855	0.240944	0.0191	0.0557	0.0587	0.3422
FOLR3	Oncology	rs78063789	11	72588020	T	A	0.0661839	0.174882	0.0152069	1.31735e-30	132.254	0.0635806	-6.02315e-05	0.0124226	0.996131	Variant not present	Variant not present	Variant not present	Variant not present	0.0142	0.0285	0.0788	0.7178
FOLR3	Oncology	rs7929042	11	71135096	A	G	0.0420319	0.18327	0.0186048	6.80769e-23	97.036	0.045462	0.000343379	0.0153808	0.982189	0.113262	0.0168046	0.0217334	0.439395	0.1275	-0.023	0.0237	0.3313
FOLR3	Oncology	rs7932324	11	72044894	C	G	0.762682	0.103668	0.0088651	1.36836e-31	136.748	0.766222	-0.000236602	0.0072168	0.973846	0.80947	-0.00403132	0.0168003	0.810365	0.7606	-0.0024	0.0183	0.8946
FOLR3	Oncology	rs7941561	11	72182054	T	C	0.0165432	0.554108	0.0293944	2.89401e-79	355.353	0.0276972	0.0263935	0.0203298	0.194195	0.163803	0.0135503	0.0182271	0.45723	0.2522	-0.0057	0.018	0.7506
FOLR3	Oncology	rs879380	11	71019412	A	G	0.343854	0.0756074	0.00789543	1.00786e-21	91.7016	0.354029	-0.00384242	0.00677457	0.570589	0.471536	-0.0103073	0.0137623	0.453887	0.5573	-0.0043	0.0158	0.7853
FOXJ3	Inflammation II	rs1139978	1	42657196	G	T	0.138762	-0.102658	0.0110362	1.37911e-20	86.526	0.134909	0.0168436	0.00894966	0.0598306	Variant not present	Variant not present	Variant not present	Variant not present	0.0332	-0.0643	0.0466	0.1681
FOXJ3	Inflammation II	rs192592913	1	42665318	T	A	0.103812	-0.0973512	0.012507	7.04206e-15	60.5866	0.111652	0.0110825	0.00977743	0.257012	0.010709	0.0178154	0.073705	0.809003	0.0307	-0.054	0.0478	0.2593
FOXO1	Inflammation	rs138888360	13	41466722	C	G	0.0115171	0.21693	0.0354715	9.61812e-10	37.4007	0.0100243	0.0366656	0.0336144	0.275374	0.00197417	-0.615899	0.271856	0.0234802	0.0809	0.0169	0.0288	0.5577
FOXO1	Inflammation	rs17061453	13	41184358	T	A	0.0430927	0.279848	0.0184299	4.48126e-52	230.568	0.0354114	0.0163373	0.0167297	0.328794	Variant not present	Variant not present	Variant not present	Variant not present	Variant not present	Variant not present	Variant not present	Variant not present
FOXO1	Inflammation	rs17447982	13	41640594	T	C	0.0532282	0.142331	0.0166472	1.23225e-17	73.0999	0.05003	0.00408255	0.0152478	0.788894	0.0052	-0.0266	0.2429	0.912798	Variant not present	Variant not present	Variant not present	Variant not present
FOXO1	Inflammation	rs4943785	13	41047068	A	G	0.792123	-0.0555382	0.00923981	1.84667e-09	36.1291	0.787666	-0.00860301	0.00802723	0.283842	0.553614	0.0213177	0.0144728	0.140765	0.4442	-0.0012	0.016	0.9396
FOXO1	Inflammation	rs7981045	13	41209236	G	A	0.264107	-0.0853968	0.00842415	3.7792e-24	102.762	0.260045	-0.00807795	0.00689653	0.241475	0.13546	-0.016741	0.0192641	0.384833	0.1312	-0.0006	0.0232	0.9796
FRZB	Neurology	rs10803963	2	183875464	A	C	0.534146	0.220827	0.00747597	9.28966e-192	872.508	0.524468	-0.00353305	0.00634944	0.577914	0.62438	-0.0277303	0.0142156	0.0510926	0.1545	-0.0113	0.0231	0.6257
FRZB	Neurology	rs114252768	2	184014965	C	G	0.02738	0.167349	0.022826	2.27562e-13	53.751	0.0267904	-0.0226867	0.0234869	0.334078	0.0082	-0.0185	0.1584	0.907024	Variant not present	Variant not present	Variant not present	Variant not present
FRZB	Neurology	rs114426262	2	184033659	A	G	0.010339	-0.233222	0.0381818	1.00758e-09	37.3101	0.00714405	-0.00767992	0.0421416	0.855394	0.0138	-0.0343	0.1057	0.745557	0.0427	-0.0406	0.0397	0.3058
FRZB	Neurology	rs11536302	2	184657484	T	C	0.401383	0.0422222	0.00764152	3.28791e-08	30.5297	0.393595	0.00167253	0.0063233	0.791393	0.336	0.0299	0.02	0.134914	0.2474	0.013	0.0203	0.5223
FRZB	Neurology	rs116424853	2	183898692	A	G	0.0268246	0.179545	0.0230584	6.88652e-15	60.6301	0.0253289	0.0179867	0.0232335	0.43883	0.007	-0.1915	0.1759	0.276292	Variant not present	Variant not present	Variant not present	Variant not present
FRZB	Neurology	rs12990735	2	183734347	A	G	0.428938	0.112323	0.00752179	2.00817e-50	222.995	0.434123	-0.00242201	0.00641177	0.70562	0.571087	0.00859647	0.0140059	0.539363	0.3047	-0.0135	0.0171	0.4279
FRZB	Neurology	rs138970790	2	183890802	T	C	0.0371163	0.152845	0.0207159	1.60546e-13	54.4371	0.0356918	-0.00751103	0.0199052	0.705921	Variant not present	Variant not present	Variant not present	Variant not present	Variant not present	Variant not present	Variant not present	Variant not present
FRZB	Neurology	rs139500149	2	183644991	A	G	0.0296707	-0.137565	0.0230393	2.35988e-09	35.6515	0.019886	0.00282026	0.0241447	0.907013	Variant not present	Variant not present	Variant not present	Variant not present	Variant not present	Variant not present	Variant not present	Variant not present
FRZB	Neurology	rs142042073	2	183824164	C	T	0.0171443	-0.384603	0.0291093	7.44561e-40	174.567	0.0275832	0.0221587	0.021006	0.291481	Variant not present	Variant not present	Variant not present	Variant not present	Variant not present	Variant not present	Variant not present	Variant not present
FRZB	Neurology	rs1462527	2	184144977	T	G	0.0771863	-0.164935	0.0139386	2.63512e-32	140.019	0.0842071	0.00685652	0.01358	0.613629	0.147537	-0.0236673	0.0213491	0.267609	0.0278	-0.0578	0.0495	0.2436
FRZB	Neurology	rs192485213	2	183723352	A	G	0.0137716	0.246223	0.0324896	3.49543e-14	57.4339	0.0144739	-0.0196678	0.0273917	0.472744	0.00131162	-0.092406	0.298986	0.757272	Variant not present	Variant not present	Variant not present	Variant not present
FRZB	Neurology	rs288326	2	183703336	A	G	0.118091	0.395086	0.0115302	2.58821e-257	1174.11	0.11899	-0.0110212	0.00964663	0.253247	Variant not present	Variant not present	Variant not present	Variant not present	0.0318	-0.0098	0.0481	0.8392
FRZB	Neurology	rs35100533	2	183732967	C	G	0.0276652	0.340205	0.0227292	1.19289e-50	224.034	0.0230206	-0.00158615	0.0238489	0.946973	Variant not present	Variant not present	Variant not present	Variant not present	Variant not present	Variant not present	Variant not present	Variant not present
FRZB	Neurology	rs373423251	2	183613688	T	C	0.164067	0.134879	0.0103298	5.77298e-39	170.492	0.147508	0.0100501	0.00957125	0.293705	0.0393	0.1771	0.0624	0.00453771	Variant not present	Variant not present	Variant not present	Variant not present
FRZB	Neurology	rs376381851	2	183738534	T	C	0.0207809	0.255131	0.028382	2.49e-19	80.8054	0.0130181	-0.0656032	0.033282	0.0487088	Variant not present	Variant not present	Variant not present	Variant not present	Variant not present	Variant not present	Variant not present	Variant not present
FRZB	Neurology	rs4666836	2	183347174	T	C	0.23073	-0.0524382	0.00889838	3.79228e-09	34.7275	0.242973	0.0120985	0.00729289	0.0971277	0.269512	0.0258899	0.015293	0.0904705	0.2476	-0.0205	0.0181	0.2572
FRZB	Neurology	rs57635241	2	183770851	C	T	0.220537	-0.150951	0.00925518	8.39653e-60	266.013	0.199923	0.00918587	0.00857117	0.283847	0.128872	0.0110303	0.0219436	0.615199	Variant not present	Variant not present	Variant not present	Variant not present
FRZB	Neurology	rs6725678	2	183699954	C	T	0.0373323	0.122217	0.0196599	5.08136e-10	38.6457	0.0375118	-0.0222026	0.0195982	0.25726	0.0203904	0.106676	0.0583499	0.0675165	0.2219	-0.0086	0.0191	0.65
FRZB	Neurology	rs6739012	2	184147161	T	C	0.237891	-0.0808137	0.00881712	4.92947e-20	84.0072	0.240364	-0.00368667	0.00734476	0.615706	0.184376	0.00884124	0.0175728	0.614879	0.0789	-0.055	0.0306	0.07212
FRZB	Neurology	rs6742203	2	183968606	A	T	0.781253	0.237179	0.00902292	2.75423e-152	690.969	0.788832	-0.003186	0.00745265	0.669016	0.916392	0.00865242	0.0243294	0.722113	0.4896	0.0172	0.0159	0.2809
FRZB	Neurology	rs6761614	2	184187771	G	C	0.657265	0.059302	0.00787082	4.90569e-14	56.7674	0.657022	0.00923171	0.00659054	0.161288	0.612736	-0.0093495	0.0138507	0.499662	0.2624	0.0139	0.0184	0.4498
FRZB	Neurology	rs71008252	2	183830005	G	GA	0.018946	-0.268604	0.0318501	3.35892e-17	71.1219	0.029745	0.00872128	0.0231454	0.706319	0.0097	-0.0443	0.1352	0.743167	Variant not present	Variant not present	Variant not present	Variant not present
FRZB	Neurology	rs72896631	2	183542780	G	A	0.148846	-0.133479	0.0106176	3.0311e-36	158.042	0.147886	-0.00329656	0.00875914	0.706652	0.0537841	-0.0267787	0.0302277	0.375673	0.0443	0.0201	0.0397	0.6117
FRZB	Neurology	rs72898798	2	183679446	T	C	0.0160807	0.176799	0.0307578	9.02589e-09	33.0407	0.0149422	-0.0389173	0.0296754	0.189711	Variant not present	Variant not present	Variant not present	Variant not present	Variant not present	Variant not present	Variant not present	Variant not present
FRZB	Neurology	rs7571161	2	183829236	C	T	0.0372734	-0.223841	0.0198671	1.91073e-29	126.943	0.0447858	-0.0114236	0.0152532	0.453901	0.0516977	0.0463596	0.0315754	0.142045	0.4361	-0.0179	0.0161	0.2662
FRZB	Neurology	rs7607693	2	183691020	G	A	0.0774755	-0.782686	0.0139849	0	3132.25	0.088111	-0.0188339	0.0113503	0.0970493	0.107787	0.00594928	0.0220849	0.787636	0.1498	0.0092	0.0219	0.6756
FRZB	Neurology	rs78604990	2	183770847	C	G	0.778896	0.150292	0.00924636	2.08737e-59	264.198	0.799468	-0.00991724	0.00856866	0.247115	0.8616	-0.011	0.0306	0.719238	0.9393	0.0003	0.0391	0.9934
FRZB	Neurology	rs78718346	2	183970405	A	G	0.0338276	0.212008	0.0210741	8.28896e-24	101.206	0.0260168	-0.0367604	0.0206434	0.0749552	Variant not present	Variant not present	Variant not present	Variant not present	Variant not present	Variant not present	Variant not present	Variant not present
FRZB	Neurology	rs78874699	2	183571708	A	T	0.915003	-0.116147	0.0136972	2.25944e-17	71.9039	0.922705	-0.0063323	0.0128633	0.622525	0.9892	-0.4163	0.1708	0.0147952	0.9176	-0.0517	0.0362	0.1539
FRZB	Neurology	rs826148	2	184662128	A	G	0.401647	0.0429658	0.0076542	1.98431e-08	31.5098	0.3965	0.00262742	0.00631391	0.677313	0.310079	0.0227163	0.0145303	0.117965	Variant not present	Variant not present	Variant not present	Variant not present
FSHB	Cardiometabolic II	rs11031006	11	30226528	A	G	0.142977	-0.146851	0.00726083	5.89386e-91	409.055	0.142326	0.0115164	0.0084866	0.174778	0.0320378	-0.01168	0.0375671	0.75587	0.0584	-0.0042	0.0337	0.8998
FSHB	Cardiometabolic II	rs549241	11	30573589	C	T	0.398172	-0.0303815	0.00521266	5.59577e-09	33.9703	0.402837	0.00494185	0.00643946	0.442824	0.624865	-0.0154759	0.0141151	0.272901	0.2905	0.0231	0.0174	0.1836
FSTL1	Cardiometabolic II	rs1147707	3	120169248	T	C	0.394776	-0.149402	0.0078955	7.46277e-80	358.058	0.38966	0.00119293	0.00667104	0.858078	0.193563	-0.00226957	0.0197861	0.908679	0.0926	-0.0344	0.0287	0.2311
FSTL1	Cardiometabolic II	rs192653290	3	120292203	T	C	0.0131642	-0.209743	0.0355383	3.59352e-09	34.8323	0.0102875	0.0216619	0.0365761	0.553688	Variant not present	Variant not present	Variant not present	Variant not present	Variant not present	Variant not present	Variant not present	Variant not present
FSTL1	Cardiometabolic II	rs2700261	3	120133857	G	A	0.276457	0.120669	0.00853696	2.31526e-45	199.795	0.288013	0.0128478	0.00664008	0.0530036	0.7675	-0.0237	0.0212	0.263599	0.6283	-0.0213	0.0165	0.1957
FSTL1	Cardiometabolic II	rs564925420	3	120053356	A	AAAATAAAT	0.205588	0.0748177	0.00962892	7.84152e-15	60.3745	0.213101	-0.00175498	0.00744711	0.813697	0.1149	-0.0648	0.0291	0.0259604	0.522	0.0106	0.0177	0.5501
FSTL1	Cardiometabolic II	rs805010	3	120280160	C	T	0.117076	0.0823622	0.011927	5.0015e-12	47.6863	0.106892	0.0188557	0.0108086	0.0810704	0.0163305	0.055835	0.0704853	0.428273	0.1107	-0.0405	0.0251	0.1063
FSTL3	Inflammation	rs112418024	19	692790	A	G	0.0264156	-0.238994	0.0230947	4.25305e-25	107.09	0.0347288	0.00498499	0.0190503	0.793572	0.160477	-0.0269186	0.0213852	0.20812	0.0269	-0.0504	0.0495	0.3094
FSTL3	Inflammation	rs140363062	19	684642	T	C	0.0373546	-0.137999	0.0190914	4.8899e-13	52.2488	0.0290957	0.0163559	0.0213122	0.442818	0.0199367	0.0387011	0.0564302	0.492825	Variant not present	Variant not present	Variant not present	Variant not present
FSTL3	Inflammation	rs200247404	19	721857	CA	C	0.0392384	0.105031	0.0190516	3.5285e-08	30.3929	0.0458191	0.000255167	0.016792	0.987876	0.1896	-0.0155	0.0287	0.589149	0.0623	0.0564	0.0329	0.08626
FSTL3	Inflammation	rs72978241	19	695466	T	C	0.958506	0.114127	0.0184115	5.69456e-10	38.4236	0.963382	-0.0136499	0.01894	0.471099	0.9586	0.0226	0.057	0.691743	0.8989	0.0187	0.0261	0.4742
FSTL3	Inflammation	rs916904	19	663929	G	A	0.633526	0.0866776	0.00756545	2.1682e-30	131.264	0.615436	-0.00700487	0.00670213	0.295944	0.6281	0.0108	0.0212	0.610448	0.1754	-0.0087	0.0211	0.6794
FST	Inflammation	rs11744603	5	53611730	T	C	0.056432	-0.0912234	0.0161098	1.49101e-08	32.0651	0.0423978	0.0211107	0.0166901	0.20592	Variant not present	Variant not present	Variant not present	Variant not present	Variant not present	Variant not present	Variant not present	Variant not present
FST	Inflammation	rs1469101	5	52783408	C	T	0.39505	-0.0816738	0.00760784	6.93585e-27	115.25	0.391837	-0.0051684	0.00631005	0.412744	0.186474	-0.0234008	0.0173037	0.176259	0.1896	-0.0218	0.0202	0.2801
FST	Inflammation	rs31226	5	53327571	C	T	0.602504	-0.141806	0.00761229	1.88712e-77	347.023	0.597725	0.0104495	0.00618801	0.0912842	0.820023	0.0140314	0.0175356	0.423615	0.438	-0.005	0.0156	0.7509
FST	Inflammation	rs713210	5	53228705	A	C	0.198031	-0.0649209	0.00936369	4.11244e-12	48.0701	0.209486	0.0267534	0.00776033	0.000565899	0.333835	0.0249016	0.0144623	0.0851009	0.2442	-0.0007	0.0182	0.9695
FTCD	Neurology II	rs113030590	21	47585687	A	G	0.024633	-0.206224	0.0243969	2.84184e-17	71.4511	0.0275649	0.00470458	0.0201437	0.815334	Variant not present	Variant not present	Variant not present	Variant not present	Variant not present	Variant not present	Variant not present	Variant not present
FTCD	Neurology II	rs116025090	21	47561271	C	G	0.0612251	0.106768	0.0157674	1.27526e-11	45.8524	0.061251	0.0095735	0.0130757	0.46407	0.00746481	0.0184866	0.0945147	0.844927	0.1154	0.0114	0.0256	0.6567
FTCD	Neurology II	rs3088026	21	47549613	T	C	0.0888116	0.0976157	0.0129754	5.34811e-14	56.5976	0.0848202	-0.0101997	0.0108084	0.345333	0.0459031	-0.0396048	0.0321414	0.217873	0.088	-0.0359	0.0277	0.1949
FTCD	Neurology II	rs61735841	21	47558552	A	G	0.114977	-0.0996574	0.0115026	4.55827e-18	75.0632	0.0908479	-0.0187033	0.0118092	0.113242	0.00504327	-0.237638	0.134772	0.0778563	0.022	-0.0754	0.0584	0.1963
FTCD	Neurology II	rs73384614	21	47567360	C	G	0.0670416	-0.0977421	0.0147337	3.26889e-11	44.0088	0.0787786	-0.0201469	0.0128212	0.116095	0.0907048	-0.00534588	0.0259207	0.836603	0.0245	0.021	0.0536	0.6945
FUCA1	Cardiometabolic	rs111440010	1	24309512	T	C	0.067924	0.0931042	0.010051	1.98381e-20	85.8065	0.0744305	0.00107086	0.0145392	0.941286	0.0122	-0.0195	0.1284	0.87929	0.2013	0.0027	0.0196	0.8894
FUCA1	Cardiometabolic	rs11249090	1	24393729	A	G	0.553114	-0.0874592	0.00443915	2.08018e-86	388.161	0.559583	0.000641743	0.00634866	0.919484	0.616748	-0.0112807	0.0142532	0.428681	0.5404	-0.0136	0.0156	0.3836
FUCA1	Cardiometabolic	rs112533423	1	24210680	C	G	0.0296976	0.128057	0.0137023	9.13061e-21	87.3413	0.026446	0.0281639	0.023445	0.229645	0.0077	0.0586	0.1385	0.672219	Variant not present	Variant not present	Variant not present	Variant not present
FUCA1	Cardiometabolic	rs114897920	1	24078962	C	A	0.0157428	-0.289069	0.0183404	5.74249e-56	248.419	0.0169513	0.0209978	0.0288274	0.46637	Variant not present	Variant not present	Variant not present	Variant not present	Variant not present	Variant not present	Variant not present	Variant not present
FUCA1	Cardiometabolic	rs115583733	1	24215840	A	G	0.0121199	-0.271841	0.0218343	1.39573e-35	155.007	0.00939356	0.02918	0.0407258	0.473684	Variant not present	Variant not present	Variant not present	Variant not present	Variant not present	Variant not present	Variant not present	Variant not present
FUCA1	Cardiometabolic	rs11579413	1	23972541	C	T	0.299579	-0.221376	0.00480882	0	2119.26	0.294197	0.00397992	0.00683367	0.560299	0.0325378	0.0615415	0.0388011	0.112722	0.0635	0.0039	0.0342	0.91
FUCA1	Cardiometabolic	rs11580700	1	24393942	T	C	0.0118802	0.191815	0.0227642	3.57191e-17	71.0003	0.00968455	-0.0468375	0.0378386	0.215782	Variant not present	Variant not present	Variant not present	Variant not present	Variant not present	Variant not present	Variant not present	Variant not present
FUCA1	Cardiometabolic	rs116175403	1	24003061	A	G	0.0137216	-0.211569	0.0188553	3.22924e-29	125.903	0.0145051	-0.0700225	0.0296386	0.01815	Variant not present	Variant not present	Variant not present	Variant not present	0.0564	-0.0057	0.0342	0.8689
FUCA1	Cardiometabolic	rs12034626	1	24416950	A	G	0.163995	0.0389312	0.0062189	3.84627e-10	39.1894	0.188611	0.00936644	0.00884344	0.289537	0.467211	0.0227002	0.0154789	0.142506	0.3205	-0.0205	0.0169	0.2254
FUCA1	Cardiometabolic	rs12061941	1	24535178	T	C	0.129928	0.0429884	0.00687772	4.0943e-10	39.0673	0.120849	0.00101391	0.0109766	0.926403	0.122186	-0.00187	0.0217562	0.931504	0.3037	0.0087	0.0171	0.6122
FUCA1	Cardiometabolic	rs138023131	1	24208581	C	T	0.0128596	-0.299231	0.0220545	6.21727e-42	184.085	0.0139373	0.00784652	0.0299963	0.793643	Variant not present	Variant not present	Variant not present	Variant not present	Variant not present	Variant not present	Variant not present	Variant not present
FUCA1	Cardiometabolic	rs140880078	1	24071296	G	A	0.0104465	-0.304748	0.0226287	2.43613e-41	181.369	0.0136313	-0.044339	0.0303153	0.143578	Variant not present	Variant not present	Variant not present	Variant not present	Variant not present	Variant not present	Variant not present	Variant not present
FUCA1	Cardiometabolic	rs141602265	1	24194017	C	T	0.0119718	0.187667	0.0212918	1.2067e-18	77.6875	0.00933347	-0.0268338	0.0363697	0.460633	Variant not present	Variant not present	Variant not present	Variant not present	Variant not present	Variant not present	Variant not present	Variant not present
FUCA1	Cardiometabolic	rs146687637	1	23965312	C	T	0.0201494	0.0883279	0.0158386	2.45036e-08	31.1001	0.0151312	0.013656	0.0275276	0.619835	0.00196515	-0.269152	0.232337	0.246678	Variant not present	Variant not present	Variant not present	Variant not present
FUCA1	Cardiometabolic	rs146954339	1	23698863	A	G	0.0113217	-0.145526	0.0230545	2.74967e-10	39.8446	0.0146088	0.0238215	0.0311829	0.44491	Variant not present	Variant not present	Variant not present	Variant not present	Variant not present	Variant not present	Variant not present	Variant not present
FUCA1	Cardiometabolic	rs147725396	1	24482847	T	G	0.012667	-0.120083	0.0204423	4.24737e-09	34.5067	0.0166903	-0.00389778	0.0268664	0.884647	Variant not present	Variant not present	Variant not present	Variant not present	Variant not present	Variant not present	Variant not present	Variant not present
FUCA1	Cardiometabolic	rs17338135	1	24286897	T	C	0.42964	0.0553363	0.0044537	1.9169e-35	154.375	0.925444	-0.00276964	0.0145281	0.848808	0.9885	0.0182	0.1329	0.891074	0.5499	0.0062	0.0158	0.6951
FUCA1	Cardiometabolic	rs181320985	1	24147757	A	G	0.0160624	0.134452	0.018175	1.38612e-13	54.725	0.0136732	-0.0421537	0.0300941	0.161295	Variant not present	Variant not present	Variant not present	Variant not present	Variant not present	Variant not present	Variant not present	Variant not present
FUCA1	Cardiometabolic	rs188402516	1	24212120	G	A	0.0188752	0.187068	0.0168957	1.71712e-28	122.588	0.0196446	0.0279899	0.0254058	0.270587	Variant not present	Variant not present	Variant not present	Variant not present	Variant not present	Variant not present	Variant not present	Variant not present
FUCA1	Cardiometabolic	rs4075142	1	23912915	A	G	0.13993	-0.049633	0.00664391	7.99282e-14	55.8076	0.14236	-0.00226722	0.0108199	0.834025	0.388641	0.0151412	0.0166523	0.363216	0.0275	0.0119	0.0519	0.8193
FUCA1	Cardiometabolic	rs4233052	1	24468666	T	C	0.683802	-0.0558323	0.0047321	3.96643e-32	139.208	0.683734	-0.00680491	0.00646879	0.292818	0.976043	-0.0974305	0.0551006	0.0770225	0.3484	0.014	0.0164	0.3923
FUCA1	Cardiometabolic	rs4375317	1	24114987	A	G	0.0106165	0.138138	0.0223479	6.3599e-10	38.2079	0.0178505	-0.0327671	0.0274552	0.232682	0.0069	0.1614	0.1942	0.405916	Variant not present	Variant not present	Variant not present	Variant not present
FUCA1	Cardiometabolic	rs540257620	1	24492666	C	CCCAT	0.773871	-0.0499249	0.00526745	2.59179e-21	89.8325	0.776068	-0.0115891	0.0073427	0.114494	0.5483	-0.0362	0.0186	0.0516263	Variant not present	Variant not present	Variant not present	Variant not present
FUCA1	Cardiometabolic	rs55746212	1	24531527	C	G	0.0661964	-0.0589128	0.00923398	1.77092e-10	40.7044	0.0473723	-0.0131174	0.0168644	0.436678	0.005	0.0511	0.2821	0.856257	Variant not present	Variant not present	Variant not present	Variant not present
FUCA1	Cardiometabolic	rs566558769	1	24015457	A	C	0.0323973	0.138105	0.0134957	1.40734e-24	104.72	0.0328844	-0.00997433	0.0208744	0.632774	Variant not present	Variant not present	Variant not present	Variant not present	Variant not present	Variant not present	Variant not present	Variant not present
FUCA1	Cardiometabolic	rs61772993	1	24305755	A	G	0.547463	0.0809123	0.00493143	1.69083e-60	269.205	Variant not present	Variant not present	Variant not present	Variant not present	Variant not present	Variant not present	Variant not present	Variant not present	0.9656	-0.0408	0.0438	0.3514
FUCA1	Cardiometabolic	rs72659756	1	23590183	T	C	0.0942319	0.04159	0.00759811	4.40677e-08	29.9617	0.096341	-0.00734286	0.0102788	0.474998	0.114671	-0.0160235	0.0212227	0.45024	0.0544	0.0084	0.0345	0.8081
FUCA1	Cardiometabolic	rs72663282	1	24052653	C	T	0.0192735	0.108975	0.0164034	3.06478e-11	44.1353	0.0133412	-0.0341861	0.0326262	0.294726	Variant not present	Variant not present	Variant not present	Variant not present	Variant not present	Variant not present	Variant not present	Variant not present
FUCA1	Cardiometabolic	rs72663299	1	24193532	G	A	0.0241087	0.140619	0.0147511	1.53179e-21	90.8739	0.0217845	0.0264709	0.0236351	0.26272	Variant not present	Variant not present	Variant not present	Variant not present	Variant not present	Variant not present	Variant not present	Variant not present
FUCA1	Cardiometabolic	rs75569736	1	23946020	C	A	0.471597	-0.0264341	0.00440785	2.00923e-09	35.9646	0.474158	0.00259037	0.00636218	0.683897	0.512055	-0.00279171	0.0139321	0.841183	0.1478	0.0225	0.0226	0.319
FUCA1	Cardiometabolic	rs79290852	1	23757968	C	G	0.025074	-0.0851956	0.0150855	1.62772e-08	31.8944	0.0269326	0.0136279	0.0230061	0.553609	Variant not present	Variant not present	Variant not present	Variant not present	Variant not present	Variant not present	Variant not present	Variant not present
FUCA1	Cardiometabolic	rs9424395	1	24207142	A	G	0.854929	-0.16022	0.00634634	1.25314e-140	637.363	0.859451	0.00959973	0.00927952	0.300899	0.799946	0.00730292	0.0177045	0.679981	0.751	0.0143	0.0181	0.4291
FUOM	Inflammation II	rs10745296	10	135202333	A	G	0.841478	-0.0720876	0.0105065	6.82653e-12	47.0766	0.0521493	0.0228759	0.0225003	0.309302	Variant not present	Variant not present	Variant not present	Variant not present	Variant not present	Variant not present	Variant not present	Variant not present
FUOM	Inflammation II	rs11816588	10	135174600	C	T	0.0325539	0.503113	0.0207073	2.13796e-130	590.315	0.0288085	-0.0299055	0.0205824	0.146234	0.0111	-0.1334	0.197	0.498306	0.2307	0.0065	0.0187	0.7267
FUOM	Inflammation II	rs149014570	10	135202877	T	C	0.0417326	-0.153987	0.0186306	1.3938e-16	68.3147	0.0361872	0.0139388	0.0181855	0.443391	Variant not present	Variant not present	Variant not present	Variant not present	Variant not present	Variant not present	Variant not present	Variant not present
FUOM	Inflammation II	rs55972860	10	135219820	T	C	0.0766549	-0.102075	0.0138024	1.40896e-13	54.6927	0.0799315	0.00870874	0.0120646	0.47039	0.0116	-0.279	0.1217	0.0218755	0.1859	-0.0251	0.0201	0.2112
FURIN	Oncology	rs2071410	15	91420940	G	C	0.325848	0.194343	0.00785383	3.5156e-135	612.315	0.329802	-0.0235059	0.00644784	0.000266831	0.0837203	0.027514	0.0251761	0.274455	0.1783	0.0133	0.0206	0.5194
FURIN	Oncology	rs2532110	15	91390400	A	G	0.195184	0.0800051	0.0101244	2.73968e-15	62.4449	0.181695	0.00786067	0.00966297	0.41594	0.0153	-0.0591	0.1146	0.606059	0.056	-0.0136	0.0352	0.6991
FURIN	Oncology	rs555080151	15	91302818	C	CCTTT	0.197644	-0.056506	0.00947127	2.43075e-09	35.5937	0.209099	0.00350557	0.00772787	0.650098	0.3378	0.003	0.0191	0.875191	0.5659	-0.0024	0.016	0.8823
FURIN	Oncology	rs6496723	15	91289553	A	G	0.344148	-0.056289	0.00786359	8.17523e-13	51.2396	0.338439	0.00254639	0.00667582	0.702881	0.349378	-0.00272464	0.013904	0.84464	0.65	-0.0214	0.0166	0.1991
FUT3	Neurology	rs10406157	19	5852599	T	C	0.0289639	-0.326195	0.0225684	2.37739e-47	208.907	0.0507917	-0.0051962	0.017272	0.763532	0.1324	-0.0366	0.0364	0.314659	0.1269	0.0043	0.0238	0.857
FUT3	Neurology	rs10417712	19	5474664	T	C	0.690213	0.0621657	0.00773801	9.44931e-16	64.5421	0.69617	-0.00312769	0.00806861	0.698285	0.685924	-0.00033174	0.0172724	0.984676	0.6208	-0.0315	0.0161	0.05062
FUT3	Neurology	rs10853993	19	6317071	A	G	0.141514	-0.0635095	0.0105601	1.80901e-09	36.1694	0.172548	-0.00592472	0.0104198	0.569628	0.3332	-0.0121718	0.0161379	0.450706	0.0673	-0.0219	0.0356	0.538
FUT3	Neurology	rs111994811	19	5772339	T	C	0.0380515	-0.297603	0.0191187	1.23709e-54	242.302	0.0410772	0.00711715	0.0165925	0.667969	0.326338	0.00153984	0.0143568	0.914587	Variant not present	Variant not present	Variant not present	Variant not present
FUT3	Neurology	rs112580399	19	6354968	C	T	0.0696374	0.110468	0.0141964	7.16968e-15	60.5503	0.0664982	0.00946889	0.0139592	0.497565	0.01	0.1535	0.196	0.433531	0.4015	0.0084	0.0186	0.6499
FUT3	Neurology	rs112742683	19	5813766	A	G	0.0457284	-1.05634	0.0176294	0	3590.31	0.0494888	-0.0123193	0.0158318	0.436488	0.1125	0.0073	0.0318	0.818434	0.1083	0.0297	0.0256	0.246
FUT3	Neurology	rs113850068	19	6080521	T	G	0.0116671	0.554533	0.0336869	6.95024e-61	270.977	Variant not present	Variant not present	Variant not present	Variant not present	0.0117658	-0.0251864	0.100986	0.803048	Variant not present	Variant not present	Variant not present	Variant not present
FUT3	Neurology	rs117182277	19	5750846	T	C	0.0209017	-0.159557	0.0267318	2.39012e-09	35.6267	0.0235998	-0.00944906	0.0263379	0.719773	0.037	-0.0094	0.0627	0.880828	0.0208	-0.0385	0.0563	0.4937
FUT3	Neurology	rs12610399	19	5787879	T	C	0.09497	-0.112196	0.0123288	9.00119e-20	82.8158	0.0962948	-0.00311856	0.0106049	0.768707	0.136215	0.0206391	0.0207869	0.320764	0.0993	0.0015	0.0262	0.9559
FUT3	Neurology	rs12977864	19	5853567	C	T	0.819353	-0.132849	0.0101854	6.95825e-39	170.122	0.844591	-0.00168891	0.0102673	0.869342	0.8804	0.0028	0.038	0.941262	0.9592	-0.015	0.043	0.7276
FUT3	Neurology	rs139787145	19	5812183	GTTA	G	0.0269583	-1.2637	0.0250179	0	2551.45	0.0307027	-0.00422021	0.0217187	0.845932	0.0865	0.043	0.0378	0.255302	Variant not present	Variant not present	Variant not present	Variant not present
FUT3	Neurology	rs140651059	19	5750257	A	T	0.021931	0.191661	0.0275906	3.74111e-12	48.2553	0.0225538	-0.000543986	0.0278831	0.984435	0.0442	0.0323	0.0625	0.605296	0.0122	0.1194	0.0803	0.1369
FUT3	Neurology	rs146992497	19	5887755	T	C	0.0226805	-0.309036	0.0247915	1.15266e-35	155.386	0.0204571	-0.00894753	0.0281416	0.750525	Variant not present	Variant not present	Variant not present	Variant not present	Variant not present	Variant not present	Variant not present	Variant not present
FUT3	Neurology	rs147196086	19	5770920	T	C	0.0100883	0.220578	0.0380962	7.0372e-09	33.5244	0.00788885	0.0150939	0.0410566	0.713145	Variant not present	Variant not present	Variant not present	Variant not present	Variant not present	Variant not present	Variant not present	Variant not present
FUT3	Neurology	rs150473648	19	5701533	A	G	0.0944589	-0.116088	0.0124057	8.15455e-21	87.5653	0.101869	-0.00195402	0.0105325	0.852818	0.57697	-0.0174266	0.0142943	0.222798	0.0236	-0.0358	0.0561	0.524
FUT3	Neurology	rs17304450	19	6095431	A	G	0.046902	0.249205	0.0170345	1.82222e-48	214.02	0.0444677	-0.0143172	0.015521	0.356298	0.167539	0.00430762	0.0188367	0.819116	0.0142	-0.0205	0.0701	0.7705
FUT3	Neurology	rs187912888	19	5767599	C	T	0.0265902	-0.154715	0.0225929	7.49204e-12	46.8944	0.0253029	-0.0428172	0.0218334	0.0498686	0.00719118	0.0403294	0.0886528	0.649171	Variant not present	Variant not present	Variant not present	Variant not present
FUT3	Neurology	rs28742583	19	5852921	A	G	0.0278792	-0.265546	0.0233469	5.63767e-30	129.366	0.0265803	-0.00120176	0.0240744	0.960187	Variant not present	Variant not present	Variant not present	Variant not present	Variant not present	Variant not present	Variant not present	Variant not present
FUT3	Neurology	rs34173085	19	5543072	A	G	0.34152	0.0592238	0.00762079	7.76605e-15	60.3938	0.361218	0.0151708	0.00668504	0.0232465	0.406933	-0.0159568	0.0141429	0.259212	0.3339	0.0029	0.0167	0.8621
FUT3	Neurology	rs35081902	19	5520334	CA	C	0.467226	0.0464339	0.0076069	1.03324e-09	37.261	0.469075	0.00432009	0.00689572	0.530995	0.552	0.0107	0.0206	0.60347	Variant not present	Variant not present	Variant not present	Variant not present
FUT3	Neurology	rs376510750	19	5898889	A	T	0.437196	-0.0817981	0.00852957	8.81252e-22	91.967	0.435044	0.00659011	0.00809683	0.415695	0.4254	0.0117	0.0256	0.647649	Variant not present	Variant not present	Variant not present	Variant not present
FUT3	Neurology	rs551629818	19	6299408	G	A	0.0153665	-0.190084	0.0329123	7.67414e-09	33.3561	0.0109742	-0.00976708	0.0408474	0.811019	Variant not present	Variant not present	Variant not present	Variant not present	Variant not present	Variant not present	Variant not present	Variant not present
FUT3	Neurology	rs55989717	19	5702237	G	C	0.0454286	0.111432	0.0178238	4.05621e-10	39.0858	0.0411347	0.00626959	0.0185433	0.735284	0.0463	-0.0056	0.0513	0.913074	Variant not present	Variant not present	Variant not present	Variant not present
FUT3	Neurology	rs61027285	19	5805658	A	G	0.83008	0.134196	0.00963791	4.5436e-44	193.871	0.821083	0.00756292	0.0080998	0.35045	0.493621	-0.0137747	0.013592	0.310848	0.5129	0.0317	0.0158	0.04506
FUT3	Neurology	rs62105953	19	5466515	T	C	0.297729	0.0559225	0.00782378	8.82064e-13	51.0905	0.274587	-0.00331307	0.00762045	0.663736	0.0495277	0.0310369	0.0376787	0.410096	0.1283	0.0315	0.0235	0.1808
FUT3	Neurology	rs72989043	19	5878280	T	C	0.0887462	-0.134289	0.0127084	4.23838e-26	111.66	0.0780835	-0.0035264	0.014218	0.804117	0.1076	-0.0246	0.0373	0.509564	0.0248	0.0815	0.053	0.1241
FUT3	Neurology	rs74326663	19	5790753	C	A	0.0172251	0.501801	0.0274863	1.84035e-74	333.296	0.0119972	-0.0419072	0.0376551	0.265742	Variant not present	Variant not present	Variant not present	Variant not present	Variant not present	Variant not present	Variant not present	Variant not present
FUT3	Neurology	rs74726205	19	5825166	T	C	0.0111092	0.224412	0.0361196	5.19709e-10	38.6017	0.00932329	-0.00355324	0.0416385	0.931995	Variant not present	Variant not present	Variant not present	Variant not present	Variant not present	Variant not present	Variant not present	Variant not present
FUT3	Neurology	rs76685921	19	5898928	A	G	0.0616669	-0.163756	0.0153069	1.03801e-26	114.451	0.0478138	0.00994314	0.0180665	0.582071	0.0061	0.1441	0.2628	0.583468	Variant not present	Variant not present	Variant not present	Variant not present
FUT3	Neurology	rs8100107	19	5489653	T	C	0.188223	-0.0530773	0.00925748	9.84079e-09	32.8725	0.180953	-0.0171383	0.00879769	0.0514091	0.182924	0.0156208	0.0193049	0.418423	0.1611	-0.0073	0.0214	0.7319
FUT3	Neurology	rs8101625	19	5866073	C	A	0.394008	0.226202	0.007417	2.79254e-204	930.114	0.387586	-0.00638651	0.00634578	0.314215	0.3274	-0.0199	0.0195	0.307485	0.48	0.0058	0.0157	0.7133
FUT3	Neurology	rs8104313	19	6115951	G	A	0.35251	0.0666516	0.00757859	1.43417e-18	77.3472	0.358359	-0.00373942	0.00694376	0.590212	0.359413	-0.0051911	0.0149393	0.728231	0.7465	-0.0058	0.0185	0.7518
FUT3	Neurology	rs8108685	19	5990955	C	T	0.0484255	-0.256123	0.017332	2.0488e-49	218.373	0.0439994	0.00665337	0.0187017	0.722018	0.0074	-0.1113	0.226	0.622382	Variant not present	Variant not present	Variant not present	Variant not present
FUT3	Neurology	rs9807877	19	5832589	C	A	0.442848	0.326352	0.00724618	0	2028.4	0.426139	0.00997866	0.00637774	0.117675	0.339867	-0.0013926	0.0141821	0.921778	0.2899	-0.0123	0.0174	0.4801
FUT8	Neurology	rs10140284	14	64882968	T	C	0.190205	-0.0788036	0.009753	6.48037e-16	65.2853	0.185136	0.00348766	0.00781982	0.655596	0.3012	0.0317	0.0198	0.109375	0.1602	-0.0091	0.022	0.6778
FUT8	Neurology	rs10146902	14	66291985	C	A	0.443436	-0.0706805	0.0076657	2.96142e-20	85.015	0.447949	-0.00234691	0.00638276	0.713101	0.613789	-0.000657105	0.0146947	0.964333	0.3615	-0.0057	0.0163	0.7269
FUT8	Neurology	rs10150177	14	66511665	A	G	0.0353702	0.144245	0.0204992	1.9697e-12	49.514	0.0423351	-0.00483123	0.0157306	0.75875	0.00409787	0.114324	0.206162	0.579214	0.2489	-0.0246	0.0182	0.1776
FUT8	Neurology	rs111465795	14	65674792	C	T	0.0568524	0.636324	0.0163594	0	1512.94	0.0559182	-0.0122333	0.013301	0.357717	0.0563782	0.0228956	0.0287528	0.425863	0.1	-0.0347	0.0264	0.1889
FUT8	Neurology	rs113281051	14	65772849	A	G	0.0499351	-0.199687	0.018158	3.94366e-28	120.938	0.045454	0.0295097	0.0166905	0.0770524	0.0113	-0.3474	0.1883	0.065048	Variant not present	Variant not present	Variant not present	Variant not present
FUT8	Neurology	rs113922750	14	66406874	T	C	0.0205491	0.163738	0.0273735	2.20943e-09	35.7798	0.0198752	-0.0353303	0.0265103	0.182629	Variant not present	Variant not present	Variant not present	Variant not present	Variant not present	Variant not present	Variant not present	Variant not present
FUT8	Neurology	rs117041015	14	67156201	G	A	0.0208853	0.185894	0.0289426	1.3374e-10	41.253	0.0143546	-0.0191731	0.0360483	0.594815	Variant not present	Variant not present	Variant not present	Variant not present	Variant not present	Variant not present	Variant not present	Variant not present
FUT8	Neurology	rs117397384	14	66078269	T	C	0.0145502	-0.773534	0.0314736	2.21309e-133	604.04	0.0172475	-0.00167047	0.0264972	0.949732	0.0056	0.0194	0.2617	0.940906	Variant not present	Variant not present	Variant not present	Variant not present
FUT8	Neurology	rs117550570	14	66212304	T	C	0.019224	-0.782346	0.0279875	5.98412e-172	781.393	0.0210722	0.0387435	0.0220381	0.0787434	Variant not present	Variant not present	Variant not present	Variant not present	Variant not present	Variant not present	Variant not present	Variant not present
FUT8	Neurology	rs117654713	14	65601575	T	C	0.975093	0.192265	0.0243629	2.98057e-15	62.2791	0.975326	-0.00347291	0.0215141	0.871759	0.994236	-0.00499442	0.150927	0.973602	0.984	-0.0437	0.0637	0.4932
FUT8	Neurology	rs12586436	14	66472245	G	C	0.360206	-0.071627	0.00791463	1.43021e-19	81.9016	0.362787	-0.00813173	0.00633421	0.199219	0.376346	0.00650066	0.0136574	0.634089	0.302	0.0205	0.0171	0.2304
FUT8	Neurology	rs1273868	14	66507561	A	C	0.893678	0.0760663	0.0122786	5.82747e-10	38.3784	0.892546	0.0200204	0.00992348	0.0436461	0.941039	-0.024866	0.028653	0.385486	0.8315	0.0212	0.0234	0.3647
FUT8	Neurology	rs12897052	14	65658241	G	A	0.0997792	0.110354	0.0128149	7.21938e-18	74.1559	0.0951509	-0.0121123	0.0110558	0.273271	0.0389989	0.0405889	0.0384782	0.291492	0.1366	-0.021	0.023	0.3601
FUT8	Neurology	rs138976358	14	65816393	A	G	0.0171669	1.08463	0.0296317	2.51189e-293	1339.83	0.0175881	0.0102169	0.023567	0.664634	Variant not present	Variant not present	Variant not present	Variant not present	Variant not present	Variant not present	Variant not present	Variant not present
FUT8	Neurology	rs140431608	14	65756689	G	A	0.0111388	0.467573	0.0364233	1.01485e-37	164.794	0.00978013	-0.0353855	0.0338665	0.296091	0.00375158	0.0126515	0.14905	0.932356	Variant not present	Variant not present	Variant not present	Variant not present
FUT8	Neurology	rs141724599	14	65752471	A	G	0.0131832	0.357977	0.0334905	1.1471e-26	114.253	0.0134756	0.0234752	0.0277294	0.397229	0.00454775	-0.0315449	0.140077	0.821826	0.0436	0.0247	0.0392	0.5289
FUT8	Neurology	rs142590992	14	65293049	A	G	0.0196501	0.183523	0.0281407	6.95505e-11	42.5315	0.0152635	-0.0246075	0.0322494	0.445441	Variant not present	Variant not present	Variant not present	Variant not present	Variant not present	Variant not present	Variant not present	Variant not present
FUT8	Neurology	rs147884458	14	65485641	T	C	0.0133162	0.394107	0.0332493	2.07348e-32	140.496	0.0126591	-0.0271713	0.0306796	0.375808	Variant not present	Variant not present	Variant not present	Variant not present	Variant not present	Variant not present	Variant not present	Variant not present
FUT8	Neurology	rs149106885	14	65907179	AT	A	0.0432559	-0.139598	0.0187847	1.07424e-13	55.2268	0.0480696	-0.0101763	0.0162681	0.531621	0.0169	-0.0116	0.1541	0.939995	Variant not present	Variant not present	Variant not present	Variant not present
FUT8	Neurology	rs150467750	14	66768846	T	C	0.0578646	-0.12856	0.016506	6.77018e-15	60.6636	0.0506229	0.0121519	0.0158979	0.444647	0.0071	0.2836	0.1812	0.117554	Variant not present	Variant not present	Variant not present	Variant not present
FUT8	Neurology	rs151028230	14	65589913	T	C	0.0105756	0.327035	0.0379537	6.89128e-18	74.2472	0.00994154	0.00417281	0.0380089	0.91258	Variant not present	Variant not present	Variant not present	Variant not present	Variant not present	Variant not present	Variant not present	Variant not present
FUT8	Neurology	rs17102318	14	65381571	G	C	0.0486811	-0.113881	0.0176485	1.09845e-10	41.6377	0.0540201	0.0112861	0.0135982	0.406554	0.0502031	-0.0302582	0.0303273	0.318415	0.0925	-0.0422	0.0271	0.1193
FUT8	Neurology	rs17181120	14	65923951	A	G	0.0227044	-0.19092	0.0257039	1.1051e-13	55.1702	0.019295	0.0236301	0.0222043	0.287232	Variant not present	Variant not present	Variant not present	Variant not present	Variant not present	Variant not present	Variant not present	Variant not present
FUT8	Neurology	rs1763765	14	66476619	T	C	0.296864	-0.0626862	0.00831897	4.8708e-14	56.7812	0.288551	0.00349589	0.00670669	0.60219	0.1811	-0.0011	0.024	0.963443	0.2329	-0.0117	0.0209	0.5743
FUT8	Neurology	rs183844685	14	65746409	A	C	0.0134478	-0.201025	0.0345919	6.19755e-09	33.7716	0.0120269	-0.0283367	0.0323008	0.380337	Variant not present	Variant not present	Variant not present	Variant not present	Variant not present	Variant not present	Variant not present	Variant not present
FUT8	Neurology	rs190272231	14	65321101	C	A	0.0102966	0.480116	0.0413281	3.37054e-31	134.959	0.00851307	-0.0276077	0.0386039	0.474515	0.00545568	0.196377	0.142178	0.167215	Variant not present	Variant not present	Variant not present	Variant not present
FUT8	Neurology	rs1959360	14	66473150	A	T	0.352446	-0.0729247	0.00794813	4.51232e-20	84.182	0.351006	-0.0096562	0.00637251	0.129699	0.379021	0.00512576	0.0136472	0.707221	0.3061	0.0246	0.0171	0.1496
FUT8	Neurology	rs2022840	14	66355436	T	C	0.452047	-0.05054	0.00785108	1.21599e-10	41.4392	0.439769	-0.0130897	0.00647241	0.0431362	0.393397	0.000438817	0.0145364	0.975918	0.47	-0.0067	0.0158	0.6726
FUT8	Neurology	rs229592	14	65241228	A	G	0.76618	-0.0701201	0.00900097	6.68652e-15	60.6885	0.746628	-0.00282457	0.00713303	0.692117	0.531979	0.00736472	0.0138939	0.596064	0.2384	0.0344	0.0192	0.07285
FUT8	Neurology	rs229594	14	65238141	C	T	0.154803	0.111289	0.0104841	2.53863e-26	112.679	0.169994	0.0155269	0.0085237	0.0685129	0.467052	-0.00679044	0.0140436	0.628723	0.6045	-0.0152	0.0164	0.3528
FUT8	Neurology	rs34130591	14	65749189	TG	T	0.043911	-0.294778	0.019086	8.18653e-54	238.539	0.0413319	0.0203352	0.0168862	0.228494	0.0248059	-0.0205212	0.0576055	0.721663	0.0248	-0.0979	0.0515	0.0573
FUT8	Neurology	rs34454896	14	65030172	TA	T	0.780409	-0.0586858	0.00977228	1.90937e-09	36.064	0.598221	0.0145596	0.00665524	0.0286926	0.7992	0.0261	0.0251	0.298414	Variant not present	Variant not present	Variant not present	Variant not present
FUT8	Neurology	rs530408379	14	66326760	T	G	0.0183101	-0.383801	0.0295492	1.42135e-38	168.702	0.0133545	0.0765845	0.0296696	0.00984452	0.00252614	-0.229503	0.216277	0.288619	Variant not present	Variant not present	Variant not present	Variant not present
FUT8	Neurology	rs542941926	14	66223558	CT	C	0.0100041	-0.281138	0.0455778	6.90208e-10	38.048	Variant not present	Variant not present	Variant not present	Variant not present	Variant not present	Variant not present	Variant not present	Variant not present	0.096	-0.0475	0.0293	0.1047
FUT8	Neurology	rs56018235	14	65309774	T	C	0.0388372	0.223275	0.0202501	2.86748e-28	121.57	0.0402013	-0.0103735	0.0193488	0.591866	0.0084	-0.11	0.2294	0.631575	Variant not present	Variant not present	Variant not present	Variant not present
FUT8	Neurology	rs566673339	14	65855901	AT	A	0.0818071	-0.263301	0.0140918	6.59326e-78	349.118	0.0807661	-0.0125475	0.0112208	0.263467	0.5556	0.0064	0.0184	0.727971	Variant not present	Variant not present	Variant not present	Variant not present
FUT8	Neurology	rs59318404	14	65803010	GT	G	0.0826569	-0.281999	0.0139119	2.35288e-91	410.887	0.0800684	-0.0204659	0.0112648	0.0692475	0.546034	-0.0123102	0.0133065	0.354902	0.1477	-0.0044	0.0219	0.8404
FUT8	Neurology	rs59938364	14	65807167	G	C	0.0173661	1.06872	0.0294825	1.01158e-287	1314.01	0.0190043	0.0228708	0.0226272	0.312129	0.125849	-0.0270436	0.020811	0.193778	0.0427	-0.0694	0.0398	0.08123
FUT8	Neurology	rs60763125	14	65728411	T	G	0.932045	0.232808	0.0153116	3.29306e-52	231.182	0.928629	0.0131025	0.012439	0.292183	0.560765	0.018348	0.0140977	0.193092	0.9042	-0.0171	0.0271	0.5283
FUT8	Neurology	rs61989763	14	65627494	T	C	0.0867782	0.184543	0.0143699	9.49074e-38	164.925	0.0864895	0.00196829	0.0131432	0.880956	0.0104	0.1842	0.2182	0.398569	0.0161	-0.026	0.0691	0.7071
FUT8	Neurology	rs71420498	14	65877637	G	A	0.0409958	-0.159346	0.0197724	7.6913e-16	64.9477	0.038085	0.0151292	0.0203255	0.456668	0.0067	0.0279	0.1769	0.87468	Variant not present	Variant not present	Variant not present	Variant not present
FUT8	Neurology	rs72625658	14	65491283	A	G	0.944185	0.205271	0.0166149	4.60045e-35	152.637	0.936936	-0.00728759	0.0129023	0.57219	0.711687	0.00960672	0.0146754	0.512716	0.8417	0.0172	0.0212	0.417
FUT8	Neurology	rs72716460	14	66262491	G	A	0.0253202	-0.147205	0.0243861	1.57561e-09	36.4385	0.0260273	0.0183271	0.020518	0.371739	0.0646967	0.00893659	0.0290562	0.758415	Variant not present	Variant not present	Variant not present	Variant not present
FUT8	Neurology	rs72730027	14	65633952	A	G	0.0548366	0.106912	0.0169092	2.56963e-10	39.9767	0.0508031	0.0153484	0.0155709	0.324276	0.0096	0.129	0.2016	0.52225	Variant not present	Variant not present	Variant not present	Variant not present
FUT8	Neurology	rs74517269	14	65721220	A	G	0.0442539	-0.198132	0.0186211	1.93731e-26	113.214	0.0439329	-0.0110201	0.0148199	0.457117	0.412875	-0.0148382	0.0142197	0.296719	0.0909	0.0124	0.0274	0.6518
FUT8	Neurology	rs75475095	14	65933733	G	A	0.0506052	-0.223278	0.0174568	1.85652e-37	163.592	0.0481073	-0.0122407	0.0142733	0.391116	Variant not present	Variant not present	Variant not present	Variant not present	Variant not present	Variant not present	Variant not present	Variant not present
FUT8	Neurology	rs75696625	14	65891873	A	G	0.980903	-0.157119	0.0280743	2.1868e-08	31.3213	0.974168	0.0444589	0.0231543	0.0548436	0.9937	0.1133	0.2401	0.637008	Variant not present	Variant not present	Variant not present	Variant not present
FUT8	Neurology	rs76047866	14	66182083	G	A	0.0542874	-0.172314	0.0171359	8.66962e-24	101.118	0.047442	-0.022186	0.0162234	0.171457	Variant not present	Variant not present	Variant not present	Variant not present	Variant not present	Variant not present	Variant not present	Variant not present
FUT8	Neurology	rs76240167	14	65592431	T	G	0.983783	-0.318202	0.030204	5.95251e-26	110.988	0.985938	0.00504935	0.0284758	0.859257	Variant not present	Variant not present	Variant not present	Variant not present	0.9446	0.0124	0.0345	0.7187
FUT8	Neurology	rs76375630	14	65753942	A	G	0.0982987	0.608532	0.0129055	0	2223.4	0.106376	0.00164493	0.0106551	0.87731	0.0203	-0.0095	0.0925	0.918199	0.0171	0.093	0.0656	0.156
FUT8	Neurology	rs78465571	14	65573112	A	G	0.026439	-0.191219	0.0238015	9.44061e-16	64.5436	0.0249897	-0.00259118	0.0214024	0.903636	0.00588624	0.0585788	0.154877	0.705261	Variant not present	Variant not present	Variant not present	Variant not present
FUT8	Neurology	rs8006948	14	66294143	T	C	0.578564	0.08908	0.00776837	1.93197e-30	131.492	0.569584	7.82712e-06	0.00614652	0.998984	0.596005	0.0113715	0.0133682	0.394971	0.8301	0.0308	0.0209	0.1412
FXN	Oncology	rs112450466	9	71830229	TAAAATA	T	0.379128	0.0787658	0.0078101	6.42836e-24	101.71	0.381464	0.00154971	0.00641332	0.80906	0.285488	0.0166413	0.0147876	0.26044	Variant not present	Variant not present	Variant not present	Variant not present
FXN	Oncology	rs200852106	9	71766377	C	CAA	0.415031	-0.054699	0.00769126	1.14499e-12	50.5782	Variant not present	Variant not present	Variant not present	Variant not present	0.677969	0.0107874	0.0205148	0.599003	Variant not present	Variant not present	Variant not present	Variant not present
FXN	Oncology	rs7041781	9	71832343	A	G	0.617623	-0.0782615	0.00778499	8.92278e-24	101.06	0.615959	-0.00122418	0.00635449	0.847235	0.714273	-0.0176356	0.0148409	0.234712	0.4742	-0.0075	0.0156	0.6329
FXYD5	Inflammation	rs10418569	19	35842241	C	T	0.169039	0.058597	0.0102891	1.23339e-08	32.4337	0.160899	-0.00027478	0.00896198	0.97554	0.0197374	0.0426354	0.0540242	0.43	0.055	-0.0271	0.0354	0.4446
FXYD5	Inflammation	rs1617607	19	35651531	G	A	0.796557	-0.36616	0.00949412	0	1487.42	0.778617	0.00472631	0.00833259	0.570573	0.823468	0.0323739	0.0188037	0.0851281	0.9425	0.0108	0.0357	0.7617
FXYD5	Inflammation	rs1633913	19	35685115	C	A	0.0115052	0.317552	0.0360799	1.35176e-18	77.4638	0.0239866	0.0129365	0.0279801	0.643834	0.102248	0.0124846	0.0242794	0.607107	0.1965	-0.0008	0.0198	0.9675
FXYD5	Inflammation	rs74593464	19	35643987	G	C	0.149751	-0.0664437	0.0109589	1.3362e-09	36.7598	0.133481	0.00767016	0.0120099	0.523047	0.1766	0.0123	0.0339	0.71673	0.0921	0.0024	0.031	0.9394
GALNT10	Oncology	rs1083562	5	153002796	C	T	0.284628	0.0745713	0.0082362	1.37721e-19	81.9766	0.279496	0.00766409	0.00665443	0.249433	0.0222933	0.00620918	0.0498952	0.900963	0.0991	-0.0131	0.0267	0.6246
GALNT10	Oncology	rs13186237	5	153055356	C	T	0.301275	0.0772768	0.00809967	1.41808e-21	91.0256	0.301423	-0.0139292	0.00666187	0.0365389	0.461325	-0.0137549	0.0137763	0.318062	0.2105	-0.0034	0.0191	0.8586
GALNT10	Oncology	rs13436549	5	153448867	A	G	0.0298108	-0.213765	0.0217224	7.5145e-23	96.8406	0.0286614	0.0074995	0.018142	0.67933	0.113876	-0.00765146	0.0218284	0.725943	0.0325	0.0306	0.0449	0.4956
GALNT10	Oncology	rs1366221	5	153497584	G	T	0.31204	0.320146	0.00798809	0	1606.24	0.313976	-0.0118926	0.00656112	0.0698963	0.909487	0.0315015	0.0246924	0.202041	0.106	-0.0191	0.0263	0.4674
GALNT10	Oncology	rs141892326	5	152673688	C	T	0.0983435	-0.0715184	0.012453	9.29801e-09	32.9828	0.11004	0.0103915	0.00970303	0.284188	0.0677562	-0.00222484	0.0268382	0.933932	0.0761	-0.0259	0.0297	0.3831
GALNT10	Oncology	rs146626990	5	153476829	T	C	0.013729	0.320738	0.0326629	9.26616e-23	96.4254	0.0175747	-0.0165609	0.0265971	0.53351	Variant not present	Variant not present	Variant not present	Variant not present	Variant not present	Variant not present	Variant not present	Variant not present
GALNT10	Oncology	rs150559818	5	153614122	C	A	0.0147963	0.377483	0.031859	2.18877e-32	140.388	0.016327	0.0598693	0.0274004	0.0288906	Variant not present	Variant not present	Variant not present	Variant not present	Variant not present	Variant not present	Variant not present	Variant not present
GALNT10	Oncology	rs153421	5	153729631	G	A	0.685288	0.131883	0.00799352	3.74542e-61	272.208	0.682193	-0.00265319	0.00682482	0.697456	0.732072	-0.025396	0.0159409	0.11113	0.5145	0.0052	0.0156	0.7402
GALNT10	Oncology	rs2277937	5	153799165	C	T	0.287657	-0.176442	0.00811282	7.12853e-105	472.999	0.280188	-0.00636182	0.00677078	0.347423	0.474293	-0.0256378	0.0134206	0.0560912	0.2603	0.0292	0.0179	0.1038
GALNT10	Oncology	rs2963945	5	153034075	T	C	0.340527	0.0630443	0.00780963	6.8786e-16	65.1675	0.339245	0.0056495	0.00640584	0.377815	0.0221505	0.00220572	0.0494951	0.964455	0.11	-0.0052	0.0255	0.839
GALNT10	Oncology	rs542284656	5	153568164	A	T	0.0345913	-0.299269	0.0209024	1.70255e-46	204.989	0.0394613	0.0056823	0.0165341	0.731093	Variant not present	Variant not present	Variant not present	Variant not present	Variant not present	Variant not present	Variant not present	Variant not present
GALNT10	Oncology	rs552826631	5	153107462	CA	C	0.0974569	-0.186961	0.0126304	1.41254e-49	219.113	0.105045	-0.00717246	0.0102585	0.484442	0.0113	0.0243	0.136	0.858192	Variant not present	Variant not present	Variant not present	Variant not present
GALNT10	Oncology	rs561405002	5	153625416	C	G	0.0108793	-0.447681	0.0370837	1.48218e-33	145.737	0.0106249	-0.0070259	0.0326462	0.829601	0.00161801	0.281349	0.270598	0.298465	Variant not present	Variant not present	Variant not present	Variant not present
GALNT10	Oncology	rs66731359	5	152978840	C	T	0.0527749	-0.1165	0.0168545	4.77419e-12	47.7771	0.0547758	-0.00553475	0.0143473	0.699668	0.10718	-0.0475915	0.0241381	0.0486514	0.1346	-0.0249	0.023	0.2791
GALNT10	Oncology	rs76309268	5	153006729	C	T	0.181553	-0.0546351	0.00960182	1.26984e-08	32.377	0.193542	0.000137512	0.00789371	0.986101	0.0085	0.0256	0.1637	0.875731	0.1189	0.0023	0.024	0.9235
GALNT10	Oncology	rs7726352	5	153168295	A	G	0.347046	-0.109369	0.00772198	1.54525e-45	200.6	0.353726	0.00453161	0.00632769	0.473895	0.0355164	-0.0293338	0.0415265	0.479948	0.2512	0.0003	0.0179	0.9861
GALNT10	Oncology	rs77760770	5	152570818	T	C	0.0240695	0.186824	0.0246002	3.09243e-14	57.6751	0.0258272	-0.00455274	0.0207004	0.825922	Variant not present	Variant not present	Variant not present	Variant not present	Variant not present	Variant not present	Variant not present	Variant not present
GALNT10	Oncology	rs79433556	5	153229909	T	G	0.0106748	-0.637544	0.0364243	1.35332e-68	306.364	0.0140161	-0.0151937	0.0306332	0.619903	Variant not present	Variant not present	Variant not present	Variant not present	0.1181	-0.0116	0.0245	0.6366
GALNT2	Oncology	rs1043900	1	230416744	A	G	0.219947	0.210065	0.00877996	1.66341e-126	572.43	0.205359	0.00861137	0.00763966	0.259661	0.0952355	0.0360436	0.0227484	0.113093	0.0886	0.0549	0.0281	0.05129
GALNT2	Oncology	rs10735522	1	230327413	A	G	0.196008	-0.0975114	0.00961359	3.55713e-24	102.882	0.176133	0.00235782	0.00923666	0.798517	0.0123	0.173	0.1187	0.144991	0.0462	0.0341	0.0392	0.3851
GALNT2	Oncology	rs10864677	1	230210076	C	T	0.0906377	-0.0893579	0.0129019	4.33012e-12	47.9688	0.0929063	0.0271009	0.0116772	0.0202955	0.306123	0.000230499	0.0155631	0.988183	0.5586	-0.0044	0.0161	0.7862
GALNT2	Oncology	rs11584251	1	230238152	G	A	0.0186952	0.196813	0.0266867	1.64399e-13	54.3898	0.00953473	0.0311056	0.0398087	0.434581	Variant not present	Variant not present	Variant not present	Variant not present	Variant not present	Variant not present	Variant not present	Variant not present
GALNT2	Oncology	rs116537941	1	230259882	G	A	0.0200495	-0.175627	0.0256745	7.89042e-12	46.7928	0.0201728	-0.0322977	0.0276852	0.24337	Variant not present	Variant not present	Variant not present	Variant not present	Variant not present	Variant not present	Variant not present	Variant not present
GALNT2	Oncology	rs138331028	1	230476914	T	C	0.0362168	0.118341	0.0197049	1.90581e-09	36.068	0.0372516	0.0125484	0.0188541	0.505698	0.0096	-0.0828	0.2092	0.692257	Variant not present	Variant not present	Variant not present	Variant not present
GALNT2	Oncology	rs139850698	1	230333093	A	G	0.0129197	0.232488	0.0330108	1.88452e-12	49.6008	0.00964648	-0.0251983	0.0378651	0.505746	Variant not present	Variant not present	Variant not present	Variant not present	Variant not present	Variant not present	Variant not present	Variant not present
GALNT2	Oncology	rs191843539	1	230270891	G	A	0.0150841	0.264459	0.0304697	3.97924e-18	75.3321	0.00883906	0.0577172	0.0412579	0.161832	Variant not present	Variant not present	Variant not present	Variant not present	Variant not present	Variant not present	Variant not present	Variant not present
GALNT2	Oncology	rs28652768	1	230131380	A	G	0.634628	0.0437401	0.0077381	1.5807e-08	31.9515	0.62934	-0.00728104	0.00770317	0.344557	0.669173	0.00267758	0.0168657	0.873859	0.4008	-0.0053	0.0161	0.7443
GALNT2	Oncology	rs4846913	1	230294715	A	C	0.606235	0.292429	0.0073989	0	1562.09	0.601948	0.00405704	0.00665079	0.541856	0.200137	0.00518725	0.0176105	0.768334	0.136	-0.022	0.0243	0.3645
GALNT2	Oncology	rs537743388	1	230144913	CAA	C	0.701023	0.0551334	0.00854407	1.09784e-10	41.639	0.725098	-0.00500424	0.00851347	0.556665	0.8832	0.0453	0.0392	0.24784	Variant not present	Variant not present	Variant not present	Variant not present
GALNT2	Oncology	rs546431990	1	230404934	CT	C	0.0431785	-0.107475	0.0185406	6.76239e-09	33.6022	0.0454535	0.0128261	0.0150006	0.392531	0.539	-0.0007	0.0209	0.973282	Variant not present	Variant not present	Variant not present	Variant not present
GALNT2	Oncology	rs549984626	1	230380901	AT	A	0.0381241	0.184059	0.0205204	2.97715e-19	80.453	0.0338768	-9.54019e-05	0.0186158	0.995911	0.1706	-0.0345	0.0261	0.186222	Variant not present	Variant not present	Variant not present	Variant not present
GALNT2	Oncology	rs73119518	1	230451908	T	G	0.0633134	-0.116528	0.0148999	5.2517e-15	61.1637	0.0670686	0.0133891	0.0132179	0.311083	0.0758	-0.0371	0.0405	0.359641	0.238	-0.0076	0.0184	0.6793
GALNT2	Oncology	rs74143172	1	230435815	T	C	0.0467482	0.1307	0.0173789	5.45255e-14	56.5596	0.0463882	-0.00318443	0.0158707	0.840973	0.110116	-0.0174279	0.0243437	0.474046	0.1784	-0.0071	0.0206	0.7303
GALNT2	Oncology	rs74445827	1	230231215	T	A	0.0275896	0.136454	0.0233011	4.73773e-09	34.2941	0.0265935	0.00531837	0.0229807	0.816983	0.00137414	-0.0838808	0.287464	0.770442	Variant not present	Variant not present	Variant not present	Variant not present
GALNT2	Oncology	rs7518206	1	230273428	C	G	0.0869678	0.0766999	0.0131393	5.30029e-09	34.0757	0.0871961	-0.000858913	0.0129198	0.946995	0.179238	-0.00816955	0.0191415	0.669527	0.2522	-0.0126	0.0182	0.489
GALNT2	Oncology	rs881838	1	230468211	A	G	0.0177236	0.159993	0.0272702	4.43885e-09	34.4211	0.0227454	0.00947768	0.0245561	0.699526	0.0466404	-0.0160208	0.0380332	0.673586	Variant not present	Variant not present	Variant not present	Variant not present
GALNT2	Oncology	rs9432142	1	230396582	G	A	0.010093	-0.301854	0.0362249	7.89769e-17	69.4352	0.0100676	-0.0245614	0.0340298	0.470442	Variant not present	Variant not present	Variant not present	Variant not present	0.0768	0.0123	0.0294	0.6764
GALNT2	Oncology	rs9432145	1	230402926	A	G	0.858663	0.123186	0.0104714	5.97998e-32	138.393	0.857229	0.00814385	0.00885816	0.357907	Variant not present	Variant not present	Variant not present	Variant not present	0.9697	0.0751	0.049	0.1252
GALNT3	Inflammation	rs112600089	2	167437208	T	C	0.0485533	0.100263	0.0176163	1.25916e-08	32.3931	0.0403828	0.0120571	0.0158899	0.447975	0.0067	-0.4162	0.2409	0.0840442	Variant not present	Variant not present	Variant not present	Variant not present
GALNT3	Inflammation	rs113703749	2	167060182	T	G	0.0162185	0.211315	0.0302378	2.77971e-12	48.8383	0.0122797	-0.00838233	0.0296529	0.777421	Variant not present	Variant not present	Variant not present	Variant not present	Variant not present	Variant not present	Variant not present	Variant not present
GALNT3	Inflammation	rs116413776	2	166363959	G	A	0.0132874	-0.20145	0.0344484	4.97932e-09	34.1977	0.0159033	-0.0278807	0.0257213	0.278385	Variant not present	Variant not present	Variant not present	Variant not present	Variant not present	Variant not present	Variant not present	Variant not present
GALNT3	Inflammation	rs12185554	2	165846719	G	C	0.955898	0.154127	0.0184019	5.49414e-17	70.1507	0.961664	0.0123267	0.0158883	0.437845	0.732182	0.0013164	0.015535	0.93247	0.6682	-0.0117	0.0168	0.4872
GALNT3	Inflammation	rs1355995	2	166274594	G	A	0.628262	0.0444509	0.00776851	1.05315e-08	32.7405	0.622046	0.000243799	0.00642658	0.969739	0.65392	0.00865836	0.0145074	0.550625	0.5701	0.0018	0.0158	0.9103
GALNT3	Inflammation	rs143084229	2	166035152	G	A	0.0229531	-0.225201	0.0253488	6.44318e-19	78.927	0.0211607	-0.0454852	0.0236879	0.0548348	Variant not present	Variant not present	Variant not present	Variant not present	Variant not present	Variant not present	Variant not present	Variant not present
GALNT3	Inflammation	rs145047832	2	166412210	G	A	0.0303942	0.155011	0.0222541	3.27265e-12	48.5182	0.0282965	-0.0259723	0.0205395	0.206049	Variant not present	Variant not present	Variant not present	Variant not present	Variant not present	Variant not present	Variant not present	Variant not present
GALNT3	Inflammation	rs147400453	2	166323623	G	A	0.0231948	0.151723	0.0249669	1.22487e-09	36.9295	0.0190344	-0.0356101	0.0240479	0.138661	0.00107477	-0.170734	0.339038	0.614554	Variant not present	Variant not present	Variant not present	Variant not present
GALNT3	Inflammation	rs147823172	2	166823813	T	C	0.0148857	-0.283821	0.0319107	5.88302e-19	79.1073	0.0158625	-0.0308449	0.0264768	0.244027	Variant not present	Variant not present	Variant not present	Variant not present	Variant not present	Variant not present	Variant not present	Variant not present
GALNT3	Inflammation	rs16851582	2	166989841	G	A	0.0227928	-0.211967	0.0250941	2.99158e-17	71.3499	0.0269338	0.0206637	0.0183428	0.259942	0.0168341	0.0141169	0.0531661	0.790605	0.1617	0.0012	0.0213	0.9541
GALNT3	Inflammation	rs17768583	2	167326472	C	T	0.0611822	-0.10406	0.0157475	3.89404e-11	43.6661	0.0631489	0.0114783	0.0135592	0.397259	0.0725305	-0.0238541	0.0269007	0.375216	0.0137	0.0019	0.0931	0.9836
GALNT3	Inflammation	rs1838848	2	166144638	A	C	0.615231	-0.0632687	0.00775198	3.30598e-16	66.612	0.598652	0.00217648	0.00616752	0.724168	0.25394	-0.00673941	0.0155185	0.664083	0.4963	0.0276	0.0155	0.07483
GALNT3	Inflammation	rs353139	2	166146227	C	T	0.401677	0.0581959	0.00764014	2.59358e-14	58.0206	0.421158	-0.00203458	0.00606877	0.737434	0.662237	0.00430946	0.0139094	0.756695	0.3334	-0.0315	0.0165	0.05636
GALNT3	Inflammation	rs375322730	2	167008700	GTT	G	0.213152	0.108708	0.00937217	4.16869e-31	134.537	0.218782	0.00297158	0.00764782	0.697607	0.1933	-0.0138	0.0242	0.56851	Variant not present	Variant not present	Variant not present	Variant not present
GALNT3	Inflammation	rs4408747	2	167183912	T	C	0.355231	0.0572886	0.00784378	2.79963e-13	53.344	0.324988	-0.00183008	0.00655522	0.780107	0.0871257	-0.0227489	0.023785	0.33885	0.0659	0.0623	0.0353	0.07743
GALNT3	Inflammation	rs4667889	2	167391930	C	G	0.0627467	-0.1081	0.0163188	3.4898e-11	43.8808	0.0796942	0.0150912	0.0123821	0.222925	0.45515	-0.0022497	0.0134826	0.86748	0.2711	0.0034	0.0177	0.8483
GALNT3	Inflammation	rs62175596	2	165735900	A	G	0.780317	-0.0532697	0.00923261	7.93944e-09	33.2898	0.797112	0.00589357	0.00785914	0.453315	0.987	0.11	0.0971	0.257276	0.9024	-0.0038	0.0266	0.8851
GALNT3	Inflammation	rs6723706	2	166009352	T	G	0.561344	0.05855	0.00762332	1.58635e-14	58.9882	0.558678	-0.00762466	0.00624503	0.222118	0.813971	-0.00509011	0.0173293	0.768965	0.6429	-0.0221	0.0162	0.1729
GALNT3	Inflammation	rs72872477	2	166141756	C	G	0.239575	0.0539818	0.00886486	1.13326e-09	37.081	0.225463	-0.00807669	0.0075309	0.283507	0.257626	-0.0135123	0.01562	0.387004	0.0917	0.0354	0.0272	0.1928
GALNT3	Inflammation	rs744073	2	167014828	T	C	0.347692	-0.0730437	0.00792021	2.90402e-20	85.0535	0.35431	0.00626503	0.00645361	0.331658	0.31645	0.00621846	0.0144545	0.667044	0.3941	-0.0332	0.0159	0.03742
GALNT3	Inflammation	rs7591839	2	166722784	A	T	0.516363	-0.204362	0.00755395	3.45939e-161	731.901	0.525912	0.013648	0.00608327	0.0248622	0.222431	0.0115674	0.0159083	0.467148	0.3861	0.0068	0.0161	0.6716
GALNT3	Inflammation	rs77121525	2	166363850	C	T	0.0406874	-0.153703	0.0191898	1.15054e-15	64.154	0.0334551	0.0132621	0.0175063	0.448715	Variant not present	Variant not present	Variant not present	Variant not present	Variant not present	Variant not present	Variant not present	Variant not present
GALNT3	Inflammation	rs77712864	2	166649426	T	C	0.0120794	-0.263988	0.0347188	2.88071e-14	57.8148	0.00956821	-0.0208806	0.0375751	0.578413	Variant not present	Variant not present	Variant not present	Variant not present	Variant not present	Variant not present	Variant not present	Variant not present
GALNT3	Inflammation	rs777346	2	166535918	T	C	0.501221	0.30656	0.0074729	0	1682.88	0.496565	-0.00625467	0.0061642	0.31026	0.34021	-0.00458276	0.0142989	0.74859	0.3629	-0.0195	0.0163	0.2306
GALNT3	Inflammation	rs78529129	2	167296299	A	G	0.136864	0.0924654	0.0109142	2.41213e-17	71.7752	0.126846	-0.00224116	0.0094893	0.813295	0.0123	-0.0434	0.1147	0.70515	0.0274	-0.0036	0.0524	0.9449
GALNT3	Inflammation	rs78550355	2	167122269	T	A	0.0160398	-0.266667	0.0300713	7.46105e-19	78.6383	0.0182843	0.0106294	0.023293	0.648148	Variant not present	Variant not present	Variant not present	Variant not present	Variant not present	Variant not present	Variant not present	Variant not present
GALNT3	Inflammation	rs80176968	2	166529672	A	G	0.0105418	-0.269923	0.0386515	2.87939e-12	48.7694	0.0111956	0.0328655	0.0342179	0.336815	0.00201423	-0.115196	0.241098	0.632796	Variant not present	Variant not present	Variant not present	Variant not present
GALNT5	Cardiometabolic II	rs10650005	2	158148145	A	AC	0.119232	-0.167724	0.0128426	5.57442e-39	170.563	0.118511	0.000303935	0.0111413	0.978236	0.0944	0.0346	0.0418	0.407811	Variant not present	Variant not present	Variant not present	Variant not present
GALNT5	Cardiometabolic II	rs111624840	2	158250884	A	G	0.0345529	-0.372976	0.0226833	9.44931e-61	270.364	0.0387517	-0.0379592	0.0231305	0.100778	0.0052	-0.0033	0.3201	0.991775	Variant not present	Variant not present	Variant not present	Variant not present
GALNT5	Cardiometabolic II	rs11385009	2	158165415	CT	C	0.899296	0.202663	0.0145851	6.76706e-44	193.077	0.781845	0.00974906	0.00971037	0.315387	0.7839	0.0595	0.031	0.0549394	Variant not present	Variant not present	Variant not present	Variant not present
GALNT5	Cardiometabolic II	rs116398134	2	157926887	A	G	0.0135066	0.554481	0.0322881	4.23741e-66	294.909	0.015724	-0.0322926	0.0250913	0.198094	Variant not present	Variant not present	Variant not present	Variant not present	0.0151	-0.0631	0.0662	0.3409
GALNT5	Cardiometabolic II	rs117949899	2	158169787	G	T	0.0109819	0.273288	0.0377125	4.27366e-13	52.5134	0.00581553	-0.036697	0.0597769	0.539282	0.0394539	-0.0395554	0.0401586	0.324633	Variant not present	Variant not present	Variant not present	Variant not present
GALNT5	Cardiometabolic II	rs138028559	2	158133090	C	T	0.0182367	-0.937959	0.0277672	3.95367e-250	1141.05	0.0192153	-0.034174	0.0223349	0.125999	Variant not present	Variant not present	Variant not present	Variant not present	0.449	-0.0068	0.0163	0.677
GALNT5	Cardiometabolic II	rs141992083	2	157860414	A	AGTGT	0.94446	0.218138	0.0172879	1.68151e-36	159.213	0.938383	0.0179973	0.015573	0.247815	0.7649	0.0245	0.027	0.364191	0.9849	0.184	0.0801	0.02155
GALNT5	Cardiometabolic II	rs1446555	2	158109405	A	C	0.894693	0.35279	0.0121047	9.72747e-187	849.424	0.894489	0.00264437	0.0105673	0.8024	0.9895	0.3344	0.2057	0.10402	0.7913	-0.0251	0.0193	0.1938
GALNT5	Cardiometabolic II	rs16840216	2	157168195	C	G	0.179707	-0.0540023	0.00971122	2.6851e-08	30.9227	0.187467	-0.000748718	0.0078758	0.924263	0.606336	-0.0231223	0.0141833	0.10305	0.1096	0.0282	0.025	0.2603
GALNT5	Cardiometabolic II	rs16841599	2	158169612	A	G	0.0111888	0.266493	0.0375053	1.19895e-12	50.4878	0.00931248	-0.00191807	0.0450985	0.966076	0.0771831	-0.0547258	0.0277825	0.0488618	0.2231	-0.0269	0.0193	0.1628
GALNT5	Cardiometabolic II	rs17178064	2	158270240	A	T	0.655379	0.0518866	0.00840283	6.62079e-10	38.1293	0.637172	-0.00455525	0.00872186	0.601476	0.7567	0.0245	0.0289	0.396577	0.919	0.0052	0.0312	0.8669
GALNT5	Cardiometabolic II	rs201204838	2	158059965	T	A	0.0144872	0.558944	0.0315956	4.95907e-70	312.956	0.0184311	-0.0276121	0.0224851	0.21944	0.122101	0.0145755	0.0212051	0.491858	Variant not present	Variant not present	Variant not present	Variant not present
GALNT5	Cardiometabolic II	rs2592366	2	158026048	T	G	0.0961147	-0.167994	0.0126309	2.30781e-40	176.896	0.0936076	-0.00413103	0.0111548	0.711131	0.0721978	-0.031089	0.0285559	0.276283	0.0676	-0.0186	0.0317	0.5578
GALNT5	Cardiometabolic II	rs534528054	2	158089515	CT	C	0.188858	0.070223	0.00995325	1.72266e-12	49.777	0.197845	-0.0046201	0.00862917	0.59237	0.4213	-0.0124	0.0209	0.552979	Variant not present	Variant not present	Variant not present	Variant not present
GALNT5	Cardiometabolic II	rs62175180	2	158117683	A	C	0.0316128	-0.632837	0.0213239	1.50661e-193	880.746	0.0228352	-0.0382587	0.024413	0.117081	Variant not present	Variant not present	Variant not present	Variant not present	Variant not present	Variant not present	Variant not present	Variant not present
GALNT5	Cardiometabolic II	rs6708758	2	157770690	T	C	0.0898715	-0.12062	0.0130743	2.81514e-20	85.1141	0.0930271	0.0070317	0.0108935	0.518606	0.116346	-0.0222404	0.0211123	0.292141	0.4614	0.0036	0.0158	0.8177
GALNT5	Cardiometabolic II	rs6727546	2	158106809	C	G	0.255019	-0.150718	0.00853424	8.46253e-70	311.889	0.261487	-0.00349759	0.00745466	0.63894	0.445046	-0.0185745	0.0141297	0.188654	0.3432	0.0057	0.0164	0.727
GALNT5	Cardiometabolic II	rs6730593	2	157651639	T	C	0.285793	-0.0574899	0.00826421	3.48819e-12	48.3928	0.285924	0.00222054	0.0066216	0.737362	0.241301	0.00921505	0.0152326	0.545209	0.2525	0.0024	0.018	0.8943
GALNT5	Cardiometabolic II	rs6743735	2	157241251	A	G	0.456255	0.0431152	0.00748398	8.36161e-09	33.1891	0.460012	0.0147944	0.00637975	0.020397	0.227449	0.00845386	0.0164989	0.608379	0.0959	-0.0145	0.0292	0.6202
GALNT5	Cardiometabolic II	rs71421023	2	158028420	G	A	0.0280773	0.132032	0.0225004	4.41144e-09	34.4332	0.029356	-0.0243633	0.0227194	0.283561	0.0059	0.1181	0.1842	0.521425	Variant not present	Variant not present	Variant not present	Variant not present
GALNT5	Cardiometabolic II	rs77950610	2	158030507	G	C	0.0220013	-0.278093	0.0259591	8.87156e-27	114.763	0.0206073	-0.0252646	0.0232471	0.277132	Variant not present	Variant not present	Variant not present	Variant not present	Variant not present	Variant not present	Variant not present	Variant not present
GALNT5	Cardiometabolic II	rs79588164	2	157818724	T	C	0.0342805	-0.203854	0.0208703	1.54989e-22	95.4072	0.0400466	0.000561039	0.0166689	0.97315	0.0999996	-0.00680673	0.0229425	0.766706	0.1856	-0.0036	0.0202	0.8571
GALNT7	Oncology	rs17323530	4	174149363	T	G	0.233715	0.0800859	0.00887819	1.87197e-19	81.3698	0.231257	-0.000288857	0.00716272	0.967832	0.135512	0.010957	0.019831	0.580595	0.0583	0.0791	0.0347	0.02278
GALNT7	Oncology	rs537083290	4	174107935	TG	T	0.0132584	-0.198891	0.0364395	4.81194e-08	29.791	0.00801008	-0.0772854	0.0431024	0.072962	Variant not present	Variant not present	Variant not present	Variant not present	Variant not present	Variant not present	Variant not present	Variant not present
GAL	Inflammation	rs11602319	11	68445544	G	C	0.0101097	0.211985	0.0348694	1.20629e-09	36.9591	0.00874746	-0.00959926	0.034029	0.777874	0.0017946	0.422454	0.236438	0.0739795	Variant not present	Variant not present	Variant not present	Variant not present
GAL	Inflammation	rs647859	11	68711781	G	A	0.540949	0.0383809	0.00701203	4.41032e-08	29.9601	0.562021	0.00112862	0.00600867	0.851009	0.248857	0.0187779	0.0150929	0.213443	0.3885	-0.0133	0.0161	0.4081
GAL	Inflammation	rs7106320	11	68210118	T	C	0.154318	-0.0572462	0.00969273	3.50308e-09	34.882	0.140276	-0.00176928	0.00871892	0.839194	0.238996	-0.00805258	0.0155803	0.605265	0.1462	-0.0117	0.0223	0.5982
GAL	Inflammation	rs7129638	11	69065914	G	A	0.154921	-0.0624119	0.00962926	9.08239e-11	42.0096	0.170886	0.0023177	0.00795253	0.770713	0.451348	-0.01965	0.0131516	0.135145	0.3215	0.0107	0.0169	0.5257
GAL	Inflammation	rs76634175	11	68441727	A	T	0.0778132	0.151832	0.0130137	1.87845e-31	136.121	0.0819643	7.96088e-05	0.011314	0.994386	0.0251162	-0.0441864	0.0439884	0.315138	0.3984	-0.022	0.0162	0.1739
GART	Neurology II	rs2007041	21	34894195	C	T	0.768804	-0.12858	0.00897472	1.48594e-46	205.26	0.763115	-0.00713067	0.00705683	0.312273	0.963414	-0.0139675	0.0387564	0.718553	0.8984	0.0603	0.0262	0.02118
GAS2	Oncology II	rs2279240	11	22696890	C	T	0.706933	0.11438	0.00843309	6.61912e-42	183.961	0.697645	0.00231014	0.00688729	0.737308	0.820853	-0.000282274	0.0175839	0.987192	0.4215	0.0101	0.0158	0.5231
GAS6	Cardiometabolic	rs111068252	13	114561849	A	T	0.919465	0.294937	0.0139439	2.66195e-99	447.394	0.906098	0.0193358	0.0114686	0.0918	0.9469	0.0353	0.0553	0.523255	0.6891	0.0051	0.0171	0.7658
GAS6	Cardiometabolic	rs11616275	13	114515955	C	T	0.5508	-0.0755774	0.00816324	2.07778e-20	85.7154	0.544874	0.0167119	0.00698668	0.0167583	0.6956	0.0071	0.0226	0.7534	Variant not present	Variant not present	Variant not present	Variant not present
GAS6	Cardiometabolic	rs12868938	13	114541617	G	C	0.368149	-0.302515	0.00759862	0	1584.98	0.384704	0.00889867	0.00671845	0.185333	0.3794	0.0109	0.02	0.585754	Variant not present	Variant not present	Variant not present	Variant not present
GAS6	Cardiometabolic	rs13378808	13	114525737	T	C	0.829924	0.0559848	0.00965479	6.68498e-09	33.6244	0.816927	-0.0064902	0.00799241	0.416766	0.628551	-0.0116889	0.0136187	0.390726	0.8581	0.0006	0.0225	0.9775
GAS6	Cardiometabolic	rs140750613	13	114521627	T	C	0.0139042	-0.26549	0.031305	2.23769e-17	71.9232	0.0143588	0.0187201	0.0276401	0.498227	Variant not present	Variant not present	Variant not present	Variant not present	Variant not present	Variant not present	Variant not present	Variant not present
GAS6	Cardiometabolic	rs150861256	13	114796013	C	G	0.0452449	-0.122416	0.0194435	3.05401e-10	39.6394	0.044073	-0.00271903	0.0169354	0.872446	Variant not present	Variant not present	Variant not present	Variant not present	Variant not present	Variant not present	Variant not present	Variant not present
GAS6	Cardiometabolic	rs187696808	13	114250313	T	C	0.961316	0.136096	0.0197443	5.46638e-12	47.5124	0.967177	-0.024464	0.0210673	0.245549	0.9927	-0.1929	0.1614	0.232022	Variant not present	Variant not present	Variant not present	Variant not present
GAS6	Cardiometabolic	rs200376619	13	114601739	G	GA	0.457761	0.0479563	0.00754225	2.0392e-10	40.4287	0.447213	-0.016501	0.00658384	0.0122004	0.261056	7.91897e-05	0.0154379	0.995907	0.4685	0.0043	0.0157	0.7851
GAS6	Cardiometabolic	rs41284482	13	114504663	A	G	0.0166814	-0.306293	0.0283606	3.44429e-27	116.639	0.0147266	0.0518284	0.0315079	0.0999835	0.0112	-0.2213	0.1418	0.118607	Variant not present	Variant not present	Variant not present	Variant not present
GAS6	Cardiometabolic	rs576464842	13	114440289	T	C	0.0229404	-0.208821	0.0271486	1.45111e-14	59.1634	0.0195772	0.0351534	0.0270256	0.193346	Variant not present	Variant not present	Variant not present	Variant not present	Variant not present	Variant not present	Variant not present	Variant not present
GAS6	Cardiometabolic	rs61966683	13	114574021	T	C	0.314645	0.0904544	0.00807641	4.08507e-29	125.436	0.29984	-0.00257805	0.0072954	0.723803	0.354711	-0.0346807	0.0150253	0.0209905	0.1041	-0.0098	0.0261	0.7071
GAS6	Cardiometabolic	rs7140110	13	114544024	T	C	0.70396	0.314773	0.00795976	0	1563.85	0.694026	-0.00708616	0.00708891	0.317499	0.760871	-0.0077434	0.0165812	0.640501	0.7622	0.005	0.0184	0.7845
GAS6	Cardiometabolic	rs7329468	13	114599851	T	C	0.217319	0.0556032	0.0089307	4.78267e-10	38.764	0.212708	-0.0133316	0.00791929	0.0922918	0.0590703	-0.00494456	0.0282865	0.861235	0.3202	-0.0041	0.0168	0.8063
GAS6	Cardiometabolic	rs7400001	13	114505273	T	C	0.235925	-0.0923776	0.00890353	3.20922e-25	107.649	0.219059	0.0156834	0.00843399	0.0629499	0.2066	0.0373	0.0274	0.173415	0.2033	-0.0059	0.0195	0.7601
GAS6	Cardiometabolic	rs7996972	13	114586965	A	G	0.625467	-0.0774672	0.00754016	9.23422e-25	105.554	0.617887	0.00181368	0.00667645	0.785889	0.601228	0.0308023	0.01393	0.0270207	0.508	0.0127	0.0157	0.4203
GAS6	Cardiometabolic	rs80296361	13	114240988	A	G	0.0779841	0.0992763	0.0139084	9.47982e-13	50.9491	0.0529441	0.0284283	0.0163603	0.0822748	0.0126	-0.2592	0.1373	0.0590479	0.0139	0.1202	0.0785	0.1254
GASK1A	Cardiometabolic II	rs111693721	3	42996505	G	A	0.0332624	0.458874	0.0218806	1.1896e-97	439.813	0.0302008	-0.0100048	0.0185066	0.588779	0.00516704	0.347818	0.151939	0.0220682	Variant not present	Variant not present	Variant not present	Variant not present
GASK1A	Cardiometabolic II	rs112077380	3	42929580	T	C	0.0274301	0.22252	0.0239452	1.50176e-20	86.3577	0.0275009	0.00310458	0.0199897	0.876578	Variant not present	Variant not present	Variant not present	Variant not present	Variant not present	Variant not present	Variant not present	Variant not present
GASK1A	Cardiometabolic II	rs112789445	3	43781059	A	G	0.0539385	-0.216385	0.0174944	3.85656e-35	152.988	0.0466168	0.0175261	0.0156944	0.264117	Variant not present	Variant not present	Variant not present	Variant not present	0.0197	0.0437	0.0659	0.5071
GASK1A	Cardiometabolic II	rs112827233	3	43188409	T	C	0.0279845	0.311933	0.0237403	1.95749e-39	172.644	0.02629	0.0042387	0.0203119	0.834698	Variant not present	Variant not present	Variant not present	Variant not present	Variant not present	Variant not present	Variant not present	Variant not present
GASK1A	Cardiometabolic II	rs114455792	3	43138799	A	G	0.0251387	0.270797	0.0260963	3.16082e-25	107.679	0.0202814	-0.0325529	0.0257046	0.205362	Variant not present	Variant not present	Variant not present	Variant not present	Variant not present	Variant not present	Variant not present	Variant not present
GASK1A	Cardiometabolic II	rs114623053	3	43417130	A	G	0.0250898	0.214283	0.0247198	4.37925e-18	75.1425	0.0207073	-0.000150293	0.0256561	0.995326	0.0082	-0.0268	0.1566	0.864116	0.0452	-0.0088	0.0383	0.8176
GASK1A	Cardiometabolic II	rs115336967	3	43475409	T	C	0.967444	-0.207501	0.0223005	1.34307e-20	86.5787	0.960099	0.0455843	0.0189689	0.0162567	0.9943	0.0998	0.1835	0.586531	Variant not present	Variant not present	Variant not present	Variant not present
GASK1A	Cardiometabolic II	rs115494421	3	43398689	A	G	0.0111727	0.255609	0.0377394	1.26154e-11	45.8735	0.0110006	0.0770682	0.0345448	0.0256835	Variant not present	Variant not present	Variant not present	Variant not present	0.0311	-0.0211	0.0463	0.6481
GASK1A	Cardiometabolic II	rs116032543	3	43112331	T	A	0.0142481	-0.578399	0.0341657	2.74031e-64	286.599	0.0131498	0.0252835	0.0292357	0.38714	Variant not present	Variant not present	Variant not present	Variant not present	0.0931	-0.0741	0.0346	0.03214
GASK1A	Cardiometabolic II	rs116463108	3	43247284	C	A	0.0385838	-0.229923	0.0204523	2.53805e-29	126.381	0.0378532	0.0351379	0.0166146	0.03444	0.129047	0.0282834	0.0209998	0.178032	0.0281	0.0398	0.049	0.4171
GASK1A	Cardiometabolic II	rs13074033	3	43217289	A	G	0.756326	-0.117452	0.00903684	1.27116e-38	168.923	0.762867	-0.012402	0.00712434	0.0817197	0.762057	0.0165653	0.0155677	0.287292	0.6087	-0.0002	0.0161	0.9912
GASK1A	Cardiometabolic II	rs138675487	3	42586903	T	C	0.0128667	-0.419018	0.0367797	4.54988e-30	129.792	0.00692891	0.0683638	0.0419114	0.102858	Variant not present	Variant not present	Variant not present	Variant not present	Variant not present	Variant not present	Variant not present	Variant not present
GASK1A	Cardiometabolic II	rs139060970	3	42778238	G	C	0.0113522	0.269624	0.0371312	3.83178e-13	52.7277	0.00864414	-0.0702838	0.0380858	0.0649785	0.000692922	-0.0189567	0.420427	0.964036	Variant not present	Variant not present	Variant not present	Variant not present
GASK1A	Cardiometabolic II	rs140028104	3	43600922	G	A	0.0163379	-0.289793	0.030933	7.36546e-21	87.7671	0.011	0.0404209	0.0346038	0.242764	Variant not present	Variant not present	Variant not present	Variant not present	Variant not present	Variant not present	Variant not present	Variant not present
GASK1A	Cardiometabolic II	rs143705145	3	42887149	A	C	0.0104632	0.29695	0.039451	5.19039e-14	56.6566	0.00768791	-0.0747989	0.0427455	0.0801416	Variant not present	Variant not present	Variant not present	Variant not present	Variant not present	Variant not present	Variant not present	Variant not present
GASK1A	Cardiometabolic II	rs1442269	3	42423079	A	G	0.410027	0.0665841	0.00788326	3.00746e-17	71.3394	0.411475	0.0023914	0.00664132	0.718788	0.157952	0.0181952	0.0190276	0.338946	0.5992	-0.001	0.016	0.9486
GASK1A	Cardiometabolic II	rs146414167	3	42652438	G	A	0.013825	0.215962	0.0339673	2.04494e-10	40.4234	0.00843147	0.0106955	0.0406172	0.7923	Variant not present	Variant not present	Variant not present	Variant not present	Variant not present	Variant not present	Variant not present	Variant not present
GASK1A	Cardiometabolic II	rs148747833	3	43843939	A	G	0.033134	-0.134946	0.0217546	5.53567e-10	38.4785	0.0269385	-0.00659368	0.0204643	0.747298	0.0099	0.0324	0.1708	0.849548	0.0173	0.0212	0.0639	0.7404
GASK1A	Cardiometabolic II	rs148924893	3	42810487	A	G	0.0379974	0.174172	0.0203949	1.34276e-17	72.9312	0.0395843	-0.00119633	0.016741	0.943031	Variant not present	Variant not present	Variant not present	Variant not present	Variant not present	Variant not present	Variant not present	Variant not present
GASK1A	Cardiometabolic II	rs150364023	3	42735054	GC	G	0.0316545	-0.17982	0.0222024	5.53478e-16	65.5958	0.0292596	0.0133305	0.0190035	0.483006	0.0188757	0.0648336	0.0512757	0.206082	0.107	-0.0043	0.0285	0.8793
GASK1A	Cardiometabolic II	rs150528581	3	42679486	G	A	0.0152304	0.294432	0.0315638	1.07746e-20	87.0145	0.0119166	-0.010193	0.031914	0.749431	Variant not present	Variant not present	Variant not present	Variant not present	Variant not present	Variant not present	Variant not present	Variant not present
GASK1A	Cardiometabolic II	rs150582262	3	43698898	T	C	0.0195778	0.198207	0.0279547	1.33814e-12	50.2722	0.0217608	-0.0179771	0.0243763	0.460829	0.0121332	0.00353694	0.07223	0.960945	Variant not present	Variant not present	Variant not present	Variant not present
GASK1A	Cardiometabolic II	rs1566422	3	43116940	C	T	0.198227	-0.463517	0.00968967	0	2288.3	0.201826	0.0100398	0.00748312	0.179706	0.286517	-0.0213079	0.0144127	0.139297	0.0462	-0.0019	0.0404	0.9629
GASK1A	Cardiometabolic II	rs17253001	3	42943632	A	G	0.0309324	0.297833	0.0222372	6.60237e-41	179.385	0.0214902	0.0111141	0.0225928	0.622768	Variant not present	Variant not present	Variant not present	Variant not present	Variant not present	Variant not present	Variant not present	Variant not present
GASK1A	Cardiometabolic II	rs187087103	3	44064520	T	A	0.0146006	-0.269061	0.0327614	2.16222e-16	67.4492	0.0156817	-0.0174131	0.0282614	0.5378	Variant not present	Variant not present	Variant not present	Variant not present	Variant not present	Variant not present	Variant not present	Variant not present
GASK1A	Cardiometabolic II	rs191141306	3	44062378	A	G	0.0262704	-0.163536	0.0243366	1.82012e-11	45.1551	0.0134494	0.00783716	0.0301458	0.794883	Variant not present	Variant not present	Variant not present	Variant not present	Variant not present	Variant not present	Variant not present	Variant not present
GASK1A	Cardiometabolic II	rs191851714	3	43099473	C	T	0.0108971	0.281184	0.0396894	1.39412e-12	50.1917	0.018067	0.00562287	0.0254625	0.825225	Variant not present	Variant not present	Variant not present	Variant not present	Variant not present	Variant not present	Variant not present	Variant not present
GASK1A	Cardiometabolic II	rs2372342	3	43205962	A	G	0.932004	-0.176824	0.0153379	9.47327e-31	132.908	0.929986	-0.0114606	0.0119807	0.338772	0.835054	0.0225835	0.017649	0.200688	0.733	-0.0125	0.0178	0.4835
GASK1A	Cardiometabolic II	rs339698	3	42732236	T	C	0.975321	-0.219487	0.0249543	1.42364e-18	77.3618	0.974779	0.0108915	0.0234352	0.642112	0.857008	-0.00722152	0.0193859	0.70951	0.5149	-0.0051	0.016	0.7518
GASK1A	Cardiometabolic II	rs339714	3	42712156	C	T	0.55018	-0.0784634	0.00776288	5.11682e-24	102.162	0.551691	0.00336554	0.00613269	0.583151	0.806832	-0.0147281	0.0172167	0.392299	0.532	-0.0156	0.0157	0.323
GASK1A	Cardiometabolic II	rs3846060	3	42696254	A	C	0.269364	0.150286	0.00876904	7.68776e-66	293.72	0.276386	0.00557106	0.00717831	0.437692	0.15678	0.0157396	0.0190319	0.408229	0.0533	-0.0049	0.0395	0.9018
GASK1A	Cardiometabolic II	rs398040401	3	42469251	G	A	0.0372169	-0.287898	0.0238944	1.96789e-33	145.173	0.0991886	-0.00289776	0.0125369	0.817207	0.1003	-0.02	0.0396	0.613523	Variant not present	Variant not present	Variant not present	Variant not present
GASK1A	Cardiometabolic II	rs41289576	3	42572528	A	T	0.0142231	-0.253671	0.0329812	1.45546e-14	59.1574	0.0114071	0.0222379	0.0341177	0.514531	0.0125	0.1311	0.0856	0.125635	0.1795	0.0266	0.0207	0.1984
GASK1A	Cardiometabolic II	rs4234439	3	43938200	C	G	0.713151	0.0729096	0.0085815	1.9602e-17	72.1843	0.71052	-0.0108843	0.00685518	0.112344	0.794431	0.00753063	0.0170864	0.659402	0.9161	0.0434	0.0288	0.1318
GASK1A	Cardiometabolic II	rs4273345	3	43861647	T	G	0.941524	0.112739	0.0164618	7.46105e-12	46.9023	0.94657	-0.0129113	0.0139494	0.354664	0.9862	-0.0048	0.1367	0.971989	0.8652	0.0039	0.0231	0.864
GASK1A	Cardiometabolic II	rs534500393	3	43031253	G	C	0.439251	0.214404	0.00830886	7.94328e-147	665.86	0.44636	-0.000518206	0.00694973	0.940561	0.546526	0.000290089	0.0147264	0.984284	Variant not present	Variant not present	Variant not present	Variant not present
GASK1A	Cardiometabolic II	rs538348457	3	43322272	CA	C	0.0134857	-0.332156	0.0373561	6.02282e-19	79.0608	0.0133908	-0.0210082	0.0307507	0.494495	0.0602	-0.0977	0.0426	0.0218234	Variant not present	Variant not present	Variant not present	Variant not present
GASK1A	Cardiometabolic II	rs547845	3	43123539	C	T	0.0367141	0.222252	0.0204629	1.7636e-27	117.966	0.0362684	-0.00298328	0.0180444	0.868684	Variant not present	Variant not present	Variant not present	Variant not present	Variant not present	Variant not present	Variant not present	Variant not present
GASK1A	Cardiometabolic II	rs56137802	3	42530195	T	A	0.0226161	-0.256699	0.0270182	2.0797e-21	90.2684	0.0199074	0.0201769	0.0293973	0.492491	Variant not present	Variant not present	Variant not present	Variant not present	Variant not present	Variant not present	Variant not present	Variant not present
GASK1A	Cardiometabolic II	rs567962189	3	43247562	TG	T	0.0112933	-0.540692	0.0406446	2.22587e-40	176.968	0.0101713	0.0309911	0.0367335	0.398853	Variant not present	Variant not present	Variant not present	Variant not present	Variant not present	Variant not present	Variant not present	Variant not present
GASK1A	Cardiometabolic II	rs568979401	3	43437569	A	T	0.0222244	-0.492714	0.0266156	1.64513e-76	342.703	0.0188153	-0.0100531	0.0239558	0.67474	Variant not present	Variant not present	Variant not present	Variant not present	Variant not present	Variant not present	Variant not present	Variant not present
GASK1A	Cardiometabolic II	rs573656044	3	42386383	CA	C	0.338777	0.0501157	0.00888857	1.71815e-08	31.7895	0.346141	-0.00296878	0.00766777	0.698626	0.3985	-0.0176	0.0236	0.455811	Variant not present	Variant not present	Variant not present	Variant not present
GASK1A	Cardiometabolic II	rs58609664	3	43201033	A	C	0.0160063	0.292339	0.0306644	1.52055e-21	90.8876	0.0139274	0.0335243	0.0295795	0.257061	0.00769817	-0.0951057	0.0952764	0.318178	0.0796	-0.0012	0.029	0.9667
GASK1A	Cardiometabolic II	rs58638041	3	42524815	T	G	0.0372111	0.152619	0.0205101	9.977e-14	55.3709	0.0450627	0.0269567	0.0155041	0.0820915	0.0668374	0.00740388	0.027344	0.78657	0.0633	0.0251	0.032	0.4315
GASK1A	Cardiometabolic II	rs62246632	3	42843909	C	T	0.129146	-0.446158	0.0115465	0	1493.06	0.125464	0.00123276	0.00935801	0.895196	Variant not present	Variant not present	Variant not present	Variant not present	0.0212	-0.1044	0.0597	0.08003
GASK1A	Cardiometabolic II	rs62247854	3	43195023	C	T	0.188822	0.277779	0.00995435	2.30144e-171	778.705	0.187957	-0.00690931	0.00801747	0.388808	0.0834802	-0.0250803	0.0253491	0.32247	0.2275	-0.0178	0.0187	0.3426
GASK1A	Cardiometabolic II	rs71323184	3	43175432	C	T	0.0297912	0.436974	0.0227314	2.35885e-82	369.538	0.026209	-0.0152938	0.0205712	0.457207	0.00209652	-0.17954	0.240503	0.455356	Variant not present	Variant not present	Variant not present	Variant not present
GASK1A	Cardiometabolic II	rs73065860	3	42405643	A	G	0.331289	-0.0519277	0.0082241	2.71769e-10	39.8677	0.324648	0.00513021	0.00708121	0.46877	0.0298245	0.098686	0.0824637	0.231415	0.0616	-0.0362	0.0358	0.3122
GASK1A	Cardiometabolic II	rs73081047	3	43491149	A	G	0.959025	-0.214833	0.0195615	4.63981e-28	120.614	0.963973	0.01192	0.0186287	0.522255	0.9928	0.3221	0.1755	0.0664572	Variant not present	Variant not present	Variant not present	Variant not present
GASK1A	Cardiometabolic II	rs73083221	3	43162813	C	T	0.0358073	0.245613	0.0212474	6.59326e-31	133.626	0.028891	-0.031411	0.0200758	0.117673	Variant not present	Variant not present	Variant not present	Variant not present	Variant not present	Variant not present	Variant not present	Variant not present
GASK1A	Cardiometabolic II	rs73829110	3	43201228	T	C	0.977255	-0.242727	0.0262604	2.39497e-20	85.4345	0.970985	-0.0155978	0.0205998	0.448939	0.9894	-0.125	0.1834	0.495511	0.7716	-0.0381	0.0189	0.04365
GASK1A	Cardiometabolic II	rs74282554	3	43166409	G	A	0.0102933	0.367481	0.0384465	1.19784e-21	91.36	0.0117792	0.00507738	0.0291275	0.861617	0.0814485	-0.0376283	0.024996	0.132228	0.0467	0.0217	0.0377	0.5648
GASK1A	Cardiometabolic II	rs74648342	3	42740492	C	G	0.0168566	0.371379	0.030496	4.07286e-34	148.303	0.0174313	-0.0223437	0.0251443	0.374209	0.0218042	0.00984031	0.0509928	0.846979	0.0537	0.0171	0.0353	0.6269
GASK1A	Cardiometabolic II	rs74666492	3	42927269	C	A	0.0503109	-0.49095	0.0180357	3.66438e-163	740.983	0.0469111	-0.0161787	0.0145988	0.267765	0.171876	0.00273941	0.0179649	0.878803	0.0125	0.0194	0.0817	0.8126
GASK1A	Cardiometabolic II	rs74688152	3	43228732	G	A	0.0295678	-0.201467	0.0227601	8.61589e-19	78.3537	0.0304806	0.0256378	0.0192512	0.182941	Variant not present	Variant not present	Variant not present	Variant not present	Variant not present	Variant not present	Variant not present	Variant not present
GASK1A	Cardiometabolic II	rs75574299	3	42771430	T	C	0.0171463	0.227784	0.0302697	5.26623e-14	56.6279	0.0134757	-0.00297399	0.0289783	0.918258	Variant not present	Variant not present	Variant not present	Variant not present	Variant not present	Variant not present	Variant not present	Variant not present
GASK1A	Cardiometabolic II	rs76373004	3	42944062	A	G	0.156089	-0.62559	0.0107068	0	3413.97	0.153728	-0.013068	0.00842061	0.120683	0.146393	0.000909089	0.019238	0.96231	0.0333	-0.0354	0.0473	0.454
GASK1A	Cardiometabolic II	rs78050748	3	43193237	T	C	0.0279654	-0.186982	0.0234337	1.47299e-15	63.6675	0.0331975	-0.0108712	0.0180215	0.546354	0.0807182	-0.0273662	0.0256241	0.285525	0.0314	0.0224	0.0459	0.6253
GASK1A	Cardiometabolic II	rs79082684	3	43578176	C	T	0.0252336	0.16846	0.0249681	1.50938e-11	45.5221	0.0320103	-0.00113475	0.019133	0.952707	0.112999	-0.00854695	0.0233598	0.714453	0.0137	-0.0104	0.0755	0.8909
GASK1A	Cardiometabolic II	rs80237831	3	43187613	A	G	0.0181411	0.174211	0.0290898	2.11495e-09	35.8649	0.022717	0.0152769	0.0227229	0.501386	0.101947	-0.0269237	0.0230293	0.242361	Variant not present	Variant not present	Variant not present	Variant not present
GASK1A	Cardiometabolic II	rs9848156	3	43758688	A	C	0.969706	0.24544	0.0234308	1.12383e-25	109.728	0.979644	-0.0274495	0.0248855	0.270013	0.9909	-0.3167	0.135	0.0189799	0.9826	-0.0063	0.0641	0.9222
GASK1A	Cardiometabolic II	rs9848907	3	43175884	C	T	0.205996	-0.456636	0.00959471	0	2265.04	0.213003	0.00245115	0.00760847	0.747331	0.269189	-0.019715	0.0149267	0.186572	0.3482	-0.0089	0.0163	0.5873
GASK1A	Cardiometabolic II	rs9850860	3	43686895	T	C	0.0390605	-0.162843	0.019894	2.71082e-16	67.003	0.0391921	0.0122675	0.0171151	0.47352	0.0062	0.0179	0.2461	0.942017	0.0363	-0.0079	0.0424	0.8515
GATD3	Cardiometabolic II	rs13047030	21	45477156	A	G	0.817732	-0.122689	0.00990748	3.20922e-35	153.35	0.822798	0.00716078	0.00789936	0.364671	0.806401	0.0309487	0.0166471	0.0630124	0.651	0.0042	0.0165	0.8009
GATD3	Cardiometabolic II	rs2187313	21	45544594	C	T	0.81769	-0.124353	0.00990454	3.72563e-36	157.632	0.822556	0.00635611	0.00787672	0.419696	0.807557	0.0337506	0.0165822	0.0418161	Variant not present	Variant not present	Variant not present	Variant not present
GATD3	Cardiometabolic II	rs62229690	21	45408363	A	G	0.0116308	-0.232227	0.0360073	1.12274e-10	41.5953	0.0161854	0.0315318	0.0252991	0.212632	0.104811	-0.000232532	0.0225114	0.991758	Variant not present	Variant not present	Variant not present	Variant not present
GBP1	Neurology II	rs10922600	1	89704912	C	T	0.320832	0.0828612	0.00810838	1.62667e-24	104.432	0.326109	-0.0119143	0.00743438	0.109025	0.0413285	-0.0929413	0.0412511	0.0242551	0.0588	0.0025	0.0366	0.9445
GBP1	Neurology II	rs12127538	1	89781711	A	G	0.162875	-0.175124	0.0103572	3.90571e-64	285.895	0.179085	-0.0058068	0.00846814	0.492887	0.342462	-0.00597602	0.0145609	0.681502	0.1081	-0.0048	0.0253	0.8493
GBP1	Neurology II	rs12691517	1	89513250	T	C	0.458307	0.170809	0.00754657	2.00909e-113	512.298	0.468095	0.000750392	0.00635016	0.905934	0.288943	-0.0076089	0.0149865	0.611653	0.2813	0.0068	0.0173	0.6946
GBP1	Neurology II	rs148303925	1	90218376	C	T	0.0848534	-0.170079	0.0135999	6.92787e-36	156.398	0.0849658	-0.000819919	0.0119611	0.945349	0.1578	0.0250736	0.0186483	0.17877	Variant not present	Variant not present	Variant not present	Variant not present
GBP1	Neurology II	rs17469028	1	88573978	A	T	0.0918439	0.0788515	0.0130832	1.67117e-09	36.3239	0.0818983	0.00111074	0.0119229	0.925777	0.0145913	-0.016443	0.0595997	0.782632	0.0482	-0.0249	0.0651	0.7018
GBP1	Neurology II	rs4658139	1	90249663	T	C	0.579298	0.0438982	0.00761179	8.06343e-09	33.2598	0.588946	-0.00523052	0.00612558	0.393171	0.891828	0.0248146	0.0215656	0.249873	0.862	0.0523	0.0236	0.02648
GBP1	Neurology II	rs4658301	1	90074011	A	G	0.134256	-0.15259	0.0112637	8.25087e-42	183.523	0.130802	0.00146244	0.00932117	0.875328	0.606562	0.0111292	0.0139873	0.426227	0.1274	-0.0191	0.0234	0.4158
GBP1	Neurology II	rs7545529	1	89931461	A	G	0.687425	0.0894511	0.00807838	1.69824e-28	122.609	0.677255	-0.00621891	0.0063886	0.330335	0.810345	0.0299947	0.0166661	0.0719019	0.5466	0.0221	0.0157	0.1601
GBP1	Neurology II	rs76234991	1	89120861	T	A	0.0355802	-0.814418	0.0203391	0	1603.36	0.0370066	0.00548098	0.0161308	0.734019	0.0838959	0.0172591	0.025398	0.496793	0.0564	-0.0638	0.0373	0.08739
GBP1	Neurology II	rs76261899	1	88913774	G	A	0.0947982	-0.110772	0.013215	5.1892e-17	70.2628	0.106919	-0.0182683	0.0110758	0.0990687	0.0076	0.1905	0.217	0.380009	0.0183	-0.0296	0.0635	0.6414
GBP2	Inflammation	rs75157476	1	89471053	G	A	0.0104	0.268462	0.0383978	2.71769e-12	48.8824	0.0113055	-0.0168739	0.036535	0.644184	Variant not present	Variant not present	Variant not present	Variant not present	Variant not present	Variant not present	Variant not present	Variant not present
GBP2	Inflammation	rs7531439	1	89554224	C	A	0.790467	0.124449	0.00946279	1.66994e-39	172.959	0.785788	-0.0102139	0.00726252	0.159609	0.528842	-0.00976663	0.013091	0.455632	0.793	-0.0198	0.0195	0.3096
GBP2	Inflammation	rs9428022	1	89829872	A	G	0.378997	-0.0524897	0.00793472	3.71108e-11	43.7608	0.365535	-0.00925354	0.0064498	0.151372	0.35804	-0.0219926	0.0141656	0.120533	0.1135	-0.0131	0.0253	0.6041
GBP4	Neurology	rs10493813	1	88871260	G	A	0.129417	-0.118106	0.0114887	8.64968e-25	105.682	0.136187	-0.025933	0.00928019	0.0051988	0.072953	-0.00269636	0.0260234	0.917477	0.0441	-0.0275	0.039	0.4809
GBP4	Neurology	rs10524022	1	89323374	CTTTTTTTTTTTTT	C	0.983575	0.277039	0.0308741	2.88005e-19	80.518	0.979407	0.00449771	0.0224255	0.841041	0.9899	-0.0412	0.1996	0.836468	Variant not present	Variant not present	Variant not present	Variant not present
GBP4	Neurology	rs111885287	1	89730078	T	G	0.0195289	0.474755	0.0280058	1.85909e-64	287.371	0.025048	0.0200538	0.0225302	0.373418	0.0655896	0.0277244	0.0301287	0.357469	0.0149	0.0974	0.0688	0.157
GBP4	Neurology	rs113916033	1	89628674	G	A	0.0370725	-0.401567	0.0204966	1.81384e-85	383.842	0.0370408	0.0373626	0.0183741	0.0420083	0.0094	-0.4108	0.1476	0.0053826	Variant not present	Variant not present	Variant not present	Variant not present
GBP4	Neurology	rs115893214	1	89670287	C	T	0.0113395	-0.371977	0.0368653	6.10801e-24	101.811	0.00832213	0.0246245	0.0431048	0.567817	Variant not present	Variant not present	Variant not present	Variant not present	Variant not present	Variant not present	Variant not present	Variant not present
GBP4	Neurology	rs116350128	1	89729383	C	T	0.0221129	-0.360663	0.0261704	3.30141e-43	189.925	0.0180522	0.0390718	0.0288654	0.175869	Variant not present	Variant not present	Variant not present	Variant not present	Variant not present	Variant not present	Variant not present	Variant not present
GBP4	Neurology	rs116352613	1	89014988	G	A	0.0205832	-0.299088	0.0279974	1.22631e-26	114.12	0.0256361	0.0236252	0.0231048	0.306534	Variant not present	Variant not present	Variant not present	Variant not present	Variant not present	Variant not present	Variant not present	Variant not present
GBP4	Neurology	rs12026201	1	90238018	G	T	0.126822	-0.0827228	0.0116567	1.2785e-12	50.3616	0.125587	-0.00972613	0.00943285	0.302498	0.385326	-0.00484965	0.0137538	0.724385	0.0281	0.0304	0.0509	0.5498
GBP4	Neurology	rs12135217	1	89135052	T	C	0.442428	0.103001	0.00777021	4.1735e-40	175.718	0.427915	-0.0189744	0.00613468	0.00198166	0.516932	-0.00110152	0.0132328	0.93366	0.5761	-0.0047	0.0158	0.7662
GBP4	Neurology	rs13376225	1	89412137	C	T	0.0261406	-0.377683	0.0252764	1.75227e-50	223.267	0.0230288	-0.0183708	0.0235763	0.435859	0.0404024	-0.00306032	0.0372443	0.934512	0.1292	0.0385	0.0233	0.09813
GBP4	Neurology	rs138868854	1	89291775	T	C	0.0158343	0.311153	0.03164	8.02417e-23	96.7108	0.0135771	-0.0706121	0.0310963	0.0231616	Variant not present	Variant not present	Variant not present	Variant not present	Variant not present	Variant not present	Variant not present	Variant not present
GBP4	Neurology	rs139422024	1	89683246	G	A	0.0225079	-0.439374	0.0262824	9.78588e-63	279.472	0.0201927	-0.0420568	0.0248326	0.0903397	Variant not present	Variant not present	Variant not present	Variant not present	Variant not present	Variant not present	Variant not present	Variant not present
GBP4	Neurology	rs141923718	1	89670167	T	A	0.0122752	-0.429746	0.0364354	4.15528e-32	139.116	0.00988601	-0.0288756	0.0408112	0.47923	Variant not present	Variant not present	Variant not present	Variant not present	Variant not present	Variant not present	Variant not present	Variant not present
GBP4	Neurology	rs144844989	1	89711034	C	G	0.0241138	-0.407252	0.0259252	1.31826e-55	246.764	0.017454	0.00752601	0.0271113	0.781321	Variant not present	Variant not present	Variant not present	Variant not present	Variant not present	Variant not present	Variant not present	Variant not present
GBP4	Neurology	rs1459641	1	89935489	A	G	0.0562116	0.179976	0.0167679	7.09905e-27	115.205	0.0575902	-0.0107456	0.0136696	0.431814	0.236891	0.0261697	0.0160478	0.102946	0.0658	0.0651	0.0319	0.04159
GBP4	Neurology	rs146225524	1	89024798	A	C	0.0347735	0.288462	0.0213146	9.91745e-42	183.157	0.0319562	0.00308012	0.0180001	0.864132	Variant not present	Variant not present	Variant not present	Variant not present	Variant not present	Variant not present	Variant not present	Variant not present
GBP4	Neurology	rs146406678	1	89649456	A	G	0.0108372	0.484439	0.0377811	1.23084e-37	164.41	0.00928674	-0.0609036	0.0376604	0.10584	Variant not present	Variant not present	Variant not present	Variant not present	Variant not present	Variant not present	Variant not present	Variant not present
GBP4	Neurology	rs146581388	1	89733559	T	C	0.0123518	-0.207448	0.0353925	4.59113e-09	34.3555	0.00869271	0.00797048	0.0405305	0.844098	Variant not present	Variant not present	Variant not present	Variant not present	Variant not present	Variant not present	Variant not present	Variant not present
GBP4	Neurology	rs146956430	1	90226885	T	G	0.0430079	-0.107092	0.0194907	3.91751e-08	30.1897	0.0260685	-0.0624191	0.0229092	0.00643743	Variant not present	Variant not present	Variant not present	Variant not present	Variant not present	Variant not present	Variant not present	Variant not present
GBP4	Neurology	rs150355502	1	89520230	C	G	0.0108965	-0.355938	0.0381022	9.48418e-21	87.2667	Variant not present	Variant not present	Variant not present	Variant not present	0.00184725	-0.433896	0.251459	0.0844348	Variant not present	Variant not present	Variant not present	Variant not present
GBP4	Neurology	rs151127682	1	89528172	C	T	0.0813002	-0.427885	0.0143319	7.46449e-196	891.347	0.0698837	-0.0204561	0.0146313	0.162082	Variant not present	Variant not present	Variant not present	Variant not present	0.0149	0.047	0.0766	0.5395
GBP4	Neurology	rs17130426	1	88790511	T	A	0.10223	0.0963634	0.0128011	5.16179e-14	56.6669	0.101234	0.0120988	0.0103786	0.243717	0.090035	-0.00263904	0.024019	0.91251	0.0679	0.0371	0.0311	0.232
GBP4	Neurology	rs17130519	1	89033810	T	C	0.88947	0.0675936	0.0122786	3.6919e-08	30.3049	0.887493	-0.00566973	0.0101407	0.57609	0.893305	0.00759315	0.0222999	0.733478	0.959	0.0015	0.0402	0.9705
GBP4	Neurology	rs17489495	1	88743144	A	T	0.969074	0.174869	0.0223832	5.6079e-15	61.0353	0.96459	-0.0196065	0.0186757	0.293791	0.9919	-0.1944	0.2059	0.345094	Variant not present	Variant not present	Variant not present	Variant not present
GBP4	Neurology	rs17506828	1	90463629	G	A	0.0142615	0.200345	0.0334059	2.00632e-09	35.9675	0.0135145	-0.0112077	0.0367716	0.760524	Variant not present	Variant not present	Variant not present	Variant not present	Variant not present	Variant not present	Variant not present	Variant not present
GBP4	Neurology	rs183183990	1	89527370	A	T	0.0151468	0.304337	0.0321071	2.57217e-21	89.8478	0.0174163	0.0330928	0.0266538	0.214391	Variant not present	Variant not present	Variant not present	Variant not present	Variant not present	Variant not present	Variant not present	Variant not present
GBP4	Neurology	rs192110545	1	88707749	A	G	0.0108064	0.33538	0.041692	8.67761e-16	64.7096	0.00984865	-0.000753791	0.0432097	0.986082	Variant not present	Variant not present	Variant not present	Variant not present	0.0108	0.0101	0.1031	0.9219
GBP4	Neurology	rs2390495	1	88983195	A	G	0.0629244	0.145976	0.0177094	1.6819e-16	67.9446	0.0973082	0.00388215	0.0113261	0.731778	0.2924	0.0303	0.0212	0.152934	Variant not present	Variant not present	Variant not present	Variant not present
GBP4	Neurology	rs2810878	1	89442053	T	A	0.0276872	0.333576	0.0243194	8.09282e-43	188.141	0.0269643	0.00544122	0.020247	0.788128	0.0062	-0.096	0.174	0.581137	Variant not present	Variant not present	Variant not present	Variant not present
GBP4	Neurology	rs367626789	1	89331523	CA	C	0.0275331	-0.22843	0.0253958	2.36701e-19	80.9063	0.0177953	-0.0166199	0.0301162	0.581044	Variant not present	Variant not present	Variant not present	Variant not present	Variant not present	Variant not present	Variant not present	Variant not present
GBP4	Neurology	rs4656067	1	89358214	G	C	0.949239	-0.210576	0.0177	1.228e-32	141.537	0.948345	-0.00655834	0.0138904	0.636821	0.898834	0.0100848	0.0235084	0.667933	0.7981	-0.0182	0.0194	0.3487
GBP4	Neurology	rs4658141	1	89814066	C	T	0.361691	0.159801	0.00806028	1.78608e-87	393.06	0.35381	-0.00108325	0.00651159	0.867875	0.264635	-0.0152648	0.015562	0.326641	0.2308	-0.0309	0.0185	0.09513
GBP4	Neurology	rs525002	1	88736621	A	G	0.640516	0.102057	0.00804344	6.8691e-37	160.991	0.647886	0.00531053	0.0063398	0.402227	0.499297	0.00154816	0.0131075	0.905978	0.673	-0.0034	0.0165	0.8351
GBP4	Neurology	rs527633	1	88746345	T	A	0.753286	0.0755808	0.00893819	2.76822e-17	71.5029	0.757013	0.00888654	0.00715022	0.213929	0.560599	-0.00587188	0.0132585	0.657856	0.8534	-0.0092	0.0224	0.6819
GBP4	Neurology	rs552530641	1	89760009	A	T	0.0123938	-0.325981	0.0365126	4.3421e-19	79.7075	0.0120871	0.0312377	0.0302969	0.302516	Variant not present	Variant not present	Variant not present	Variant not present	Variant not present	Variant not present	Variant not present	Variant not present
GBP4	Neurology	rs56222636	1	90176940	A	G	0.0937131	-0.127182	0.0132765	9.75663e-22	91.7665	0.0927885	-0.0141242	0.0111619	0.205731	0.0301365	0.0822195	0.0416468	0.0483579	0.0161	-0.0798	0.0669	0.2331
GBP4	Neurology	rs56233010	1	89694277	T	C	0.0273821	-0.432263	0.0237667	6.45357e-74	330.795	0.0251682	-0.0452536	0.0243673	0.0632909	Variant not present	Variant not present	Variant not present	Variant not present	Variant not present	Variant not present	Variant not present	Variant not present
GBP4	Neurology	rs564723483	1	90453743	G	GT	0.923253	-0.095248	0.0164793	7.47601e-09	33.4067	0.904974	0.0175562	0.0148965	0.238579	0.7809	0.0211	0.0321	0.510975	0.8903	-0.0066	0.0291	0.8197
GBP4	Neurology	rs572722279	1	89286232	A	AAAAT	0.0174815	-0.239626	0.0295774	5.42251e-16	65.6369	0.0206435	-0.0114417	0.0222026	0.606323	0.0082	0.3148	0.2096	0.133121	0.178	0.0389	0.0228	0.08781
GBP4	Neurology	rs60788429	1	89476094	T	C	0.215628	0.508873	0.0102579	0	2460.94	0.1966	-0.0176289	0.0085599	0.0394485	0.4409	0.021	0.0192	0.274065	Variant not present	Variant not present	Variant not present	Variant not present
GBP4	Neurology	rs61798771	1	89638774	A	G	0.0177841	0.489102	0.0296311	3.30217e-61	272.46	0.0129244	-0.00927601	0.0318579	0.770922	Variant not present	Variant not present	Variant not present	Variant not present	Variant not present	Variant not present	Variant not present	Variant not present
GBP4	Neurology	rs6662919	1	90601007	G	A	0.366229	0.0493597	0.00801372	7.30214e-10	37.9382	0.32271	-0.00473231	0.008186	0.563198	0.0817752	-0.0454501	0.0285352	0.111211	0.276	-0.0083	0.0177	0.6398
GBP4	Neurology	rs72724801	1	89354759	C	T	0.0164334	-0.293333	0.0304986	6.71893e-22	92.5043	0.0194477	-0.0118799	0.0232893	0.60998	Variant not present	Variant not present	Variant not present	Variant not present	Variant not present	Variant not present	Variant not present	Variant not present
GBP4	Neurology	rs72726528	1	89455980	A	C	0.324777	0.346762	0.00832455	0	1735.17	0.314428	-0.00982113	0.00690595	0.15499	0.1833	-0.0078	0.0255	0.759694	0.0853	-0.0163	0.0289	0.5732
GBP4	Neurology	rs7531711	1	89498292	T	C	0.0127461	-0.285011	0.0354093	8.34449e-16	64.7871	0.0136601	0.0392422	0.029056	0.176832	0.0055	-0.6452	0.2807	0.0215311	0.2975	-0.023	0.0171	0.179
GBP4	Neurology	rs7536541	1	89357300	A	G	0.0135775	-0.27907	0.033201	4.26089e-17	70.6519	0.0113344	-0.0444989	0.0324295	0.170009	0.00224779	-0.0316169	0.216841	0.884074	Variant not present	Variant not present	Variant not present	Variant not present
GBP4	Neurology	rs76260636	1	89533917	G	A	0.013043	-0.477122	0.0357577	1.29778e-40	178.041	0.0212189	-0.0050077	0.0258451	0.846365	Variant not present	Variant not present	Variant not present	Variant not present	Variant not present	Variant not present	Variant not present	Variant not present
GBP4	Neurology	rs76261899	1	88913774	G	A	0.0945375	0.177281	0.0136106	8.7882e-39	169.656	0.106919	-0.0182683	0.0110758	0.0990687	0.0076	0.1905	0.217	0.380009	0.0183	-0.0296	0.0635	0.6414
GBP4	Neurology	rs76270164	1	89751107	T	C	0.0352118	-0.236539	0.0213533	1.61473e-28	122.709	0.0396471	0.0175995	0.0175229	0.3152	0.0082	-0.1023	0.209	0.624506	Variant not present	Variant not present	Variant not present	Variant not present
GBP4	Neurology	rs76346754	1	89727870	A	T	0.824555	0.382501	0.0101731	0	1413.7	0.829135	-0.0116615	0.00834198	0.162136	0.769315	0.0138038	0.0157164	0.379778	0.9478	0.0405	0.0366	0.2674
GBP4	Neurology	rs76619690	1	90077102	T	C	0.0197404	-0.199164	0.0286638	3.69743e-12	48.2785	0.0191384	0.00930732	0.0276676	0.736571	0.0067	0.0399	0.2208	0.856598	Variant not present	Variant not present	Variant not present	Variant not present
GBP4	Neurology	rs76625096	1	89578854	T	C	0.0132934	-0.336782	0.034433	1.36113e-22	95.6639	0.011862	0.0767477	0.0353646	0.0299927	Variant not present	Variant not present	Variant not present	Variant not present	Variant not present	Variant not present	Variant not present	Variant not present
GBP4	Neurology	rs77250947	1	89900222	T	C	0.0477796	0.111799	0.0180924	6.4368e-10	38.1842	0.0409929	0.0155238	0.0169993	0.361137	0.0064	-0.0643	0.245	0.792975	Variant not present	Variant not present	Variant not present	Variant not present
GBP4	Neurology	rs78217738	1	90238031	C	T	0.0227566	0.252417	0.0262081	5.90065e-22	92.7612	0.0194692	-0.0321563	0.022902	0.160293	0.166079	-0.000282505	0.0182986	0.987682	Variant not present	Variant not present	Variant not present	Variant not present
GBP4	Neurology	rs79522482	1	90306968	C	T	0.0592765	0.157628	0.0162988	4.00037e-22	93.531	0.0550265	-0.0215961	0.0157211	0.169533	0.0212062	-0.0446657	0.0569283	0.43269	0.0691	0.0403	0.0317	0.2035
GCHFR	Inflammation II	rs2289218	15	41065726	A	T	0.457826	0.111278	0.00740302	4.56667e-51	225.944	0.467441	0.0199892	0.00614111	0.00113397	0.370835	-0.00556929	0.0137336	0.685094	0.308	-0.0098	0.017	0.5645
GCHFR	Inflammation II	rs3743031	15	41813279	T	C	0.434003	-0.0417192	0.00744033	2.05665e-08	31.4404	0.424947	-0.00386863	0.00625747	0.536416	0.366106	-0.00372993	0.0144208	0.795906	0.1646	0.0029	0.0216	0.8928
GCHFR	Inflammation II	rs692390	15	41486990	A	G	0.188658	-0.0611605	0.00936261	6.47143e-11	42.6725	0.184221	-0.0151894	0.00794997	0.0560528	Variant not present	Variant not present	Variant not present	Variant not present	0.0321	-0.0701	0.048	0.144
GCLM	Cardiometabolic II	rs12563495	1	94384624	A	G	0.508741	-0.0602814	0.00766648	3.75059e-15	61.8265	0.509767	-0.0193046	0.00655197	0.00321517	0.577692	-0.0132276	0.0141725	0.350651	0.2378	-0.0227	0.0187	0.2246
GCLM	Cardiometabolic II	rs376647070	1	94317927	CA	C	0.440864	-0.0467667	0.00770021	1.25205e-09	36.8866	0.444665	-0.0168971	0.00662584	0.0107665	0.607027	-0.0135959	0.014384	0.344551	0.5254	-0.0234	0.0159	0.1422
GCNT1	Oncology	rs1067437	9	79289145	G	A	0.579148	-0.0817422	0.00822453	2.82098e-23	98.7803	0.577068	-0.0184086	0.00678734	0.00668388	0.556555	-0.00771439	0.0142896	0.589294	Variant not present	Variant not present	Variant not present	Variant not present
GCNT1	Oncology	rs10781369	9	79317135	G	A	0.756181	0.0968005	0.00862731	3.24414e-29	125.894	0.774109	-0.0103415	0.00714437	0.147755	0.947284	0.0254704	0.0325203	0.4335	0.756	-0.0069	0.0182	0.704
GCNT1	Oncology	rs11144946	9	79151864	G	A	0.681344	-0.1749	0.00794397	1.99067e-107	484.735	0.69112	-0.00778112	0.00710773	0.27363	0.8668	-0.0088	0.0307	0.774384	0.7633	0.0137	0.0189	0.469
GCNT1	Oncology	rs11145029	9	79343253	C	T	0.0225552	0.144688	0.0253143	1.09295e-08	32.6688	0.0211302	0.0160562	0.02747	0.558883	0.0063	-0.0826	0.229	0.718325	Variant not present	Variant not present	Variant not present	Variant not present
GCNT1	Oncology	rs11546569	9	79117770	G	C	0.0195551	-0.781467	0.027329	7.7983e-180	817.662	0.0249096	-0.0401502	0.021336	0.0598626	Variant not present	Variant not present	Variant not present	Variant not present	Variant not present	Variant not present	Variant not present	Variant not present
GCNT1	Oncology	rs117193428	9	79093166	T	C	0.0143955	-0.191578	0.0320962	2.38908e-09	35.6274	0.00855818	-0.0122048	0.0389222	0.753848	Variant not present	Variant not present	Variant not present	Variant not present	Variant not present	Variant not present	Variant not present	Variant not present
GCNT1	Oncology	rs117727123	9	79132766	C	T	0.0143001	-0.3901	0.0321734	7.79471e-34	147.014	0.0085375	-0.0102792	0.0403952	0.799136	Variant not present	Variant not present	Variant not present	Variant not present	Variant not present	Variant not present	Variant not present	Variant not present
GCNT1	Oncology	rs140479578	9	79110481	C	T	0.0172221	0.268222	0.0289412	1.89933e-20	85.8926	0.0101384	-0.0165151	0.0372493	0.6575	Variant not present	Variant not present	Variant not present	Variant not present	Variant not present	Variant not present	Variant not present	Variant not present
GCNT1	Oncology	rs142341398	9	79111247	G	C	0.0186881	-0.387283	0.0283332	1.55812e-42	186.838	0.0177019	-0.00940031	0.0275408	0.73286	Variant not present	Variant not present	Variant not present	Variant not present	Variant not present	Variant not present	Variant not present	Variant not present
GCNT1	Oncology	rs143506106	9	78900734	G	GA	0.980039	0.571731	0.0280384	2.00956e-92	415.793	0.974453	0.0460979	0.0216139	0.0329418	0.9941	0.0063	0.2534	0.980165	0.8442	-0.0101	0.025	0.6877
GCNT1	Oncology	rs149384919	9	78744098	A	G	0.0207442	-0.151344	0.0268877	1.81497e-08	31.6828	0.0172843	0.037369	0.0287008	0.19291	Variant not present	Variant not present	Variant not present	Variant not present	Variant not present	Variant not present	Variant not present	Variant not present
GCNT1	Oncology	rs17721309	9	78933038	G	C	0.0282753	0.176886	0.0225256	4.07286e-15	61.6644	0.0264851	-0.00567401	0.0210849	0.787851	Variant not present	Variant not present	Variant not present	Variant not present	Variant not present	Variant not present	Variant not present	Variant not present
GCNT1	Oncology	rs2149589	9	79201074	G	A	0.551114	0.124922	0.00747193	9.54993e-63	279.52	0.541521	-0.00268253	0.0065471	0.682006	0.438496	0.00417889	0.0149018	0.779149	0.6229	0.0358	0.0162	0.02678
GCNT1	Oncology	rs2643326	9	78902434	A	G	0.258519	0.0558512	0.00852783	5.78096e-11	42.8932	0.240606	-0.0134151	0.0073234	0.0669793	0.117423	-0.0269633	0.0223473	0.227602	0.1735	0.0059	0.0208	0.777
GCNT1	Oncology	rs2803433	9	78940026	A	G	0.118598	0.0733519	0.0114434	1.45536e-10	41.0878	0.124205	-0.000207676	0.00989905	0.983262	0.0921458	-0.00763042	0.0256006	0.765661	0.1938	0.0012	0.02	0.9503
GCNT1	Oncology	rs56919429	9	79311393	A	G	0.039406	0.142246	0.019057	8.37722e-14	55.7149	0.0399307	-0.00845749	0.0159101	0.595017	0.0680271	0.0110154	0.0270854	0.684234	0.0342	0.0689	0.0439	0.1166
GCNT1	Oncology	rs572237944	9	78941310	G	GA	0.761548	0.0601383	0.00872285	5.41128e-12	47.5319	0.761171	-0.0118353	0.00737823	0.108695	0.9082	-0.0044	0.0349	0.899673	Variant not present	Variant not present	Variant not present	Variant not present
GCNT1	Oncology	rs62564584	9	78891688	A	C	0.0101461	-0.243547	0.0384998	2.51687e-10	40.0174	0.0107106	-0.0418774	0.0343777	0.223166	Variant not present	Variant not present	Variant not present	Variant not present	Variant not present	Variant not present	Variant not present	Variant not present
GCNT1	Oncology	rs664832	9	79108370	G	A	0.294321	0.266876	0.00814108	1.08643e-235	1074.62	0.299232	-0.00478622	0.00663041	0.470382	0.0963177	-0.015848	0.0231566	0.493732	0.3898	0.0053	0.016	0.7376
GCNT1	Oncology	rs7019479	9	79098159	A	T	0.250883	-0.331435	0.00860401	0	1483.87	0.251851	-0.00806769	0.00701075	0.249831	0.342488	0.0229186	0.0141217	0.104604	0.2229	0.0148	0.0186	0.4274
GC	Inflammation II	rs111227171	4	72621052	A	G	0.0297191	-0.400163	0.0224462	4.31122e-71	317.825	0.0252883	0.0100891	0.0202149	0.617712	Variant not present	Variant not present	Variant not present	Variant not present	Variant not present	Variant not present	Variant not present	Variant not present
GC	Inflammation II	rs112704913	4	72571221	G	A	0.024517	-0.407634	0.0251386	3.92013e-59	262.941	0.0314295	-0.028321	0.020635	0.169916	Variant not present	Variant not present	Variant not present	Variant not present	Variant not present	Variant not present	Variant not present	Variant not present
GC	Inflammation II	rs113255725	4	72510766	G	C	0.0594867	0.675589	0.0166722	0	1642.02	0.0632648	0.0172939	0.0148256	0.243419	0.00415989	0.230532	0.259886	0.375051	Variant not present	Variant not present	Variant not present	Variant not present
GC	Inflammation II	rs114835516	4	72664026	A	G	0.0229288	-0.445868	0.0259356	3.08248e-66	295.543	0.0255173	0.00709992	0.0213742	0.739759	Variant not present	Variant not present	Variant not present	Variant not present	Variant not present	Variant not present	Variant not present	Variant not present
GC	Inflammation II	rs115050441	4	72595068	T	G	0.0121875	0.970215	0.0367613	1.6788e-153	696.553	0.0155177	-0.0152506	0.0259147	0.556202	Variant not present	Variant not present	Variant not present	Variant not present	Variant not present	Variant not present	Variant not present	Variant not present
GC	Inflammation II	rs115103883	4	72621395	C	T	0.0205956	-0.427144	0.0273629	6.19013e-55	243.683	0.0198177	-0.0262031	0.0223485	0.241007	Variant not present	Variant not present	Variant not present	Variant not present	Variant not present	Variant not present	Variant not present	Variant not present
GC	Inflammation II	rs115280883	4	73130933	T	C	0.0105765	0.622281	0.0390875	4.58775e-57	253.453	0.00881513	0.0822396	0.0374765	0.0282046	Variant not present	Variant not present	Variant not present	Variant not present	Variant not present	Variant not present	Variant not present	Variant not present
GC	Inflammation II	rs116505632	4	73103724	A	G	0.0103693	-0.271124	0.0384573	1.78896e-12	49.7025	0.00837259	0.0368749	0.0402647	0.359766	0.0052	-0.2513	0.2296	0.27373	0.0665	0.0043	0.0316	0.8913
GC	Inflammation II	rs116534051	4	72627525	A	G	0.0218858	-0.328324	0.0272781	2.29298e-33	144.87	0.0156261	0.012148	0.0273759	0.657224	Variant not present	Variant not present	Variant not present	Variant not present	Variant not present	Variant not present	Variant not present	Variant not present
GC	Inflammation II	rs11732451	4	72688091	G	A	0.226733	-0.439728	0.00916434	0	2302.32	0.220397	0.0012814	0.00752428	0.864772	0.101896	-0.0264834	0.0223188	0.235387	0.0467	0.0228	0.0404	0.5725
GC	Inflammation II	rs12648186	4	72471867	T	C	0.189079	0.460828	0.00970173	0	2256.21	0.201958	-0.015059	0.00790942	0.0569196	0.549363	-0.0124996	0.0136295	0.35909	0.0506	0.0345	0.0384	0.369
GC	Inflammation II	rs140090695	4	71879590	G	A	0.0265417	0.21388	0.0253769	3.51318e-17	71.0335	0.0198425	0.0157583	0.0267477	0.555764	0.0091	0.1087	0.1428	0.446535	Variant not present	Variant not present	Variant not present	Variant not present
GC	Inflammation II	rs140173382	4	71746303	G	C	0.0152822	0.351923	0.0331178	2.24595e-26	112.92	0.0100633	0.0215459	0.035581	0.544817	Variant not present	Variant not present	Variant not present	Variant not present	Variant not present	Variant not present	Variant not present	Variant not present
GC	Inflammation II	rs141687460	4	72858152	A	G	0.968908	0.151716	0.0226953	2.31047e-11	44.688	0.963019	-0.0250714	0.0194001	0.196242	0.9929	0.1712	0.2361	0.468381	Variant not present	Variant not present	Variant not present	Variant not present
GC	Inflammation II	rs141731622	4	73217720	CA	C	0.0534342	0.418777	0.0173691	1.94536e-128	581.314	0.0515523	-0.0150666	0.0175273	0.390003	0.234963	-0.0190914	0.016622	0.250737	0.0659	-0.0263	0.0355	0.4596
GC	Inflammation II	rs144064722	4	73406173	A	G	0.97601	-0.156803	0.0252142	5.00887e-10	38.6739	0.974717	0.0476165	0.0215184	0.0269099	0.9947	0.2253	0.2824	0.424984	Variant not present	Variant not present	Variant not present	Variant not present
GC	Inflammation II	rs145617889	4	72507832	A	G	0.0374966	-0.270116	0.0214554	2.40713e-36	158.499	0.0368426	0.0173182	0.0195665	0.376107	Variant not present	Variant not present	Variant not present	Variant not present	Variant not present	Variant not present	Variant not present	Variant not present
GC	Inflammation II	rs146501751	4	72929731	G	A	0.0122393	-0.348327	0.0361715	5.97998e-22	92.7345	0.016325	-0.0223582	0.029459	0.447877	0.00027945	-0.802324	0.696037	0.249032	Variant not present	Variant not present	Variant not present	Variant not present
GC	Inflammation II	rs146624520	4	72559546	T	C	0.0153363	0.855479	0.0320883	1.36458e-156	710.764	0.0132158	0.0217872	0.0296907	0.463068	Variant not present	Variant not present	Variant not present	Variant not present	Variant not present	Variant not present	Variant not present	Variant not present
GC	Inflammation II	rs148186412	4	72462506	GT	G	0.0329926	0.891114	0.0227584	0	1533.14	0.0317716	-0.037231	0.0221708	0.0930977	0.0113	0.1251	0.1134	0.269951	Variant not present	Variant not present	Variant not present	Variant not present
GC	Inflammation II	rs148189294	4	72440917	A	G	0.0391725	0.817705	0.020991	0	1517.49	0.0438978	0.0350574	0.0185732	0.0590894	Variant not present	Variant not present	Variant not present	Variant not present	Variant not present	Variant not present	Variant not present	Variant not present
GC	Inflammation II	rs150758420	4	72689987	G	A	0.0193499	-0.391912	0.0277761	3.30902e-45	199.083	0.0203283	-0.0203476	0.0214459	0.342729	0.00219562	0.404592	0.21793	0.063379	Variant not present	Variant not present	Variant not present	Variant not present
GC	Inflammation II	rs150789039	4	72718743	A	G	0.0127358	0.884221	0.0347401	6.63743e-143	647.828	0.0130408	-0.00114072	0.0281177	0.967639	0.00141629	-0.491716	0.282434	0.0816849	Variant not present	Variant not present	Variant not present	Variant not present
GC	Inflammation II	rs16846566	4	72418779	G	T	0.0110944	-0.255174	0.0401886	2.16118e-10	40.315	0.0123932	0.033656	0.040676	0.408002	Variant not present	Variant not present	Variant not present	Variant not present	0.1075	0.0038	0.0256	0.8827
GC	Inflammation II	rs16846771	4	72514252	A	G	0.147316	-0.26901	0.0106913	1.05682e-139	633.105	0.135303	0.00575863	0.00889666	0.517451	0.0969853	-0.0250497	0.0231397	0.279013	0.194	0.0016	0.0198	0.9354
GC	Inflammation II	rs17747409	4	72079998	T	C	0.145807	0.182764	0.0111682	3.42216e-60	267.803	0.149771	0.00514486	0.0103713	0.619846	Variant not present	Variant not present	Variant not present	Variant not present	0.0225	0.0553	0.0582	0.3421
GC	Inflammation II	rs185804756	4	72829948	T	C	0.0336204	0.148592	0.021986	1.39444e-11	45.6771	0.0382342	-0.0087072	0.0196075	0.656988	0.0426028	-0.0350621	0.038954	0.368073	Variant not present	Variant not present	Variant not present	Variant not present
GC	Inflammation II	rs200312135	4	71759485	A	AG	0.929864	0.0917176	0.0153185	2.1326e-09	35.8487	0.925795	0.0135299	0.0126483	0.284752	0.7822	0.0284	0.0225	0.206869	Variant not present	Variant not present	Variant not present	Variant not present
GC	Inflammation II	rs201740860	4	73082364	T	TC	0.344883	0.216011	0.00798829	4.87528e-161	731.213	Variant not present	Variant not present	Variant not present	Variant not present	0.73262	-0.0114321	0.0215962	0.59656	Variant not present	Variant not present	Variant not present	Variant not present
GC	Inflammation II	rs2579365	4	72059025	T	C	0.942958	0.1276	0.0166419	1.75509e-14	58.7889	0.936854	-0.00368309	0.0131762	0.779842	0.778935	0.00107338	0.0168101	0.949087	0.5235	-0.015	0.0167	0.3705
GC	Inflammation II	rs28852198	4	72599993	A	G	0.667666	0.577994	0.00809544	0	5097.6	0.647215	-0.00959702	0.00625952	0.12523	0.777049	0.0180498	0.0158717	0.255441	0.6547	0.0252	0.0164	0.1238
GC	Inflammation II	rs34721166	4	72066524	TA	T	0.108281	-0.12115	0.0124584	2.37247e-22	94.5632	0.105545	0.00336225	0.0102801	0.74362	0.2375	-0.0106	0.0238	0.656046	Variant not present	Variant not present	Variant not present	Variant not present
GC	Inflammation II	rs375119257	4	73395487	A	G	0.323974	0.0700145	0.00812893	7.11705e-18	74.1838	0.320536	-0.00791466	0.00685298	0.248122	0.2277	-0.0038	0.0239	0.873672	Variant not present	Variant not present	Variant not present	Variant not present
GC	Inflammation II	rs4470596	4	72374697	T	C	0.892976	0.120765	0.0130684	2.44231e-20	85.396	0.879762	-0.0127849	0.0117128	0.275039	0.9933	-0.0032	0.2437	0.989523	0.9793	0.0872	0.0601	0.1465
GC	Inflammation II	rs4694400	4	72424581	T	A	0.0292757	-0.216948	0.0225668	7.00648e-22	92.4211	0.0362586	0.00177024	0.0174045	0.918985	0.241924	-0.00874232	0.0159221	0.582957	0.0129	-0.0222	0.0785	0.7771
GC	Inflammation II	rs527852862	4	73060611	CT	C	0.270059	0.229453	0.00920607	4.08319e-137	621.211	0.0140944	-0.000436202	0.0269055	0.987065	0.4573	0.0014	0.0184	0.93935	Variant not present	Variant not present	Variant not present	Variant not present
GC	Inflammation II	rs533963533	4	72958416	A	G	0.962539	0.227943	0.0202167	1.74462e-29	127.125	0.962354	-0.0391386	0.0178707	0.0285169	0.9929	0.3176	0.2389	0.183707	Variant not present	Variant not present	Variant not present	Variant not present
GC	Inflammation II	rs542121592	4	73009914	T	TG	0.348661	0.226172	0.00800164	9.14113e-176	798.95	Variant not present	Variant not present	Variant not present	Variant not present	0.728465	-0.010408	0.0216917	0.63136	Variant not present	Variant not present	Variant not present	Variant not present
GC	Inflammation II	rs55687051	4	72698058	A	C	0.567223	0.484071	0.00776613	0	3885.16	0.561301	-0.00185151	0.00628393	0.768267	0.4107	-0.0035	0.0189	0.853084	0.257	-0.0088	0.0181	0.6264
GC	Inflammation II	rs57684113	4	72499363	T	G	0.148923	-0.271538	0.0106823	1.53815e-142	646.148	0.135181	0.00479963	0.00888913	0.589236	0.0966925	-0.022841	0.0229213	0.31901	0.1939	0.0001	0.0199	0.9965
GC	Inflammation II	rs62319890	4	73293915	T	C	0.104324	0.138676	0.0125279	1.76604e-28	122.531	0.0994928	0.0140096	0.0121387	0.248446	0.0446822	0.0661657	0.0400483	0.0985046	0.0256	-0.0116	0.0513	0.8207
GC	Inflammation II	rs62321514	4	72921339	T	C	0.0523156	0.380033	0.0174886	1.05925e-104	472.207	0.0483095	0.00908138	0.0163149	0.577779	0.0134	-0.1222	0.1795	0.496011	0.0118	-0.2419	0.0899	0.007136
GC	Inflammation II	rs67116466	4	72581810	C	T	0.0821563	-0.278183	0.013881	2.44399e-89	401.624	0.0748419	-0.00544974	0.0114762	0.634878	0.00949712	-0.000889957	0.0809961	0.991233	0.3044	0.0212	0.0172	0.2181
GC	Inflammation II	rs71601778	4	72585683	C	T	0.0741772	-0.431273	0.0151841	1.8578e-177	806.727	0.080147	0.0159522	0.0128243	0.213536	0.0083	0.3189	0.1956	0.103024	0.0152	-0.1466	0.0691	0.03395
GC	Inflammation II	rs71673499	4	72880087	GT	G	0.80327	0.194761	0.0106044	2.45471e-75	337.312	0.81783	0.00793331	0.0100528	0.430019	0.8699	-0.0252	0.0349	0.470256	Variant not present	Variant not present	Variant not present	Variant not present
GC	Inflammation II	rs72645662	4	72681568	T	C	0.0244607	0.876885	0.0248578	1.37088e-272	1244.4	0.0228725	-0.0132706	0.0209735	0.526908	Variant not present	Variant not present	Variant not present	Variant not present	Variant not present	Variant not present	Variant not present	Variant not present
GC	Inflammation II	rs72650348	4	72290725	T	A	0.0323719	-0.171654	0.0213967	1.03633e-15	64.3597	0.0269439	-0.0241519	0.0215892	0.263266	Variant not present	Variant not present	Variant not present	Variant not present	Variant not present	Variant not present	Variant not present	Variant not present
GC	Inflammation II	rs72651860	4	72492037	A	G	0.0101412	0.859638	0.0400539	3.52371e-102	460.619	0.0131694	-0.110638	0.0328291	0.000751368	Variant not present	Variant not present	Variant not present	Variant not present	Variant not present	Variant not present	Variant not present	Variant not present
GC	Inflammation II	rs72653989	4	73168943	T	C	0.0920867	0.481432	0.0136879	5.34564e-271	1237.08	0.0816041	-0.0150648	0.0133987	0.260866	0.0109	-0.0383	0.1248	0.758926	0.0181	0.0306	0.0634	0.6296
GC	Inflammation II	rs72656016	4	73270499	A	G	0.908524	0.142622	0.014124	5.64937e-24	101.967	0.918453	0.00359979	0.0135017	0.789763	0.9847	-0.0698	0.1234	0.571638	0.9829	0.0353	0.0712	0.62
GC	Inflammation II	rs7377527	4	73465479	A	G	0.0645382	0.291861	0.0154757	2.4615e-79	355.674	0.0638474	-0.00071866	0.0133362	0.957024	0.239803	-0.00298402	0.0161394	0.853315	0.0681	0.0163	0.0309	0.5978
GC	Inflammation II	rs74373236	4	73263833	A	C	0.0540561	0.321764	0.0167936	7.99282e-82	367.102	0.0471259	0.0279956	0.0157638	0.0757422	Variant not present	Variant not present	Variant not present	Variant not present	0.0467	0.053	0.0379	0.1618
GC	Inflammation II	rs75765985	4	72375333	A	G	0.0194666	-0.271178	0.0282862	9.07194e-22	91.9093	0.0179854	-0.0279648	0.0264655	0.29067	Variant not present	Variant not present	Variant not present	Variant not present	Variant not present	Variant not present	Variant not present	Variant not present
GC	Inflammation II	rs75980237	4	72590380	G	T	0.0531967	0.939417	0.0172408	0	2968.94	0.0430255	-0.035207	0.016811	0.0362346	Variant not present	Variant not present	Variant not present	Variant not present	Variant not present	Variant not present	Variant not present	Variant not present
GC	Inflammation II	rs7665177	4	73055314	T	C	0.92771	-0.538265	0.0146249	1.55239e-296	1354.59	0.930888	0.0112652	0.0133588	0.399074	0.958175	0.0103052	0.0354006	0.770973	0.9648	-0.0304	0.0432	0.4811
GC	Inflammation II	rs7674751	4	72877010	A	T	0.937599	-0.138717	0.0157565	1.32312e-18	77.5068	0.926468	0.00642103	0.0128328	0.616821	0.713896	-0.0142981	0.0145866	0.326977	0.7839	-0.0084	0.019	0.6586
GC	Inflammation II	rs77230696	4	73519261	A	G	0.0162701	-0.236488	0.029913	2.66134e-15	62.5026	0.0140247	-0.0339913	0.030189	0.260187	0.0055	-0.066	0.2741	0.809719	0.0176	0.0349	0.0611	0.5674
GC	Inflammation II	rs79589843	4	72546464	A	T	0.0202174	-0.383325	0.0284599	2.38177e-41	181.413	0.0183148	-0.0429025	0.0281762	0.127845	Variant not present	Variant not present	Variant not present	Variant not present	Variant not present	Variant not present	Variant not present	Variant not present
GC	Inflammation II	rs80067728	4	72545970	G	A	0.0115899	-0.371512	0.0353359	7.46793e-26	110.538	0.0145166	0.00524621	0.029652	0.859567	Variant not present	Variant not present	Variant not present	Variant not present	Variant not present	Variant not present	Variant not present	Variant not present
GC	Inflammation II	rs980363	4	72139257	G	A	0.260774	-0.0916688	0.00864773	2.96893e-26	112.367	0.25138	0.00344474	0.00721	0.632812	0.470883	0.0136458	0.0139611	0.328363	0.8063	0.0204	0.0218	0.3493
GDF15	Cardiometabolic	rs111615037	19	18569910	A	G	0.030143	0.159345	0.0185331	8.12082e-18	73.9232	0.0266432	0.0384669	0.0203446	0.0586559	Variant not present	Variant not present	Variant not present	Variant not present	Variant not present	Variant not present	Variant not present	Variant not present
GDF15	Cardiometabolic	rs112267312	19	18379265	A	G	0.0170693	0.171602	0.0244704	2.33884e-12	49.1771	0.0160588	0.0342017	0.0269724	0.204789	Variant not present	Variant not present	Variant not present	Variant not present	0.0316	0.0186	0.0456	0.6838
GDF15	Cardiometabolic	rs113495004	19	18461649	T	C	0.0670532	0.0937481	0.0127947	2.35126e-13	53.6865	0.0612533	0.0293754	0.0141253	0.0375599	0.0051	0.1238	0.2712	0.648038	0.0118	-0.0033	0.1016	0.9742
GDF15	Cardiometabolic	rs113700483	19	18494508	A	G	0.038911	-0.217472	0.0169459	1.06684e-37	164.694	0.0354534	-0.0180715	0.0183369	0.324367	0.0089	0.0636	0.1962	0.745818	Variant not present	Variant not present	Variant not present	Variant not present
GDF15	Cardiometabolic	rs11670449	19	18475240	G	A	0.0920125	-0.150581	0.0113765	5.42375e-40	175.196	0.0988374	0.0212089	0.0113829	0.0624294	0.0554556	0.0312946	0.0341542	0.359522	0.2201	-0.0269	0.0191	0.1594
GDF15	Cardiometabolic	rs12977772	19	18675145	T	G	0.175858	-0.0560363	0.00830058	1.46926e-11	45.5745	0.185053	0.0275815	0.00838507	0.00100416	0.0362	0.0346	0.0654	0.596769	0.0395	-0.0131	0.0437	0.7639
GDF15	Cardiometabolic	rs138462992	19	18928265	G	A	0.022939	0.157801	0.0218028	4.56562e-13	52.3836	0.0200158	0.00670462	0.0244409	0.783839	Variant not present	Variant not present	Variant not present	Variant not present	Variant not present	Variant not present	Variant not present	Variant not present
GDF15	Cardiometabolic	rs140473387	19	18807104	AGGGGC	A	0.0678606	0.104773	0.0126784	1.40961e-16	68.292	0.0702692	-0.00356914	0.0126336	0.777552	0.223557	-0.0226712	0.0163721	0.16613	0.0359	-0.0163	0.0433	0.7058
GDF15	Cardiometabolic	rs146054484	19	18493953	A	C	0.0195731	-0.183926	0.0230819	1.60694e-15	63.4955	0.0134096	-0.0390826	0.0278121	0.15995	Variant not present	Variant not present	Variant not present	Variant not present	Variant not present	Variant not present	Variant not present	Variant not present
GDF15	Cardiometabolic	rs148024959	19	18600750	T	C	0.0169157	-0.19612	0.0254061	1.16869e-14	59.5892	0.0161426	-0.0564066	0.0283114	0.0463314	Variant not present	Variant not present	Variant not present	Variant not present	Variant not present	Variant not present	Variant not present	Variant not present
GDF15	Cardiometabolic	rs187297347	19	18474937	T	G	0.979848	0.163848	0.0233734	2.38287e-12	49.1404	0.976913	0.031768	0.02211	0.150771	0.9946	0.1481	0.2426	0.541551	Variant not present	Variant not present	Variant not present	Variant not present
GDF15	Cardiometabolic	rs3195944	19	18476711	G	A	0.135932	0.378743	0.00938033	0	1630.25	0.129006	-0.0133327	0.00924332	0.149187	0.24077	0.0243131	0.015771	0.123163	0.0468	-0.0377	0.0388	0.3308
GDF15	Cardiometabolic	rs35534364	19	18504417	CG	C	0.0722867	-0.185985	0.0130126	2.43164e-46	204.281	0.068862	0.017217	0.0131887	0.191746	Variant not present	Variant not present	Variant not present	Variant not present	Variant not present	Variant not present	Variant not present	Variant not present
GDF15	Cardiometabolic	rs537679857	19	18473877	T	G	0.0228797	-0.183177	0.0238668	1.65463e-14	58.9052	0.0177941	-0.0270086	0.0261645	0.30195	0.025	0.0054	0.0769	0.944018	Variant not present	Variant not present	Variant not present	Variant not present
GDF15	Cardiometabolic	rs541382136	19	18752466	T	G	0.0104848	0.281964	0.0325606	4.73151e-18	74.9899	0.00947662	-0.0427379	0.0363533	0.239744	Variant not present	Variant not present	Variant not present	Variant not present	Variant not present	Variant not present	Variant not present	Variant not present
GDF15	Cardiometabolic	rs7249025	19	18727194	T	G	0.87917	0.0732345	0.011349	1.09681e-10	41.6405	0.88955	0.0133297	0.0120667	0.269301	0.844	-0.0392	0.0329	0.233462	0.9389	-0.0067	0.0342	0.8446
GDF15	Cardiometabolic	rs72620570	19	18413024	T	C	0.104143	0.0792251	0.0109562	4.79071e-13	52.2884	0.108405	-0.0195798	0.0104059	0.0598886	0.373145	-0.00214899	0.0150165	0.886204	0.0265	0.0074	0.0522	0.8875
GDF15	Cardiometabolic	rs73009453	19	18483859	T	C	0.0448976	-0.150714	0.0158039	1.47673e-21	90.945	0.0328874	0.0372974	0.0179281	0.0374903	Variant not present	Variant not present	Variant not present	Variant not present	Variant not present	Variant not present	Variant not present	Variant not present
GDF15	Cardiometabolic	rs74929147	19	18413061	A	G	0.0581256	-0.11822	0.0138543	1.42495e-17	72.8136	0.065149	0.0139518	0.0130216	0.283975	Variant not present	Variant not present	Variant not present	Variant not present	0.0372	0.0554	0.0423	0.1904
GDF15	Cardiometabolic	rs80187524	19	18534137	A	G	0.0117743	0.234876	0.0293354	1.17951e-15	64.1052	0.0139885	0.0611566	0.0286396	0.0327294	Variant not present	Variant not present	Variant not present	Variant not present	0.1163	0.0308	0.025	0.217
GDF15	Cardiometabolic	rs8106047	19	18505741	A	T	0.160308	0.118179	0.00887885	2.02162e-40	177.161	0.162501	-0.0344179	0.00909683	0.000154639	0.0596854	-0.0293914	0.0337559	0.383916	0.2989	0.0027	0.0172	0.877
GDNF	Neurology	rs113011942	5	37884021	G	A	0.0620095	0.125827	0.0154568	3.93459e-16	66.2687	0.0660716	0.0216444	0.0123311	0.0792136	0.0345464	-0.0116735	0.0375798	0.75608	0.168	0.004	0.021	0.8481
GDNF	Neurology	rs113142236	5	37488604	CT	C	0.914552	-0.0925783	0.0144776	1.60964e-10	40.8908	0.909529	0.00429854	0.0130621	0.742092	0.9412	-0.0124	0.0545	0.820017	Variant not present	Variant not present	Variant not present	Variant not present
GDNF	Neurology	rs115540998	5	37779781	C	T	0.0615313	0.200532	0.0156999	2.32648e-37	163.145	0.0527157	7.24648e-05	0.0136871	0.995776	0.000854873	-0.0558307	0.379696	0.8831	0.0565	-0.0251	0.0341	0.4613
GDNF	Neurology	rs11958863	5	37912743	T	G	0.173446	0.18903	0.00983604	2.61216e-82	369.335	0.170572	-0.014607	0.00863494	0.0907182	0.118773	-0.0126007	0.021791	0.563095	0.0703	-0.038	0.0313	0.2243
GDNF	Neurology	rs143757647	5	37892052	G	T	0.0182115	0.587338	0.0297265	6.84069e-87	390.381	0.0129623	0.0294282	0.033242	0.376011	Variant not present	Variant not present	Variant not present	Variant not present	Variant not present	Variant not present	Variant not present	Variant not present
GDNF	Neurology	rs185497198	5	37418570	T	C	0.0491314	-0.100937	0.017402	6.61881e-09	33.6436	0.0485081	0.0183215	0.0148819	0.218275	Variant not present	Variant not present	Variant not present	Variant not present	Variant not present	Variant not present	Variant not present	Variant not present
GDNF	Neurology	rs2642682	5	38046081	A	G	0.146582	0.105735	0.010554	1.26445e-23	100.37	0.144614	0.0106837	0.0086095	0.214634	0.230201	0.00206225	0.0157886	0.896079	0.2417	-0.0077	0.0182	0.6724
GDNF	Neurology	rs28722938	5	37987975	A	G	0.0157236	-0.211165	0.0302182	2.78805e-12	48.8322	0.0122493	0.034061	0.0289031	0.238615	0.00374344	-0.148815	0.176124	0.398142	0.1073	0.019	0.025	0.4479
GDNF	Neurology	rs539113328	5	37995069	CTT	C	0.0160322	-0.223457	0.0302642	1.54135e-13	54.5167	0.0124792	0.0397381	0.0288295	0.168084	Variant not present	Variant not present	Variant not present	Variant not present	Variant not present	Variant not present	Variant not present	Variant not present
GDNF	Neurology	rs544660651	5	37308058	A	T	0.0376064	-0.187927	0.0220138	1.38038e-17	72.8766	0.0302083	0.0191191	0.0222007	0.389132	0.0111	-0.0034	0.115	0.976414	Variant not present	Variant not present	Variant not present	Variant not present
GDNF	Neurology	rs556624931	5	37497615	T	TCTTCC	0.415506	0.04872	0.00844066	7.83087e-09	33.3167	0.302269	0.00303813	0.00659297	0.644932	0.4702	0.0029	0.0179	0.871297	Variant not present	Variant not present	Variant not present	Variant not present
GDNF	Neurology	rs62360370	5	37814489	A	G	0.091689	-0.387022	0.0129392	1.42561e-196	894.657	0.0904722	0.0109776	0.0106369	0.302059	0.0051	-0.2425	0.2587	0.348564	0.016	0.0303	0.0696	0.6631
GDNF	Neurology	rs62360373	5	37820741	A	G	0.0951924	-0.393059	0.0127449	7.51623e-209	951.136	0.093942	0.00558528	0.0104655	0.593561	Variant not present	Variant not present	Variant not present	Variant not present	0.0166	0.0122	0.0687	0.8589
GDNF	Neurology	rs62360400	5	37899987	T	C	0.122218	-0.122802	0.0117038	9.34975e-26	110.092	0.121551	-0.0041614	0.00987082	0.673327	0.154536	-0.00470297	0.0197346	0.81164	0.025	-0.0222	0.0534	0.6772
GDNF	Neurology	rs67837765	5	38057822	G	A	0.10286	0.104199	0.013556	1.51112e-14	59.0832	0.188068	-0.00156909	0.00769232	0.838369	0.171395	0.0100097	0.0176232	0.570048	Variant not present	Variant not present	Variant not present	Variant not present
GDNF	Neurology	rs6897687	5	38051703	C	T	0.190927	0.0594556	0.0095059	3.98538e-10	39.12	0.19063	-0.000954141	0.0076305	0.900489	0.193879	0.00382702	0.0167874	0.81967	0.2321	0.0159	0.0184	0.3851
GDNF	Neurology	rs72735071	5	38095038	A	G	0.193683	0.0546467	0.0096043	1.2718e-08	32.374	0.190717	-0.00653601	0.00775701	0.399455	0.223037	0.000535346	0.0163488	0.973878	0.3927	0.0309	0.0161	0.05533
GDNF	Neurology	rs72743175	5	37709631	C	T	0.0280815	0.156278	0.0225856	4.53733e-12	47.8776	0.0246816	-0.0158356	0.0214822	0.46103	Variant not present	Variant not present	Variant not present	Variant not present	Variant not present	Variant not present	Variant not present	Variant not present
GDNF	Neurology	rs72745178	5	37791008	A	G	0.0612194	0.2025	0.0156442	2.53746e-38	167.55	0.0524941	0.00126742	0.0136187	0.925852	Variant not present	Variant not present	Variant not present	Variant not present	0.0109	-0.117	0.103	0.2559
GDNF	Neurology	rs74345321	5	37981275	A	G	0.0155402	-0.215486	0.0303077	1.16091e-12	50.5513	0.0117437	0.0287278	0.0296162	0.332045	Variant not present	Variant not present	Variant not present	Variant not present	0.0417	0.0237	0.0398	0.5519
GDNF	Neurology	rs74843650	5	37847158	T	C	0.0315057	-0.150067	0.0214347	2.53922e-12	49.0157	0.0340483	-0.0187432	0.0174268	0.282135	0.0288845	0.0058197	0.0405534	0.88589	0.0798	0.0272	0.0291	0.3504
GFAP	Oncology	rs1126642	17	42989063	T	C	0.0411605	0.166252	0.017508	2.18575e-21	90.1697	0.0398209	0.0046018	0.0153325	0.764075	0.148626	0.00930771	0.0182511	0.610066	0.0211	-0.0059	0.0557	0.9163
GFAP	Oncology	rs117345300	17	42929759	G	C	0.0403161	0.173586	0.017721	1.17679e-22	95.9518	0.0376337	0.00440148	0.0157347	0.779684	Variant not present	Variant not present	Variant not present	Variant not present	Variant not present	Variant not present	Variant not present	Variant not present
GFAP	Oncology	rs145100815	17	42923484	CTG	C	0.0782266	0.0880961	0.0133989	4.86855e-11	43.229	0.0815349	-0.00729447	0.0122043	0.550044	Variant not present	Variant not present	Variant not present	Variant not present	0.0149	-0.0747	0.0753	0.3213
GFAP	Oncology	rs3744468	17	42990810	A	G	0.115735	-0.106305	0.0109414	2.58167e-22	94.3977	0.120664	0.0127037	0.00927533	0.170806	0.114612	-0.00987882	0.0207333	0.633739	0.2509	-0.0407	0.0182	0.02582
GFAP	Oncology	rs5848	17	42430244	T	C	0.274009	0.0474405	0.00789651	1.88079e-09	36.0934	0.294569	-0.013848	0.00681752	0.0422312	0.304943	0.0018717	0.0149191	0.900162	0.6733	0.0076	0.017	0.6547
GFAP	Oncology	rs59291670	17	42991449	T	C	0.0214784	0.277537	0.0239523	4.79181e-31	134.26	0.0187591	-0.0331166	0.0271982	0.223376	Variant not present	Variant not present	Variant not present	Variant not present	Variant not present	Variant not present	Variant not present	Variant not present
GFAP	Oncology	rs916661	17	43158902	A	G	0.22925	-0.0460852	0.00828711	2.68127e-08	30.9255	0.224988	-0.0188693	0.00742917	0.0110885	0.0285498	-0.0190784	0.0462514	0.679978	0.091	-0.0446	0.0277	0.1074
GFER	Oncology	rs61516948	16	2023322	T	C	0.126032	-0.10356	0.0114198	1.2067e-19	82.237	0.114888	-0.0109976	0.0101631	0.279206	0.0098	-0.0866	0.1958	0.658281	0.1236	0.0323	0.0238	0.1758
GFRA1	Oncology	rs11197603	10	118001771	C	T	0.147994	-0.303471	0.0101237	2.00909e-197	898.578	0.148919	-0.000284186	0.00899577	0.974798	0.0805329	-0.00887835	0.0252531	0.725157	0.046	-0.0262	0.0385	0.4962
GFRA1	Oncology	rs117220012	10	117641127	G	A	0.0469976	0.102362	0.0168702	1.29817e-09	36.816	0.0440715	0.00625589	0.0163276	0.70161	Variant not present	Variant not present	Variant not present	Variant not present	Variant not present	Variant not present	Variant not present	Variant not present
GFRA1	Oncology	rs145892634	10	118031255	G	C	0.0177978	0.176363	0.0274282	1.27612e-10	41.3447	0.0158926	0.0122	0.0288208	0.672074	Variant not present	Variant not present	Variant not present	Variant not present	Variant not present	Variant not present	Variant not present	Variant not present
GFRA1	Oncology	rs147214774	10	118239767	CA	C	0.0618315	0.091281	0.0148803	8.55008e-10	37.6303	0.0685721	0.0168685	0.0120207	0.160531	0.317323	-0.00467029	0.0141867	0.742003	0.0673	0.0146	0.0349	0.6757
GFRA1	Oncology	rs17094652	10	118148719	T	A	0.113144	0.0991842	0.0113272	2.01744e-18	76.6725	0.113375	0.00266595	0.00963779	0.782076	0.512779	0.0037024	0.013206	0.779202	0.7273	0.0031	0.0181	0.8629
GFRA1	Oncology	rs2072276	10	117849353	C	T	0.085855	-0.11405	0.0127128	2.93089e-19	80.4837	0.102467	-0.0113583	0.0122547	0.354006	0.157236	0.0102203	0.0189608	0.589873	0.0877	0.0024	0.028	0.9314
GFRA1	Oncology	rs3837359	10	117828358	CA	C	0.193887	-0.105534	0.00915932	1.02188e-30	132.757	0.190112	0.00716151	0.00794586	0.367435	0.187134	-0.0282133	0.0180071	0.117164	0.4489	0.0049	0.0159	0.7574
GFRA1	Oncology	rs72837822	10	117993499	A	G	0.0419736	0.13799	0.0179549	1.52546e-14	59.0649	0.045664	0.00680596	0.0153115	0.656681	Variant not present	Variant not present	Variant not present	Variant not present	Variant not present	Variant not present	Variant not present	Variant not present
GFRA1	Oncology	rs72839545	10	118165064	T	G	0.043055	0.122166	0.0180716	1.3788e-11	45.6991	0.0495349	0.0111175	0.0151474	0.462976	0.0056	-0.2945	0.2514	0.241422	Variant not present	Variant not present	Variant not present	Variant not present
GFRA1	Oncology	rs7904143	10	117946337	G	T	0.291681	0.0534701	0.00786918	1.08393e-11	46.1703	0.290591	-0.00432374	0.00731841	0.554653	0.422342	0.00850221	0.0145947	0.560192	0.43	-0.0105	0.0159	0.5097
GFRA2	Oncology	rs10503716	8	21866662	C	T	0.177213	0.0742455	0.00994876	8.47032e-14	55.6932	0.167171	-0.00661075	0.00867934	0.44626	0.360165	-0.0214056	0.0141773	0.13108	0.0438	-0.0411	0.0404	0.3092
GFRA2	Oncology	rs111533390	8	21830530	T	A	0.0164429	-0.211526	0.0300914	2.07348e-12	49.4132	0.0143552	0.0573541	0.0285449	0.0445094	Variant not present	Variant not present	Variant not present	Variant not present	Variant not present	Variant not present	Variant not present	Variant not present
GFRA2	Oncology	rs117750806	8	21343707	T	A	0.0485725	0.133766	0.0181106	1.51182e-13	54.5539	0.0307588	0.00955062	0.0193164	0.621003	Variant not present	Variant not present	Variant not present	Variant not present	Variant not present	Variant not present	Variant not present	Variant not present
GFRA2	Oncology	rs117937459	8	21886475	G	A	0.0310832	-0.136588	0.0224966	1.26742e-09	36.8631	0.0385054	0.004601	0.0199128	0.81727	0.0069	0.16	0.162	0.323322	Variant not present	Variant not present	Variant not present	Variant not present
GFRA2	Oncology	rs12235090	8	21533152	T	G	0.0248719	-0.157532	0.0286943	4.01902e-08	30.1402	0.0248227	0.0343394	0.023977	0.152092	0.0949	-0.0273	0.0343	0.426079	Variant not present	Variant not present	Variant not present	Variant not present
GFRA2	Oncology	rs13269039	8	21270724	A	G	0.299007	0.059811	0.00833933	7.38244e-13	51.4399	0.302824	-0.00860782	0.00676191	0.203023	0.547248	0.0151383	0.013556	0.264111	0.2903	0.0445	0.0171	0.008997
GFRA2	Oncology	rs13272802	8	21383205	T	C	0.150119	-0.116363	0.010772	3.35429e-27	116.691	0.153608	-0.0100804	0.00884485	0.254414	0.217108	0.0147737	0.0166327	0.374414	0.1617	-0.0083	0.0214	0.6971
GFRA2	Oncology	rs145728372	8	21573041	C	T	0.0298409	-0.162238	0.0253563	1.57094e-10	40.9386	0.0305933	0.019757	0.0238006	0.406478	0.0131	0.3397	0.1215	0.00517579	Variant not present	Variant not present	Variant not present	Variant not present
GFRA2	Oncology	rs147896114	8	21433942	T	C	0.0139197	0.297396	0.0335267	7.28618e-19	78.6844	0.0153028	0.0297313	0.029517	0.313811	Variant not present	Variant not present	Variant not present	Variant not present	Variant not present	Variant not present	Variant not present	Variant not present
GFRA2	Oncology	rs15881	8	21550768	C	A	0.458261	0.257515	0.00764311	7.46449e-249	1135.18	0.464217	0.00698037	0.00658936	0.289446	0.507617	-0.00768977	0.0141362	0.586457	0.6569	-0.0072	0.0166	0.6648
GFRA2	Oncology	rs181786313	8	21332271	T	C	0.0129585	0.255682	0.0338342	4.12762e-14	57.1069	0.0105174	0.00180886	0.0365384	0.960516	Variant not present	Variant not present	Variant not present	Variant not present	Variant not present	Variant not present	Variant not present	Variant not present
GFRA2	Oncology	rs181869083	8	21396535	C	T	0.0124852	0.243085	0.0381155	1.79908e-10	40.6736	0.0112127	-0.0369001	0.0390811	0.345072	Variant not present	Variant not present	Variant not present	Variant not present	Variant not present	Variant not present	Variant not present	Variant not present
GFRA2	Oncology	rs1968790	8	21086368	G	A	0.311303	0.0489354	0.00824393	2.92173e-09	35.2353	0.315434	0.00266552	0.00656079	0.684536	0.187295	-0.0249969	0.0171855	0.145798	0.8412	0.0298	0.0264	0.2602
GFRA2	Oncology	rs4352841	8	21591463	T	C	0.827554	-0.104489	0.0106743	1.25806e-22	95.8214	0.803974	-0.00510088	0.00913785	0.576698	0.805497	-0.00908045	0.0197463	0.64562	0.7728	-0.0137	0.0188	0.4673
GFRA2	Oncology	rs58890005	8	21719196	A	G	0.243879	0.0784299	0.00889885	1.21311e-18	77.6776	0.229126	-0.00891433	0.00756617	0.238724	0.0169881	0.0721096	0.0702653	0.304775	0.0502	0.0159	0.0386	0.6799
GFRA2	Oncology	rs66518050	8	21493881	C	T	0.0370659	-0.194005	0.0220713	1.49658e-18	77.2627	0.031262	-0.0150825	0.0243603	0.535821	0.0273	0.07	0.0764	0.359546	0.3371	0.0101	0.0167	0.5459
GFRA2	Oncology	rs6998602	8	21471411	T	C	0.576315	0.30126	0.00777514	0	1501.3	0.562489	-0.0049696	0.00605352	0.411679	0.418485	0.0023718	0.0132841	0.858296	0.6037	0.0089	0.0161	0.5812
GFRA2	Oncology	rs73215278	8	21406013	A	G	0.0426744	0.176668	0.018889	8.52315e-21	87.4778	0.0177042	-0.000130222	0.0281788	0.996313	Variant not present	Variant not present	Variant not present	Variant not present	Variant not present	Variant not present	Variant not present	Variant not present
GFRA2	Oncology	rs73537678	8	21702204	T	C	0.989251	0.215586	0.0382473	1.73416e-08	31.7716	0.991682	-0.0109661	0.0393078	0.78026	0.9944	0.363	0.2659	0.172198	0.7659	-0.0384	0.0188	0.04055
GFRA2	Oncology	rs73552677	8	21573552	T	C	0.0555053	0.162538	0.0167829	3.50106e-22	93.7942	0.0507647	-0.0137639	0.0153574	0.370124	0.0295784	0.0145848	0.0436046	0.738019	0.2225	0.0071	0.019	0.7088
GFRA2	Oncology	rs77257875	8	21568050	T	C	0.0101116	0.37139	0.0400626	1.85695e-20	85.9374	0.00825932	-0.0104164	0.0418558	0.803467	Variant not present	Variant not present	Variant not present	Variant not present	Variant not present	Variant not present	Variant not present	Variant not present
GFRA2	Oncology	rs9644130	8	21683647	T	C	0.293103	-0.150624	0.00836827	1.97061e-72	323.979	0.284589	-0.0103197	0.0071321	0.147912	0.486781	0.00444151	0.0140225	0.75144	0.3753	-0.01	0.0162	0.5359
GFRA3	Neurology	rs111842376	5	137831958	T	C	0.08302	-0.104905	0.0131296	1.35021e-15	63.8395	0.0855184	0.0126005	0.0117993	0.285568	0.01653	-0.0380567	0.0568805	0.503455	0.1196	-0.0403	0.0244	0.09773
GFRA3	Neurology	rs11568008	5	137621343	C	T	0.0111988	0.21635	0.0345993	4.02597e-10	39.1002	0.0125524	0.0279397	0.0302502	0.355684	Variant not present	Variant not present	Variant not present	Variant not present	Variant not present	Variant not present	Variant not present	Variant not present
GFRA3	Neurology	rs11950736	5	137598340	A	G	0.184327	0.0918006	0.00925892	3.58922e-23	98.3038	0.185161	-0.00982972	0.00779934	0.207551	0.105967	-0.0446526	0.0215367	0.0381421	0.1689	0.0078	0.0208	0.7081
GFRA3	Neurology	rs219282	5	137836024	G	C	0.100954	-0.0972187	0.0120652	7.76962e-16	64.9278	0.103643	0.00315473	0.0107944	0.77009	0.0190875	-0.0265449	0.0542286	0.624488	0.3049	0.0046	0.017	0.7853
GFRA3	Neurology	rs56259296	5	137480609	A	T	0.365455	0.0917365	0.00814322	1.94491e-29	126.909	0.36131	-0.00833076	0.00686757	0.225108	0.343026	0.00697843	0.0150236	0.64229	Variant not present	Variant not present	Variant not present	Variant not present
GFRAL	Neurology II	rs10948851	6	54653653	G	A	0.0710807	0.114458	0.0146446	5.46512e-15	61.0854	0.0603416	0.0124085	0.0138806	0.371352	0.00105407	0.273005	0.3349	0.414967	Variant not present	Variant not present	Variant not present	Variant not present
GFRAL	Neurology II	rs10948914	6	55268777	C	A	0.74825	-0.293915	0.00846769	5.52077e-264	1204.8	0.729471	0.00770121	0.00674859	0.253804	0.809672	-0.0185705	0.0165816	0.262735	0.5748	0.0017	0.0157	0.9122
GFRAL	Neurology II	rs114704628	6	56123823	A	T	0.0111572	-0.252736	0.0365013	4.39036e-12	47.9422	0.0107239	0.0109401	0.0336742	0.745271	Variant not present	Variant not present	Variant not present	Variant not present	Variant not present	Variant not present	Variant not present	Variant not present
GFRAL	Neurology II	rs115944847	6	55140184	C	T	0.0169991	0.194043	0.0297521	6.93745e-11	42.5364	0.0156173	0.00832745	0.0327008	0.798989	Variant not present	Variant not present	Variant not present	Variant not present	Variant not present	Variant not present	Variant not present	Variant not present
GFRAL	Neurology II	rs116416851	6	55493950	T	G	0.0437011	-0.206353	0.0181476	5.84521e-30	129.295	0.0399181	-0.0363665	0.0164262	0.0268333	Variant not present	Variant not present	Variant not present	Variant not present	Variant not present	Variant not present	Variant not present	Variant not present
GFRAL	Neurology II	rs12215544	6	55381001	G	A	0.249491	-0.128415	0.00845698	4.4761e-52	230.569	0.241468	-0.00904424	0.00715568	0.206257	0.0865964	0.0118819	0.0238842	0.618851	0.232	0.01	0.0184	0.5874
GFRAL	Neurology II	rs138007036	6	55303095	A	G	0.0271306	-0.319246	0.0226672	4.75773e-45	198.36	0.0240826	-0.000420116	0.0200894	0.983316	0.000156167	-0.075785	0.747931	0.919292	0.0311	0.1053	0.0461	0.02247
GFRAL	Neurology II	rs138138331	6	55323549	A	T	0.0187687	-0.308786	0.0275226	3.27642e-29	125.874	0.0182269	0.00215372	0.0276434	0.937899	Variant not present	Variant not present	Variant not present	Variant not present	Variant not present	Variant not present	Variant not present	Variant not present
GFRAL	Neurology II	rs1447128	6	55771279	T	C	0.5573	0.087405	0.00737632	2.16721e-32	140.408	0.555102	-0.0123359	0.00625303	0.0485193	0.819844	0.0086292	0.0177056	0.625995	0.3074	-0.02	0.0169	0.2373
GFRAL	Neurology II	rs146094869	6	54937671	T	A	0.0213389	-0.246747	0.0259175	1.72385e-21	90.6395	0.0189113	-0.0484687	0.0248333	0.0509666	0.0051	-0.5419	0.2941	0.0653917	Variant not present	Variant not present	Variant not present	Variant not present
GFRAL	Neurology II	rs150445982	6	55676621	T	C	0.0231357	0.398251	0.0256442	2.17771e-54	241.177	0.0229028	0.0231393	0.0222853	0.29912	Variant not present	Variant not present	Variant not present	Variant not present	Variant not present	Variant not present	Variant not present	Variant not present
GFRAL	Neurology II	rs151194644	6	55659301	G	A	0.0131926	-0.349252	0.0330799	4.67305e-26	111.468	0.012847	-0.0459272	0.0302062	0.128396	Variant not present	Variant not present	Variant not present	Variant not present	Variant not present	Variant not present	Variant not present	Variant not present
GFRAL	Neurology II	rs17545776	6	54630795	C	T	0.0735908	0.0813509	0.0140928	7.81016e-09	33.3219	0.0690998	-0.006271	0.0118911	0.597938	0.0584138	-0.0055816	0.0296389	0.850626	0.0671	0.0327	0.0314	0.2978
GFRAL	Neurology II	rs187037831	6	54978135	G	C	0.0112384	-0.20693	0.0361234	1.01365e-08	32.8148	0.0108764	-0.0381381	0.0328882	0.246199	Variant not present	Variant not present	Variant not present	Variant not present	Variant not present	Variant not present	Variant not present	Variant not present
GFRAL	Neurology II	rs2209102	6	55675850	A	G	0.0326398	-0.178633	0.0206332	4.81948e-18	74.9532	0.0360465	-0.023674	0.0172366	0.169605	Variant not present	Variant not present	Variant not present	Variant not present	0.017	0.0013	0.0627	0.9837
GFRAL	Neurology II	rs36118297	6	55518330	A	C	0.975153	0.14223	0.0236146	1.7125e-09	36.2762	0.973496	0.0357683	0.0194643	0.0661155	0.8291	-0.0523	0.0236	0.0266845	0.9363	0.0298	0.0321	0.3538
GFRAL	Neurology II	rs536265345	6	55601621	G	T	0.0339639	-0.161657	0.0203615	2.03283e-15	63.0332	0.0334556	0.0371844	0.0175451	0.0340602	Variant not present	Variant not present	Variant not present	Variant not present	Variant not present	Variant not present	Variant not present	Variant not present
GFRAL	Neurology II	rs55768519	6	55774172	C	G	0.431969	-0.0889133	0.00741191	3.72821e-33	143.904	0.434409	0.00861536	0.0062721	0.169565	0.140701	-0.024148	0.0196817	0.219852	Variant not present	Variant not present	Variant not present	Variant not present
GFRAL	Neurology II	rs571572685	6	56046197	GT	G	0.0689426	-0.0875533	0.0145751	1.88934e-09	36.0846	0.0820278	0.014938	0.0115085	0.19429	0.0104	-0.5134	0.2089	0.0139855	0.1501	-0.0202	0.0291	0.4883
GFRAL	Neurology II	rs62412405	6	56197961	T	C	0.0642398	0.0957653	0.0150088	1.76405e-10	40.7122	0.0592565	-0.00639847	0.0131887	0.627571	0.0697291	0.00913787	0.0274321	0.739052	0.1196	-0.0027	0.0242	0.9101
GFRAL	Neurology II	rs62412409	6	56223900	G	T	0.0546838	0.143179	0.0162747	1.39733e-18	77.3985	0.0492266	-0.0190676	0.0141689	0.178388	0.00115548	-0.0274075	0.304499	0.928281	Variant not present	Variant not present	Variant not present	Variant not present
GFRAL	Neurology II	rs6916531	6	54870504	A	G	0.387693	-0.0577505	0.00751982	1.59368e-14	58.9789	0.389621	0.0222612	0.00616437	0.000304701	0.187995	0.0364188	0.0166913	0.0291167	0.4674	-0.0068	0.0156	0.6651
GFRAL	Neurology II	rs6938339	6	56201252	G	A	0.177974	-0.0881875	0.00958394	3.52696e-20	84.6693	0.176774	0.0262923	0.00790535	0.000881378	0.110203	0.00467915	0.0213527	0.826544	0.3877	0.004	0.0162	0.8032
GFRAL	Neurology II	rs72988065	6	55484581	G	A	0.153581	0.369612	0.010241	3.09742e-285	1302.59	0.162764	-0.00673533	0.00827397	0.415623	0.148599	-0.0142937	0.0196154	0.466187	0.2816	0.0467	0.0173	0.006829
GFRAL	Neurology II	rs73746350	6	55372588	C	T	0.0283752	-0.341518	0.0222279	2.83661e-53	236.064	0.0241483	0.00786604	0.020387	0.699619	Variant not present	Variant not present	Variant not present	Variant not present	0.1104	0.0141	0.0249	0.5713
GFRAL	Neurology II	rs74810018	6	55637399	A	C	0.0343914	-0.155299	0.0200051	8.29851e-15	60.2637	0.0337536	0.0365187	0.017411	0.0359543	0.0529331	0.0214299	0.0306786	0.484847	Variant not present	Variant not present	Variant not present	Variant not present
GFRAL	Neurology II	rs75907095	6	55458334	A	G	0.987296	0.299352	0.034384	3.14413e-18	75.7969	0.983217	0.053136	0.0265655	0.04548	Variant not present	Variant not present	Variant not present	Variant not present	0.915	-0.0206	0.028	0.4624
GFRAL	Neurology II	rs79449358	6	55717825	T	G	0.183097	-0.108708	0.0096318	1.5332e-29	127.382	0.198165	-0.00521632	0.00806071	0.517549	0.121271	-0.00176111	0.0207233	0.932276	0.3101	0.0106	0.0168	0.5256
GFRAL	Neurology II	rs79872778	6	55210520	C	T	0.915424	-0.322167	0.013188	8.47227e-132	596.766	0.906172	0.0256552	0.0103761	0.0134165	0.467115	0.0117304	0.0133637	0.380061	0.5105	0.0282	0.0162	0.08147
GFRAL	Neurology II	rs9367629	6	55138746	G	A	0.246863	-0.0597188	0.00852532	2.47172e-12	49.0683	0.244634	-0.0109738	0.00707025	0.120635	0.240227	0.017983	0.0155027	0.246052	0.0735	0.0068	0.0306	0.8247
GFRAL	Neurology II	rs9464374	6	56165434	C	T	0.36199	0.230199	0.0077092	6.44169e-196	891.637	0.357203	-0.00390395	0.00650181	0.548212	0.140309	0.0160007	0.0204606	0.434198	0.268	0.0048	0.0178	0.7862
GGACT	Cardiometabolic II	rs111522149	13	100916494	A	C	0.886478	-0.106523	0.0127346	6.01728e-17	69.9707	0.896274	0.00403708	0.0109817	0.713157	0.9948	-0.1538	0.2476	0.534492	Variant not present	Variant not present	Variant not present	Variant not present
GGACT	Cardiometabolic II	rs117152794	13	101324794	A	G	0.0165663	0.173208	0.0306417	1.57936e-08	31.9529	0.0167813	0.0169063	0.0266455	0.52576	Variant not present	Variant not present	Variant not present	Variant not present	Variant not present	Variant not present	Variant not present	Variant not present
GGACT	Cardiometabolic II	rs117160892	13	101157971	G	A	0.02066	-0.186054	0.0268234	4.02624e-12	48.1117	0.0217951	-0.0355639	0.0214303	0.0970117	Variant not present	Variant not present	Variant not present	Variant not present	Variant not present	Variant not present	Variant not present	Variant not present
GGACT	Cardiometabolic II	rs117526402	13	100997023	A	G	0.0321683	0.125686	0.0213943	4.23438e-09	34.5126	0.0326432	-0.00694661	0.0180961	0.701072	Variant not present	Variant not present	Variant not present	Variant not present	Variant not present	Variant not present	Variant not present	Variant not present
GGACT	Cardiometabolic II	rs117600894	13	101149347	G	T	0.0235402	-0.21497	0.0246096	2.4322e-18	76.3039	0.0193806	-0.0287628	0.0236484	0.223883	Variant not present	Variant not present	Variant not present	Variant not present	Variant not present	Variant not present	Variant not present	Variant not present
GGACT	Cardiometabolic II	rs118167689	13	100976363	C	T	0.0829945	-0.10451	0.0135499	1.22942e-14	59.4899	0.0721008	-0.00279819	0.0134617	0.835337	0.0093	-0.1058	0.1383	0.444269	0.0141	-0.0391	0.0756	0.6051
GGACT	Cardiometabolic II	rs12871671	13	101379923	A	G	0.0760569	0.125119	0.014642	1.28351e-17	73.0207	0.0878846	0.0156976	0.0132612	0.236522	0.267605	-0.000775587	0.0177609	0.965169	0.0495	0.0608	0.037	0.1001
GGACT	Cardiometabolic II	rs137974868	13	100905488	G	C	0.0466642	0.120087	0.0183018	5.32721e-11	43.0531	0.0369077	-0.0021724	0.0175337	0.901396	Variant not present	Variant not present	Variant not present	Variant not present	Variant not present	Variant not present	Variant not present	Variant not present
GGACT	Cardiometabolic II	rs145860931	13	101389779	T	C	0.0128652	-0.230371	0.0349841	4.54883e-11	43.3625	0.00812599	-0.00260225	0.0437592	0.95258	Variant not present	Variant not present	Variant not present	Variant not present	Variant not present	Variant not present	Variant not present	Variant not present
GGACT	Cardiometabolic II	rs145886152	13	101293010	A	G	0.0113838	-0.213926	0.036889	6.66392e-09	33.6305	0.00674783	-0.00912386	0.0474644	0.847566	Variant not present	Variant not present	Variant not present	Variant not present	Variant not present	Variant not present	Variant not present	Variant not present
GGACT	Cardiometabolic II	rs147335357	13	100632615	A	G	0.0104915	0.516377	0.0412825	6.71893e-36	156.459	0.00722779	0.0564773	0.0468486	0.228	Variant not present	Variant not present	Variant not present	Variant not present	Variant not present	Variant not present	Variant not present	Variant not present
GGACT	Cardiometabolic II	rs17475612	13	101291232	T	C	0.0188111	-0.181446	0.0280572	9.9977e-11	41.8221	0.0161173	0.0391195	0.0265227	0.140228	Variant not present	Variant not present	Variant not present	Variant not present	Variant not present	Variant not present	Variant not present	Variant not present
GGACT	Cardiometabolic II	rs184855699	13	100835435	G	A	0.0134691	-0.23996	0.0340723	1.88582e-12	49.5992	0.0126466	-0.0331635	0.0330617	0.315822	Variant not present	Variant not present	Variant not present	Variant not present	Variant not present	Variant not present	Variant not present	Variant not present
GGACT	Cardiometabolic II	rs189291632	13	101089292	A	G	0.0201748	-0.17624	0.0269219	5.89658e-11	42.8546	0.0208215	-0.0421549	0.0220182	0.0555505	0.000142805	0.038334	0.966604	0.968365	Variant not present	Variant not present	Variant not present	Variant not present
GGACT	Cardiometabolic II	rs2043347	13	100743318	A	G	0.105651	0.103555	0.0122275	2.47571e-17	71.7244	0.105806	0.00372858	0.0101297	0.712811	0.0153119	-0.0288258	0.0638543	0.651679	0.0186	0.047	0.0661	0.4774
GGACT	Cardiometabolic II	rs34833232	13	100864151	T	C	0.0526083	0.12825	0.0167991	2.26986e-14	58.2831	0.0476257	-0.00278826	0.0152073	0.854523	Variant not present	Variant not present	Variant not present	Variant not present	0.0115	-0.1668	0.102	0.1022
GGACT	Cardiometabolic II	rs4772323	13	101293340	G	T	0.778879	-0.0717676	0.00912352	3.65511e-15	61.8774	0.78158	0.00330897	0.00775584	0.66964	0.974731	-0.0375622	0.0712198	0.597907	0.5608	0.0275	0.0157	0.07883
GGACT	Cardiometabolic II	rs4772328	13	101381890	G	A	0.0181213	0.401851	0.0288128	3.28322e-44	194.518	0.0259018	0.0107225	0.0234291	0.6472	0.13634	-0.0061187	0.0225279	0.785925	Variant not present	Variant not present	Variant not present	Variant not present
GGACT	Cardiometabolic II	rs543102216	13	100594621	CT	C	0.398045	-0.0544621	0.00831913	5.88573e-11	42.8581	0.425479	0.0100266	0.00715484	0.161104	0.4498	-0.0016	0.0217	0.941223	Variant not present	Variant not present	Variant not present	Variant not present
GGACT	Cardiometabolic II	rs555418819	13	101308836	A	AC	0.767365	-0.0777772	0.00894808	3.55959e-18	75.5518	Variant not present	Variant not present	Variant not present	Variant not present	0.972181	0.029042	0.0585742	0.620024	Variant not present	Variant not present	Variant not present	Variant not present
GGACT	Cardiometabolic II	rs72661055	13	101264845	C	T	0.016021	-0.183901	0.0307612	2.25403e-09	35.7406	0.0147363	-0.051179	0.033853	0.130585	Variant not present	Variant not present	Variant not present	Variant not present	Variant not present	Variant not present	Variant not present	Variant not present
GGACT	Cardiometabolic II	rs7331015	13	100588816	A	C	0.691725	0.048426	0.00816165	2.96797e-09	35.2047	0.678278	-0.00130652	0.0069349	0.850564	0.849167	0.00907491	0.0205629	0.658978	0.5372	-0.0035	0.0157	0.8232
GGACT	Cardiometabolic II	rs7335993	13	100739135	T	C	0.338991	-0.0653742	0.00796193	2.19634e-16	67.418	0.348872	0.00100867	0.00630487	0.872895	0.679578	0.00600605	0.014007	0.668076	0.561	-0.0038	0.0158	0.8095
GGACT	Cardiometabolic II	rs74867703	13	100748145	T	C	0.061855	-0.106837	0.0157914	1.32831e-11	45.7722	0.0536719	-0.0232715	0.0151427	0.124337	Variant not present	Variant not present	Variant not present	Variant not present	0.0116	0.1005	0.1025	0.327
GGACT	Cardiometabolic II	rs80286991	13	101185402	T	C	0.0262359	-0.293316	0.0234998	9.40156e-36	155.791	0.0278888	-0.0150022	0.0216368	0.488081	Variant not present	Variant not present	Variant not present	Variant not present	Variant not present	Variant not present	Variant not present	Variant not present
GGACT	Cardiometabolic II	rs837323	13	101175664	T	C	0.478845	-0.372862	0.00752356	0	2456.12	0.496611	-0.00341692	0.00622716	0.583203	0.779846	-0.0218289	0.0162085	0.178058	0.5735	-0.0127	0.0159	0.4257
GGCT	Cardiometabolic II	rs4259	7	30543734	A	G	0.726761	-0.119163	0.00843961	2.8827e-45	199.36	0.721126	-0.00784279	0.0067106	0.242517	0.658212	0.00708	0.0137458	0.606506	0.5314	0.015	0.0159	0.3448
GGH	Cardiometabolic	rs112566650	8	64166437	T	C	0.0599487	0.212545	0.0158862	7.99282e-41	179.004	0.0643415	-0.00652191	0.0128118	0.610715	0.193295	-0.0149724	0.0170876	0.380912	0.0158	0.0001	0.0694	0.9991
GGH	Cardiometabolic	rs112928300	8	64200557	C	T	0.0107328	0.657489	0.040722	1.21563e-58	260.687	0.0102547	-0.00863193	0.0391483	0.825487	Variant not present	Variant not present	Variant not present	Variant not present	0.0169	-0.0054	0.0642	0.9333
GGH	Cardiometabolic	rs113429169	8	64030887	GAA	G	0.456283	-0.262678	0.00777446	3.03389e-250	1141.58	0.460192	-0.00530831	0.00632718	0.401487	0.3841	-0.0066	0.0196	0.736317	Variant not present	Variant not present	Variant not present	Variant not present
GGH	Cardiometabolic	rs116786984	8	64038752	C	G	0.979324	-0.202464	0.0272964	1.19591e-13	55.0155	0.972293	-0.00803017	0.0187637	0.668677	Variant not present	Variant not present	Variant not present	Variant not present	0.895	-0.0297	0.0255	0.2443
GGH	Cardiometabolic	rs118013444	8	64069700	A	G	0.0218225	-0.164201	0.026595	6.65319e-10	38.1199	0.0225911	0.00446903	0.0226112	0.843321	Variant not present	Variant not present	Variant not present	Variant not present	Variant not present	Variant not present	Variant not present	Variant not present
GGH	Cardiometabolic	rs118091630	8	63149373	A	G	0.866699	-0.0736623	0.0113878	9.89464e-11	41.8419	0.876747	-0.000989441	0.0101146	0.922073	0.9789	-0.0306	0.0941	0.74504	0.9752	0.0807	0.0573	0.1593
GGH	Cardiometabolic	rs11990678	8	63945773	C	T	0.100357	-0.223219	0.0124335	4.54988e-72	322.311	0.0971038	0.0182745	0.010139	0.0714822	0.074146	0.0283504	0.0249137	0.255144	0.0561	0.0531	0.0341	0.1191
GGH	Cardiometabolic	rs12678077	8	63249323	T	G	0.080897	-0.118051	0.0137375	8.44501e-18	73.8455	0.078439	-9.25452e-05	0.0112222	0.99342	0.0529006	-0.0141594	0.0296482	0.632949	0.2593	0.007	0.0179	0.695
GGH	Cardiometabolic	rs13280676	8	63782773	C	A	0.0964295	-0.121376	0.0129455	6.85804e-21	87.9079	0.0923367	0.00439662	0.0105858	0.677899	0.1392	0.0443	0.0264	0.0933412	Variant not present	Variant not present	Variant not present	Variant not present
GGH	Cardiometabolic	rs140712674	8	63968173	C	T	0.0124861	-0.245932	0.0357871	6.32703e-12	47.2256	0.00890243	-0.0872054	0.0452129	0.0537588	Variant not present	Variant not present	Variant not present	Variant not present	Variant not present	Variant not present	Variant not present	Variant not present
GGH	Cardiometabolic	rs1431594	8	64334749	T	C	0.336297	-0.0587803	0.0078932	9.55213e-14	55.4571	0.320635	0.00278678	0.00663712	0.674575	0.371192	-0.0322975	0.0139549	0.0206445	0.1664	0.0242	0.0211	0.2519
GGH	Cardiometabolic	rs145104713	8	64044414	G	A	0.016395	0.205669	0.0304905	1.52686e-11	45.4997	0.0127816	0.0484941	0.0319311	0.128835	Variant not present	Variant not present	Variant not present	Variant not present	Variant not present	Variant not present	Variant not present	Variant not present
GGH	Cardiometabolic	rs145682026	8	63731109	C	T	0.0201413	-0.46933	0.0279811	3.84061e-63	281.337	0.0180446	-0.039943	0.0256329	0.119169	Variant not present	Variant not present	Variant not present	Variant not present	Variant not present	Variant not present	Variant not present	Variant not present
GGH	Cardiometabolic	rs146528286	8	63718887	T	C	0.0120735	0.600084	0.0349112	3.21662e-66	295.457	0.00951543	-0.0110899	0.0334284	0.740077	Variant not present	Variant not present	Variant not present	Variant not present	Variant not present	Variant not present	Variant not present	Variant not present
GGH	Cardiometabolic	rs1483176	8	63163161	C	T	0.679128	0.0686955	0.00801801	1.05633e-17	73.4046	0.682386	-0.000533823	0.00657927	0.935333	0.715464	-0.00156498	0.0151302	0.917618	0.7975	-0.0074	0.0194	0.7025
GGH	Cardiometabolic	rs16929897	8	63845499	T	C	0.905182	0.192512	0.0127591	1.93375e-51	227.654	0.903636	-0.0142716	0.010107	0.157936	0.924286	-0.027562	0.0247993	0.266396	0.9136	0.0378	0.0278	0.173
GGH	Cardiometabolic	rs17265947	8	63738525	G	A	0.164598	0.0761341	0.0110946	6.77798e-12	47.0907	0.173793	0.0034829	0.00911769	0.702466	0.125875	0.0380491	0.0225177	0.091078	0.1256	0.006	0.0238	0.802
GGH	Cardiometabolic	rs181444225	8	63700674	T	C	0.015193	-0.474366	0.0322106	4.32414e-49	216.885	0.0072555	0.00229068	0.0443522	0.95881	Variant not present	Variant not present	Variant not present	Variant not present	Variant not present	Variant not present	Variant not present	Variant not present
GGH	Cardiometabolic	rs182367240	8	64149414	T	A	0.0138158	-0.185194	0.0326872	1.46464e-08	32.0995	0.0118192	-0.0784065	0.0378331	0.0382254	0.0131	-0.058	0.1595	0.71613	Variant not present	Variant not present	Variant not present	Variant not present
GGH	Cardiometabolic	rs188333242	8	64396949	T	G	0.0166171	0.231685	0.0294377	3.5359e-15	61.9424	0.0137785	0.0410792	0.0274475	0.134485	Variant not present	Variant not present	Variant not present	Variant not present	Variant not present	Variant not present	Variant not present	Variant not present
GGH	Cardiometabolic	rs190862344	8	64210102	G	T	0.0338921	0.156159	0.0225831	4.68382e-12	47.8153	0.0346721	-0.0403418	0.0212088	0.0571544	Variant not present	Variant not present	Variant not present	Variant not present	Variant not present	Variant not present	Variant not present	Variant not present
GGH	Cardiometabolic	rs192554442	8	64048179	T	C	0.975706	0.319234	0.025551	8.05008e-36	156.1	0.976128	0.00368721	0.023138	0.873387	0.9927	-0.2794	0.2305	0.225456	0.9656	0.0746	0.0441	0.09056
GGH	Cardiometabolic	rs2736681	8	63952845	A	C	0.626305	0.240049	0.00774119	4.04576e-211	961.578	0.620994	0.00479276	0.00618495	0.438394	0.668519	-0.0023528	0.0140511	0.867019	0.4709	0.0022	0.0157	0.8903
GGH	Cardiometabolic	rs542770647	8	63096953	G	GAC	0.432592	0.052145	0.00755338	5.07224e-12	47.6588	Variant not present	Variant not present	Variant not present	Variant not present	0.63598	0.0104886	0.0199209	0.598532	Variant not present	Variant not present	Variant not present	Variant not present
GGH	Cardiometabolic	rs552912595	8	64755284	GA	G	0.145546	-0.0864122	0.010987	3.69233e-15	61.8574	0.134753	-0.0169752	0.00971297	0.0805194	0.3213	-0.0306	0.0213	0.150826	Variant not present	Variant not present	Variant not present	Variant not present
GGH	Cardiometabolic	rs555805183	8	64300313	C	G	0.0106635	-0.244827	0.0384095	1.84018e-10	40.6295	0.00849697	-0.0248978	0.0390532	0.523776	Variant not present	Variant not present	Variant not present	Variant not present	Variant not present	Variant not present	Variant not present	Variant not present
GGH	Cardiometabolic	rs560134158	8	63602504	AAAAT	A	0.0683077	-0.115814	0.0158435	2.67424e-13	53.4343	0.0706001	-0.00701495	0.0135839	0.605564	0.0585	0.0219	0.0465	0.637664	Variant not present	Variant not present	Variant not present	Variant not present
GGH	Cardiometabolic	rs562163886	8	64029167	TA	T	0.0211498	-0.559596	0.0281017	3.12608e-88	396.537	Variant not present	Variant not present	Variant not present	Variant not present	0.000669759	0.599413	0.377994	0.11279	Variant not present	Variant not present	Variant not present	Variant not present
GGH	Cardiometabolic	rs62509497	8	63511792	T	C	0.0266379	0.173507	0.023119	6.14611e-14	56.3243	0.023456	-0.00960117	0.0228198	0.673946	Variant not present	Variant not present	Variant not present	Variant not present	0.0468	-0.047	0.0383	0.219
GGH	Cardiometabolic	rs6998998	8	64449881	T	C	0.300209	-0.0635091	0.00816018	7.09251e-15	60.5721	0.302374	-0.00141509	0.00704121	0.84072	0.236573	-0.0273243	0.0165205	0.0981352	0.5193	0.0174	0.0156	0.266
GGH	Cardiometabolic	rs72621449	8	64194214	C	T	0.0800516	0.180021	0.0137504	3.65426e-39	171.402	0.156491	0.00545449	0.00946011	0.564225	0.3138	-0.014	0.0202	0.488266	0.162	0.0083	0.0245	0.7344
GGH	Cardiometabolic	rs77291996	8	63742977	C	T	0.0571936	0.637759	0.016031	0	1582.68	0.0649893	-0.00750619	0.0123447	0.543155	0.271446	-0.0185231	0.0148246	0.211488	0.0781	-0.0098	0.0291	0.7363
GGH	Cardiometabolic	rs790570	8	64537557	T	C	0.758325	-0.0782321	0.00881781	7.18125e-19	78.7134	0.755368	0.00457661	0.00769615	0.55207	0.95443	0.0548657	0.0370073	0.13819	0.8224	-0.0454	0.0206	0.02741
GGH	Cardiometabolic	rs79465085	8	64220441	A	G	0.0289496	0.138551	0.0224449	6.70363e-10	38.1052	0.0241171	0.0133666	0.0220628	0.544618	Variant not present	Variant not present	Variant not present	Variant not present	Variant not present	Variant not present	Variant not present	Variant not present
GGT1	Neurology	rs117038722	22	24904003	A	G	0.0370982	-0.16344	0.0183086	4.37724e-19	79.6905	0.0297345	-0.0184047	0.0224734	0.412812	0.0068	0.1849	0.222	0.404911	Variant not present	Variant not present	Variant not present	Variant not present
GGT1	Neurology	rs139887845	22	25150209	TA	T	0.033113	0.154229	0.0195901	3.46817e-15	61.981	0.0321344	-0.0405268	0.0178299	0.0230278	0.0488704	-0.01636	0.0331775	0.621938	0.0322	-0.0746	0.0458	0.1033
GGT1	Neurology	rs17572606	22	24868172	T	C	0.0170834	0.168666	0.0275804	9.6303e-10	37.3985	0.0207174	-0.0120497	0.025357	0.634642	Variant not present	Variant not present	Variant not present	Variant not present	Variant not present	Variant not present	Variant not present	Variant not present
GGT1	Neurology	rs184254452	22	25078783	T	C	0.0146327	-0.211264	0.0294777	7.67185e-13	51.3646	0.00875259	0.049318	0.0437961	0.26013	Variant not present	Variant not present	Variant not present	Variant not present	Variant not present	Variant not present	Variant not present	Variant not present
GGT1	Neurology	rs186765281	22	25010855	G	A	0.0156868	-0.426417	0.028051	3.45621e-52	231.085	0.0125478	-0.0154019	0.0349215	0.659183	Variant not present	Variant not present	Variant not present	Variant not present	Variant not present	Variant not present	Variant not present	Variant not present
GGT1	Neurology	rs191853788	22	24670771	G	A	0.014329	-0.189183	0.0296045	1.65524e-10	40.8365	0.0113391	-0.0190073	0.0375012	0.612264	Variant not present	Variant not present	Variant not present	Variant not present	Variant not present	Variant not present	Variant not present	Variant not present
GGT1	Neurology	rs2253552	22	24297287	T	C	0.420352	0.0436044	0.00707656	7.19184e-10	37.9679	0.423561	-0.0159168	0.00619088	0.0101405	0.6297	0.0054	0.0201	0.788194	0.677	-0.0075	0.0195	0.7014
GGT1	Neurology	rs28509371	22	24997846	C	T	0.337426	0.254153	0.00732924	1.77419e-263	1202.47	0.360296	-0.00769705	0.00646062	0.233505	0.349342	0.00923249	0.0142139	0.51599	0.2792	0.0143	0.0175	0.414
GGT1	Neurology	rs28625949	22	24655227	A	G	0.395333	-0.0503067	0.00822486	9.57018e-10	37.4106	0.351656	-0.0172118	0.00808983	0.0333715	0.2942	0.0125	0.0266	0.638409	Variant not present	Variant not present	Variant not present	Variant not present
GGT1	Neurology	rs4049871	22	25007219	G	A	0.0104213	-0.305669	0.0381799	1.18495e-15	64.0963	0.010046	-0.00515722	0.0385993	0.893711	0.0059	-0.0332	0.1814	0.854782	Variant not present	Variant not present	Variant not present	Variant not present
GGT1	Neurology	rs545591444	22	24989369	TG	T	0.185635	0.115931	0.00997746	3.28927e-31	135.008	0.188562	0.00979557	0.00879997	0.26565	0.123985	-0.0212017	0.0215198	0.324518	0.0474	0.0429	0.0392	0.2734
GGT1	Neurology	rs575146	22	24295074	A	G	0.602802	-0.0494327	0.00737932	2.10136e-11	44.8741	0.611346	0.0203767	0.00654109	0.00183827	0.396608	-0.00324624	0.0152458	0.831384	Variant not present	Variant not present	Variant not present	Variant not present
GGT1	Neurology	rs60136931	22	24932041	C	G	0.0239781	-0.205625	0.0233335	1.22462e-18	77.659	0.0294349	-0.0265723	0.0202769	0.190038	Variant not present	Variant not present	Variant not present	Variant not present	0.1932	-0.0006	0.02	0.9758
GGT1	Neurology	rs73155719	22	25210306	G	A	0.256156	0.0612406	0.0079802	1.6661e-14	58.8913	0.26615	-0.00111065	0.00693655	0.87279	0.128278	0.00532442	0.021053	0.800342	0.0469	0.0296	0.0404	0.4636
GGT5	Neurology	rs113401846	22	24627651	C	T	0.0140193	-0.20178	0.0324633	5.11164e-10	38.6341	0.0157433	0.0113534	0.0256991	0.658648	Variant not present	Variant not present	Variant not present	Variant not present	0.1219	0.012	0.0239	0.6147
GGT5	Neurology	rs117038722	22	24904003	A	G	0.0372652	-0.200901	0.0199413	7.15649e-24	101.498	0.0297345	-0.0184047	0.0224734	0.412812	0.0068	0.1849	0.222	0.404911	Variant not present	Variant not present	Variant not present	Variant not present
GGT5	Neurology	rs117051348	22	24612912	T	C	0.0647975	-0.247172	0.0158213	5.10152e-55	244.07	0.0626206	-0.00574705	0.0151403	0.704252	0.0096	-0.3055	0.1442	0.0341255	0.0246	-0.0786	0.0877	0.3705
GGT5	Neurology	rs117249571	22	24628908	A	G	0.0296387	-0.557254	0.0223169	1.2942e-137	623.503	0.0221904	0.066386	0.0241177	0.00591276	0.0068	-0.1043	0.2443	0.669427	Variant not present	Variant not present	Variant not present	Variant not present
GGT5	Neurology	rs117586336	22	24438699	G	C	0.0391886	0.328695	0.0198926	2.48657e-61	273.025	0.042401	-0.0252977	0.0159134	0.1119	0.0098	-0.0969	0.1555	0.533185	Variant not present	Variant not present	Variant not present	Variant not present
GGT5	Neurology	rs140980900	22	24621541	A	G	0.0150736	-0.48839	0.0311216	1.69083e-55	246.269	0.013035	-0.0668837	0.0322971	0.0383692	Variant not present	Variant not present	Variant not present	Variant not present	Variant not present	Variant not present	Variant not present	Variant not present
GGT5	Neurology	rs142449120	22	24616932	A	C	0.0177832	-0.336529	0.0288088	1.58562e-31	136.457	0.0153748	-0.0719825	0.0298171	0.0157725	0.0175973	0.0197151	0.0587305	0.737106	Variant not present	Variant not present	Variant not present	Variant not present
GGT5	Neurology	rs151290801	22	24907616	C	G	0.918145	-0.10258	0.0139131	1.67032e-13	54.3598	0.921934	0.0111053	0.012153	0.360825	Variant not present	Variant not present	Variant not present	Variant not present	0.8455	-0.0412	0.0242	0.0885
GGT5	Neurology	rs1543757	22	24882925	A	G	0.0329734	-0.22007	0.0211134	1.94312e-25	108.644	0.0265448	-0.0136451	0.0242358	0.573425	0.0063	0.2308	0.2309	0.31752	Variant not present	Variant not present	Variant not present	Variant not present
GGT5	Neurology	rs181858029	22	24886436	T	C	0.0197295	-0.27648	0.0279783	4.98655e-23	97.6528	0.0232699	-0.00995985	0.0234138	0.670557	Variant not present	Variant not present	Variant not present	Variant not present	Variant not present	Variant not present	Variant not present	Variant not present
GGT5	Neurology	rs192514633	22	24637194	A	G	0.0119119	-0.293008	0.0361471	5.23239e-16	65.7071	0.00969277	-0.0409247	0.0427337	0.338231	Variant not present	Variant not present	Variant not present	Variant not present	Variant not present	Variant not present	Variant not present	Variant not present
GGT5	Neurology	rs200580962	22	25180982	T	C	0.965856	0.129052	0.0218876	3.72126e-09	34.7643	0.964944	-0.0035156	0.0162886	0.829118	0.8966	-0.0019	0.0299	0.949332	Variant not present	Variant not present	Variant not present	Variant not present
GGT5	Neurology	rs2258136	22	24400569	T	C	0.944594	-0.0996275	0.0167731	2.85489e-09	35.2803	0.938022	0.00749794	0.0145237	0.605677	0.9193	0.0053	0.0388	0.891349	Variant not present	Variant not present	Variant not present	Variant not present
GGT5	Neurology	rs28674083	22	24400869	T	C	0.124577	0.0804876	0.0135987	3.2434e-09	35.0319	0.121405	-0.00177768	0.0118167	0.88042	0.143	0.0126	0.034	0.710944	Variant not present	Variant not present	Variant not present	Variant not present
GGT5	Neurology	rs530715966	22	24666306	C	T	0.0405227	-0.269963	0.020322	2.85759e-40	176.472	0.0250039	0.0444115	0.0239424	0.0636061	0.0052	-0.328	0.2823	0.245282	Variant not present	Variant not present	Variant not present	Variant not present
GGT5	Neurology	rs539380271	22	24839298	CTTTT	C	0.102277	0.123176	0.0128199	7.38414e-22	92.3173	0.101411	-0.00644158	0.0112145	0.565699	0.1333	-0.02	0.0307	0.514746	Variant not present	Variant not present	Variant not present	Variant not present
GGT5	Neurology	rs57389743	22	24312629	C	G	0.903013	0.115569	0.0128733	2.77332e-19	80.594	0.905126	0.00245943	0.0107865	0.819639	0.9416	-0.0399	0.0394	0.311208	0.9205	0.0166	0.0299	0.5787
GGT5	Neurology	rs5760275	22	24643449	G	C	0.207408	0.32935	0.00937619	2.68534e-270	1233.85	0.211127	-0.0030672	0.00789709	0.697723	0.266345	-0.0068323	0.0156721	0.66287	0.0932	0.029	0.0274	0.2904
GGT5	Neurology	rs62234042	22	24819230	T	C	0.0240295	-0.26503	0.024779	1.06537e-26	114.399	0.0257107	-0.0233092	0.020612	0.258117	0.00125785	0.0699765	0.260679	0.788361	0.086	0.0144	0.0277	0.603
GGT5	Neurology	rs7286031	22	25066565	G	A	0.504886	0.0588813	0.00770981	2.22024e-14	58.3267	0.487554	-0.00698917	0.0066154	0.290739	0.564966	0.00983738	0.0147078	0.503589	0.4452	0.0129	0.0156	0.4085
GGT5	Neurology	rs75991474	22	24233390	A	G	0.0216061	0.220526	0.03	1.96925e-13	54.0352	0.0184319	-0.0737692	0.0328121	0.0245615	Variant not present	Variant not present	Variant not present	Variant not present	Variant not present	Variant not present	Variant not present	Variant not present
GGT5	Neurology	rs77895031	22	24908764	C	T	0.0630265	-0.0896063	0.0158752	1.65745e-08	31.8595	0.0642304	-0.0161415	0.0136482	0.236936	0.0250651	-0.0723296	0.0514809	0.160027	0.0393	-0.079	0.0412	0.05502
GGT5	Neurology	rs9612557	22	24535630	A	G	0.0714021	0.17867	0.0146663	3.86189e-34	148.41	0.0816643	-0.00976872	0.0119614	0.414109	0.0375914	-0.0544454	0.0393124	0.16607	0.0565	-0.0793	0.0342	0.02055
GGT5	Neurology	rs9624606	22	25178279	A	G	0.0330783	-0.127515	0.0217464	4.52606e-09	34.3833	0.0352405	-0.000996505	0.0161966	0.950941	0.1086	0.0023	0.0291	0.937003	0.1552	0.0097	0.0214	0.6504
GHRL	Cardiometabolic	rs11718097	3	10413140	A	G	0.385677	-0.0433097	0.00749318	7.4755e-09	33.407	0.377029	0.000413989	0.00626364	0.947303	0.645756	-0.0117935	0.0141318	0.40398	0.1764	0.0458	0.0206	0.02649
GHRL	Cardiometabolic	rs4684040	3	10379623	G	A	0.0599123	0.130052	0.0157668	1.60472e-16	68.0373	0.0680734	-0.00594952	0.013975	0.670307	0.280492	-0.0167165	0.0165227	0.311666	0.05	0.0242	0.0365	0.5072
GHRL	Cardiometabolic	rs4684677	3	10328453	A	T	0.0611551	-0.309581	0.0150548	5.80631e-94	422.862	0.0631934	0.00136643	0.0125181	0.913078	0.021059	0.0378958	0.0585869	0.517741	0.022	0.0434	0.0653	0.5061
GHR	Inflammation II	rs112559869	5	42998833	T	C	0.010452	-0.430517	0.0385509	5.88302e-29	124.713	0.0118205	0.0516242	0.0318581	0.105137	Variant not present	Variant not present	Variant not present	Variant not present	0.0218	0.0438	0.0549	0.4252
GHR	Inflammation II	rs113383945	5	43630716	G	A	0.0421852	-0.122395	0.0188209	7.86502e-11	42.2909	0.0397927	0.0172943	0.0168463	0.304611	0.00202853	0.109749	0.240192	0.647727	Variant not present	Variant not present	Variant not present	Variant not present
GHR	Inflammation II	rs11440371	5	42634498	AC	A	0.0133041	-0.522201	0.0335976	1.77992e-54	241.579	0.0130375	-0.0135738	0.0296949	0.647593	Variant not present	Variant not present	Variant not present	Variant not present	0.0755	0.0314	0.0294	0.286
GHR	Inflammation II	rs114486789	5	42369258	G	A	0.0354147	0.236004	0.0208796	1.26707e-29	127.76	0.0343783	0.00228001	0.0175134	0.896419	0.01	0.0668	0.1509	0.657999	Variant not present	Variant not present	Variant not present	Variant not present
GHR	Inflammation II	rs114678100	5	43308270	A	G	0.0139015	-0.33511	0.0336093	2.04644e-23	99.4159	0.0114585	-0.067803	0.0379663	0.0741198	Variant not present	Variant not present	Variant not present	Variant not present	Variant not present	Variant not present	Variant not present	Variant not present
GHR	Inflammation II	rs115152399	5	42640937	A	G	0.0245578	0.264466	0.0247092	9.83785e-27	114.557	0.0183367	0.0279663	0.0239159	0.242258	Variant not present	Variant not present	Variant not present	Variant not present	Variant not present	Variant not present	Variant not present	Variant not present
GHR	Inflammation II	rs115319946	5	42989894	A	C	0.968914	0.129769	0.0230106	1.7051e-08	31.8043	0.968816	0.00534803	0.0202072	0.791272	0.9945	-0.3108	0.3159	0.325186	Variant not present	Variant not present	Variant not present	Variant not present
GHR	Inflammation II	rs115987960	5	42634355	A	G	0.0134087	-0.510512	0.033588	3.57767e-52	231.017	0.0118759	-0.00501496	0.0308263	0.870767	0.00114635	-0.294257	0.373381	0.430646	Variant not present	Variant not present	Variant not present	Variant not present
GHR	Inflammation II	rs116549241	5	42550911	C	T	0.011042	0.267497	0.0373618	8.0891e-13	51.2604	0.01149	0.00891676	0.0297522	0.764405	Variant not present	Variant not present	Variant not present	Variant not present	Variant not present	Variant not present	Variant not present	Variant not present
GHR	Inflammation II	rs138114601	5	42115476	C	A	0.0131928	-0.207596	0.0349134	2.74726e-09	35.3552	0.0170872	-0.00961644	0.0265187	0.716882	Variant not present	Variant not present	Variant not present	Variant not present	Variant not present	Variant not present	Variant not present	Variant not present
GHR	Inflammation II	rs138239633	5	42810880	A	G	0.0110585	0.331085	0.0363984	9.35837e-20	82.7398	0.00763465	0.00776338	0.0423191	0.854446	0.00100426	0.348828	0.346846	0.314553	Variant not present	Variant not present	Variant not present	Variant not present
GHR	Inflammation II	rs138513779	5	41436679	T	A	0.0113229	-0.338778	0.0374499	1.48081e-19	81.8331	0.0075297	0.0471562	0.0408409	0.248241	Variant not present	Variant not present	Variant not present	Variant not present	Variant not present	Variant not present	Variant not present	Variant not present
GHR	Inflammation II	rs139934092	5	42781002	T	C	0.0175469	0.228729	0.0293858	7.04531e-15	60.5853	0.0148787	-0.037662	0.0287363	0.18999	Variant not present	Variant not present	Variant not present	Variant not present	Variant not present	Variant not present	Variant not present	Variant not present
GHR	Inflammation II	rs148521331	5	41897865	C	T	0.0103801	-0.229601	0.0377391	1.1729e-09	37.0139	0.0102898	0.0219686	0.0334941	0.511893	Variant not present	Variant not present	Variant not present	Variant not present	Variant not present	Variant not present	Variant not present	Variant not present
GHR	Inflammation II	rs151079272	5	42627969	T	G	0.0171623	-0.554913	0.0299174	8.43918e-77	344.035	0.0136457	-0.0365982	0.0285353	0.199647	Variant not present	Variant not present	Variant not present	Variant not present	Variant not present	Variant not present	Variant not present	Variant not present
GHR	Inflammation II	rs17243165	5	43145154	G	A	0.131785	0.130233	0.0112562	5.85464e-31	133.862	0.127436	-0.0179605	0.00922843	0.0516292	0.168549	-0.00156951	0.0174708	0.928417	0.0273	0.0486	0.0527	0.3564
GHR	Inflammation II	rs181835196	5	42713129	G	A	0.0105813	-0.497679	0.0388265	1.29957e-37	164.302	0.0124619	-0.0606282	0.0311499	0.051614	Variant not present	Variant not present	Variant not present	Variant not present	Variant not present	Variant not present	Variant not present	Variant not present
GHR	Inflammation II	rs182501837	5	42703543	C	T	0.0144479	0.201807	0.0329628	9.2255e-10	37.4821	0.0127549	0.00045776	0.0304246	0.987996	Variant not present	Variant not present	Variant not present	Variant not present	Variant not present	Variant not present	Variant not present	Variant not present
GHR	Inflammation II	rs2329997	5	42858101	G	C	0.70597	-0.261446	0.00859352	2.67917e-203	925.597	0.688772	-0.0131322	0.00721125	0.0685954	0.292629	0.0121679	0.0162024	0.452655	0.6816	-0.0121	0.017	0.476
GHR	Inflammation II	rs2432096	5	42998877	T	G	0.799591	-0.0619571	0.0095418	8.4004e-11	42.162	0.797287	0.0104065	0.00785979	0.185497	0.823712	0.00104232	0.0178154	0.953345	0.3993	0.0072	0.0162	0.6554
GHR	Inflammation II	rs275026	5	42072236	A	G	0.032319	-0.283671	0.021612	2.34747e-39	172.282	0.036514	-0.00863421	0.0171336	0.614308	Variant not present	Variant not present	Variant not present	Variant not present	0.0371	0.0758	0.0419	0.07049
GHR	Inflammation II	rs2972781	5	42716326	C	T	0.0233979	0.258939	0.0259246	1.71712e-23	99.7633	0.0314764	0.0480137	0.019681	0.0147038	0.415554	-0.0216702	0.0144572	0.133895	Variant not present	Variant not present	Variant not present	Variant not present
GHR	Inflammation II	rs35473749	5	43575682	CT	C	0.0553274	-0.1071	0.0171672	4.41448e-10	38.9206	0.0645454	0.0376619	0.0131976	0.00432146	0.1249	-0.0098	0.028	0.726339	0.0277	-0.0121	0.0542	0.8232
GHR	Inflammation II	rs35484387	5	43018839	C	T	0.110612	0.116625	0.0121335	7.13017e-22	92.3871	0.108788	-0.0236394	0.010143	0.0197732	0.0136	0.0797	0.1422	0.575153	0.0616	0.0262	0.0577	0.6498
GHR	Inflammation II	rs4146624	5	42690634	A	G	0.0224805	-0.562292	0.0256544	1.75388e-106	480.397	0.0253463	0.0131367	0.0203588	0.518759	0.124918	-0.00966021	0.0200647	0.630194	0.021	0.014	0.0559	0.8017
GHR	Inflammation II	rs532125060	5	41519929	T	C	0.0102268	-0.285693	0.0390942	2.71519e-13	53.4041	0.00836154	0.0485494	0.0368988	0.18826	Variant not present	Variant not present	Variant not present	Variant not present	Variant not present	Variant not present	Variant not present	Variant not present
GHR	Inflammation II	rs537449948	5	42176527	CA	C	0.332958	-0.178384	0.00809136	1.03992e-107	486.036	0.012467	-0.0185871	0.042277	0.660189	Variant not present	Variant not present	Variant not present	Variant not present	Variant not present	Variant not present	Variant not present	Variant not present
GHR	Inflammation II	rs541480742	5	42814258	A	T	0.0102904	0.209878	0.0379664	3.23892e-08	30.5587	0.0114448	-0.0470767	0.0299177	0.115594	Variant not present	Variant not present	Variant not present	Variant not present	Variant not present	Variant not present	Variant not present	Variant not present
GHR	Inflammation II	rs545755785	5	41832435	C	CAGAGAG	0.196275	-0.169514	0.00959592	7.77141e-70	312.06	0.208398	-0.00913292	0.00749534	0.223041	0.0126	-0.2493	0.1396	0.074129	Variant not present	Variant not present	Variant not present	Variant not present
GHR	Inflammation II	rs549171135	5	43035845	GT	G	0.487493	-0.164896	0.00777035	6.09256e-100	450.339	0.486343	-0.00938888	0.00641585	0.143361	0.1915	-0.0104	0.0242	0.667376	Variant not present	Variant not present	Variant not present	Variant not present
GHR	Inflammation II	rs55670827	5	42745544	A	C	0.0774674	0.252773	0.0143275	1.16225e-69	311.258	0.0746675	0.00739773	0.0128015	0.563344	Variant not present	Variant not present	Variant not present	Variant not present	0.0155	-0.0625	0.0745	0.4015
GHR	Inflammation II	rs56182059	5	41491659	A	G	0.219007	-0.0660065	0.00918511	6.65886e-13	51.6422	0.217685	-0.001036	0.00729349	0.887045	0.328591	0.00174581	0.0140685	0.901241	0.1949	-0.0194	0.0218	0.3726
GHR	Inflammation II	rs56196642	5	42534803	A	G	0.195759	-0.384574	0.00962844	0	1595.32	0.189861	-0.0198618	0.00768201	0.00972392	Variant not present	Variant not present	Variant not present	Variant not present	0.3568	0.003	0.0162	0.853
GHR	Inflammation II	rs56360140	5	43442905	T	G	0.932625	-0.109705	0.0152568	6.45208e-13	51.7042	0.942286	-0.00901885	0.0143409	0.529421	0.981194	-0.033608	0.052527	0.522288	0.9601	0.0192	0.0407	0.637
GHR	Inflammation II	rs573315599	5	43012502	GA	G	0.684697	-0.133184	0.00829101	4.58247e-58	258.041	0.679363	-0.0235322	0.00677269	0.000511656	0.376057	0.00211118	0.0138772	0.879082	Variant not present	Variant not present	Variant not present	Variant not present
GHR	Inflammation II	rs71590630	5	42534312	G	A	0.185703	-0.387093	0.0100327	0	1488.66	0.189269	-0.0199696	0.00769267	0.00943364	0.0345	-0.019	0.0585	0.745343	Variant not present	Variant not present	Variant not present	Variant not present
GHR	Inflammation II	rs71627550	5	42691095	G	A	0.0515983	0.279721	0.0174133	4.5867e-58	258.041	0.0505527	0.0208611	0.0150346	0.165277	0.0092	-0.2496	0.221	0.258724	Variant not present	Variant not present	Variant not present	Variant not present
GHR	Inflammation II	rs78596758	5	41576055	T	C	0.922609	-0.152908	0.0143731	1.97242e-26	113.177	0.93326	-0.0238933	0.0126583	0.0590847	Variant not present	Variant not present	Variant not present	Variant not present	0.9865	-0.0997	0.0808	0.2172
GHR	Inflammation II	rs78686344	5	41593195	A	G	0.022782	0.212021	0.0254344	7.68422e-17	69.4888	0.0268897	0.0525732	0.018812	0.00519544	0.005108	0.0398615	0.135332	0.768341	0.0343	-0.0241	0.0438	0.582
GHR	Inflammation II	rs78719380	5	43257196	A	G	0.0509537	-0.11518	0.0172931	2.73023e-11	44.3617	0.0474605	-0.000364558	0.0177081	0.983575	0.007	0.2399	0.2632	0.362046	0.0276	0.0058	0.0492	0.9062
GHR	Inflammation II	rs78903561	5	42295257	A	G	0.0266068	-0.350112	0.0236402	1.26183e-49	219.337	0.0283831	-0.0194863	0.0198462	0.326166	Variant not present	Variant not present	Variant not present	Variant not present	Variant not present	Variant not present	Variant not present	Variant not present
GHR	Inflammation II	rs78971149	5	42587278	G	A	0.0123096	-0.528006	0.0351764	6.29071e-51	225.307	0.0133032	-0.0253863	0.0280742	0.365859	Variant not present	Variant not present	Variant not present	Variant not present	Variant not present	Variant not present	Variant not present	Variant not present
GHR	Inflammation II	rs79098344	5	41677801	T	C	0.0102686	-0.230875	0.0383003	1.65989e-09	36.337	0.0102694	0.0230263	0.0333806	0.490313	0.0183735	-0.0044891	0.0522992	0.931598	Variant not present	Variant not present	Variant not present	Variant not present
GHR	Inflammation II	rs80302840	5	42611213	G	A	0.040091	0.131382	0.0194036	1.27909e-11	45.8466	0.0280844	0.0142291	0.0207241	0.492339	Variant not present	Variant not present	Variant not present	Variant not present	Variant not present	Variant not present	Variant not present	Variant not present
GIMAP7	Inflammation II	rs10952260	7	150140978	G	T	0.222078	-0.067912	0.00904993	6.18301e-14	56.3122	0.244538	-0.0045298	0.0078167	0.56225	0.332739	0.0166459	0.0149368	0.265098	0.3643	0.0001	0.0164	0.9928
GIMAP7	Inflammation II	rs117360201	7	150177145	A	G	0.0103184	0.333063	0.039797	5.80898e-17	70.041	0.0135517	-0.00490015	0.0330788	0.882236	Variant not present	Variant not present	Variant not present	Variant not present	Variant not present	Variant not present	Variant not present	Variant not present
GIMAP7	Inflammation II	rs11771443	7	150687687	T	C	0.164659	0.0766379	0.010172	4.91247e-14	56.7642	0.152957	0.00438386	0.00854929	0.608108	0.462919	-0.00166374	0.013761	0.903768	0.0965	-0.0163	0.0266	0.5404
GIMAP7	Inflammation II	rs11773687	7	150494533	A	G	0.241555	0.0701432	0.00877103	1.2735e-15	63.9543	0.222654	0.00274473	0.00903624	0.761321	0.0601696	0.0347704	0.0343831	0.311889	0.3557	0.0031	0.0163	0.8484
GIMAP7	Inflammation II	rs117777173	7	150060834	A	C	0.0113523	-0.598453	0.036947	5.24204e-59	262.362	0.0143853	-0.0449575	0.0323267	0.164309	0.102343	-0.00759863	0.0260722	0.770711	Variant not present	Variant not present	Variant not present	Variant not present
GIMAP7	Inflammation II	rs11972506	7	150496668	T	C	0.380845	-0.0522562	0.00790847	3.90571e-11	43.6607	0.380055	0.00864785	0.00688358	0.209006	0.743541	0.00102535	0.0165331	0.950549	0.2	-0.0056	0.0197	0.7774
GIMAP7	Inflammation II	rs12535114	7	150127112	C	G	0.022066	-0.258462	0.025852	1.55848e-23	99.9551	0.018401	0.0439685	0.02494	0.0779059	0.205074	0.0184507	0.0273352	0.499689	0.5931	0.0209	0.0166	0.2089
GIMAP7	Inflammation II	rs12538006	7	150816726	T	C	0.0111573	-0.225905	0.0362614	4.66745e-10	38.8117	0.0160864	0.0324625	0.0241482	0.178851	0.153431	0.0211068	0.0194482	0.277796	0.0232	0.0062	0.0532	0.9066
GIMAP7	Inflammation II	rs13238067	7	150504671	G	C	0.0295504	-0.274137	0.0224419	2.57217e-34	149.216	0.0236624	-0.0100764	0.0252171	0.68946	0.0094	0.1072	0.2001	0.592144	Variant not present	Variant not present	Variant not present	Variant not present
GIMAP7	Inflammation II	rs13240267	7	150402879	G	T	0.429054	0.208465	0.00759925	1.1324e-165	752.532	0.428222	0.000988527	0.00612424	0.871769	0.534553	0.00659857	0.0132611	0.618773	0.8134	-0.0117	0.0206	0.5701
GIMAP7	Inflammation II	rs138996196	7	150457604	T	C	0.244947	-0.213774	0.00876874	2.85102e-131	594.341	0.233737	-0.000517203	0.00756919	0.945523	0.159502	0.00124303	0.019035	0.947933	0.1711	0.014	0.0206	0.4976
GIMAP7	Inflammation II	rs139065315	7	149866738	T	G	0.971271	0.220821	0.0226714	2.03423e-22	94.8689	0.960815	0.0684979	0.0231143	0.00304217	0.9261	-0.1781	0.0488	0.000262659	0.9226	-0.0019	0.0296	0.9486
GIMAP7	Inflammation II	rs140877522	7	150797806	A	G	0.031706	-0.211761	0.0217005	1.69863e-22	95.2253	0.0394251	-0.0259362	0.0174773	0.137812	Variant not present	Variant not present	Variant not present	Variant not present	Variant not present	Variant not present	Variant not present	Variant not present
GIMAP7	Inflammation II	rs141817085	7	150734848	G	C	0.0125531	-0.236369	0.0358631	4.37321e-11	43.4396	0.0181597	0.00530046	0.0272647	0.845857	0.0073	0.1979	0.1466	0.177038	Variant not present	Variant not present	Variant not present	Variant not present
GIMAP7	Inflammation II	rs144998509	7	150258101	A	T	0.0203548	0.206362	0.0268639	1.56964e-14	59.0094	0.0193281	-0.00483449	0.024627	0.844368	Variant not present	Variant not present	Variant not present	Variant not present	Variant not present	Variant not present	Variant not present	Variant not present
GIMAP7	Inflammation II	rs146924915	7	150292140	A	G	0.0100947	-0.471519	0.0388833	7.64364e-34	147.052	0.00743567	-0.0333678	0.0426452	0.433949	Variant not present	Variant not present	Variant not present	Variant not present	Variant not present	Variant not present	Variant not present	Variant not present
GIMAP7	Inflammation II	rs148941637	7	150255032	A	G	0.0417449	0.187339	0.0191063	1.07078e-22	96.1398	0.038586	0.0304956	0.0177949	0.0865786	Variant not present	Variant not present	Variant not present	Variant not present	Variant not present	Variant not present	Variant not present	Variant not present
GIMAP7	Inflammation II	rs201389932	7	150184234	T	TTC	0.989712	0.421012	0.040522	2.76121e-25	107.946	Variant not present	Variant not present	Variant not present	Variant not present	0.9944	0.0698	0.1918	0.715917	Variant not present	Variant not present	Variant not present	Variant not present
GIMAP7	Inflammation II	rs2286451	7	149983098	T	C	0.0475172	-0.166094	0.0201002	1.41677e-16	68.2821	0.0529494	-0.0372075	0.0193992	0.0551122	0.0119	-0.2225	0.1483	0.133527	Variant not present	Variant not present	Variant not present	Variant not present
GIMAP7	Inflammation II	rs34375359	7	150601727	A	G	0.960346	0.161342	0.0191991	4.32813e-17	70.6209	0.96343	0.0127818	0.0193645	0.509215	0.980564	-0.060921	0.0652135	0.350212	0.9869	0.0429	0.075	0.5671
GIMAP7	Inflammation II	rs35322833	7	150204615	CA	C	0.206748	-0.41988	0.00973485	0	1860.34	0.249022	-0.0162332	0.00800493	0.0425708	0.2338	-0.0645	0.0254	0.0111052	Variant not present	Variant not present	Variant not present	Variant not present
GIMAP7	Inflammation II	rs36011899	7	150106048	A	T	0.733239	0.091655	0.00869283	5.42875e-26	111.171	0.726017	-0.00924316	0.00743422	0.213748	0.392582	0.0201566	0.0158907	0.204635	0.7799	-0.0162	0.0211	0.4428
GIMAP7	Inflammation II	rs3735082	7	150327024	T	C	0.455917	0.278548	0.00751125	5.06991e-301	1375.23	0.45312	0.00546852	0.00612663	0.37208	0.542419	0.0113405	0.0132877	0.393406	0.3257	0.0162	0.0165	0.3265
GIMAP7	Inflammation II	rs4272282	7	150206362	A	G	0.572686	0.304156	0.00761732	0	1594.37	0.56702	0.00983014	0.00625374	0.115978	0.264489	-0.0107614	0.0154319	0.485585	0.3479	0.0316	0.0164	0.05344
GIMAP7	Inflammation II	rs529382811	7	150190851	A	G	0.0449333	0.156367	0.0185477	3.44033e-17	71.0739	0.0412811	-0.00794567	0.017543	0.650603	0.0082	-0.1984	0.2455	0.419006	Variant not present	Variant not present	Variant not present	Variant not present
GIMAP7	Inflammation II	rs55775933	7	150497927	A	G	0.781812	-0.0721555	0.00913387	2.79383e-15	62.4064	0.772786	0.000159678	0.00774327	0.983548	0.955505	0.013235	0.0397481	0.739156	0.8745	0.0119	0.0236	0.6147
GIMAP7	Inflammation II	rs570759412	7	150307215	TAGA	T	0.230105	-0.590943	0.00891032	0	4398.5	0.231282	-0.0116964	0.00715548	0.102131	0.205067	-0.00450038	0.0162535	0.781867	0.416	-0.0083	0.0176	0.6387
GIMAP7	Inflammation II	rs576431490	7	150178382	A	T	0.0123525	-0.264627	0.0358952	1.67803e-13	54.3495	0.0116488	-0.00918279	0.0365087	0.80141	0.0076	0.0264	0.1464	0.856895	Variant not present	Variant not present	Variant not present	Variant not present
GIMAP7	Inflammation II	rs62490421	7	150488971	G	A	0.169048	0.074164	0.0100255	1.38708e-13	54.7235	0.159308	0.0119022	0.00823398	0.148317	0.0844501	0.020026	0.0236891	0.397906	0.1762	0.0122	0.0207	0.5541
GIMAP7	Inflammation II	rs73169605	7	150813755	T	C	0.0313149	-0.206018	0.0219459	6.14045e-21	88.1259	0.0386065	-0.0345252	0.0176918	0.0509997	0.00213666	0.0870158	0.243935	0.721303	Variant not present	Variant not present	Variant not present	Variant not present
GIMAP7	Inflammation II	rs73170196	7	150051056	A	G	0.0564184	-0.0943426	0.0172974	4.92085e-08	29.7477	0.0575799	0.0141253	0.0161821	0.38272	0.0244	-0.0823	0.089	0.355112	0.0131	-0.1645	0.0965	0.08811
GIMAP7	Inflammation II	rs73726888	7	150218117	C	T	0.0330586	0.262692	0.02427	2.65705e-27	117.153	0.0307283	0.00797787	0.0219101	0.715769	0.0373	0.0105	0.0519	0.839673	Variant not present	Variant not present	Variant not present	Variant not present
GIMAP8	Oncology II	rs10952260	7	150140978	T	G	0.777355	0.0524304	0.00925954	1.49348e-08	32.0618	0.755462	0.0045298	0.0078167	0.56225	0.667261	-0.0166459	0.0149368	0.265098	0.6357	-0.0001	0.0164	0.9928
GIMAP8	Oncology II	rs117777173	7	150060834	A	C	0.011479	-0.62083	0.0377096	6.71738e-61	271.045	0.0143853	-0.0449575	0.0323267	0.164309	0.102343	-0.00759863	0.0260722	0.770711	Variant not present	Variant not present	Variant not present	Variant not present
GIMAP8	Oncology II	rs13238184	7	150465531	T	G	0.878025	0.0831822	0.0117215	1.27879e-12	50.361	0.882282	-0.00217624	0.0102147	0.831288	0.938022	-0.0519015	0.029025	0.0737495	0.9061	-0.0036	0.0269	0.8937
GIMAP8	Oncology II	rs1916028	7	150312649	G	C	0.452731	-0.0589696	0.00773858	2.53279e-14	58.0676	0.470533	-0.0118953	0.00613558	0.0525321	0.503344	-0.00234584	0.0132451	0.859422	0.6358	-0.0223	0.0162	0.1684
GIMAP8	Oncology II	rs2373814	7	150265371	T	G	0.373546	0.0551343	0.00791885	3.34503e-12	48.4752	0.376978	-0.0063558	0.00632793	0.315184	0.535538	0.0187534	0.0133	0.158532	0.4906	-0.0178	0.0156	0.252
GIMAP8	Oncology II	rs4725923	7	150278849	C	G	0.15804	0.0644807	0.0105268	9.04711e-10	37.5203	0.170286	-0.00431069	0.00846167	0.610445	0.296346	0.00651144	0.0151406	0.667148	0.0841	-0.0039	0.028	0.8887
GIMAP8	Oncology II	rs570759412	7	150307215	TAGA	T	0.230196	-0.10564	0.00911112	4.38935e-31	134.435	0.231282	-0.0116964	0.00715548	0.102131	0.205067	-0.00450038	0.0162535	0.781867	0.416	-0.0083	0.0176	0.6387
GIMAP8	Oncology II	rs58111571	7	150157362	G	T	0.35079	0.0903592	0.00804932	3.0493e-29	126.016	0.34521	0.00345698	0.00680281	0.611334	0.474604	0.00338312	0.0139412	0.808261	0.287	0.017	0.0172	0.3215
GIMAP8	Oncology II	rs6972875	7	150083624	T	G	0.954038	0.157499	0.0187312	4.15719e-17	70.7008	0.954603	0.00198406	0.0157596	0.899815	0.828576	-0.00397777	0.019017	0.834317	0.9249	0.0444	0.03	0.139
GIMAP8	Oncology II	rs7810209	7	150153813	T	C	0.580181	0.119613	0.00779028	3.322e-53	235.749	0.556258	0.00759141	0.00682172	0.265782	0.506277	0.00409507	0.0140534	0.770751	0.431	0.0096	0.0159	0.5439
GIMAP8	Oncology II	rs79857933	7	150309245	G	C	0.0170468	-0.681771	0.0297091	1.53462e-116	526.621	0.0110229	-0.0809586	0.0366318	0.0271006	Variant not present	Variant not present	Variant not present	Variant not present	Variant not present	Variant not present	Variant not present	Variant not present
GIMAP8	Oncology II	rs80103197	7	150196571	A	C	0.870925	0.187248	0.0115325	2.78163e-59	263.626	0.869743	0.00430324	0.0100164	0.667472	0.724126	0.00284119	0.0160969	0.859897	0.9733	0.0753	0.0524	0.151
GIPC2	Neurology II	rs10493604	1	77826732	T	G	0.87327	-0.0616687	0.0108577	1.34912e-08	32.2592	0.880768	0.00586973	0.00930969	0.52837	0.626192	0.0125405	0.0135991	0.356449	0.8754	0.0142	0.0235	0.5472
GIPC2	Neurology II	rs10873934	1	77841366	C	G	0.834668	0.0886421	0.009754	1.01088e-19	82.5875	0.818365	0.000371096	0.00811383	0.96352	0.9887	-0.0261	0.1638	0.8734	0.7208	-0.038	0.0173	0.02799
GIPC2	Neurology II	rs115030909	1	77880430	T	C	0.0104158	-0.27943	0.0388223	6.12491e-13	51.8064	0.00651644	-0.0282056	0.0434326	0.516073	Variant not present	Variant not present	Variant not present	Variant not present	Variant not present	Variant not present	Variant not present	Variant not present
GIPC2	Neurology II	rs12747320	1	77905814	T	G	0.0650361	0.0873947	0.0151038	7.19731e-09	33.4809	0.0658027	-0.00661295	0.0133034	0.619128	0.00638447	0.107298	0.102209	0.293819	0.0133	0.0002	0.0774	0.9985
GIPC2	Neurology II	rs17384102	1	78815472	A	T	0.0815687	-0.116841	0.0135086	5.17607e-18	74.8118	0.0777959	-0.00411017	0.0124707	0.741712	0.00342622	-0.119814	0.186785	0.521226	0.0273	-0.0703	0.0717	0.3267
GIPC2	Neurology II	rs183305797	1	78911786	T	C	0.0179415	-0.15296	0.0277268	3.45462e-08	30.4338	0.0146287	-0.0199641	0.0273275	0.465055	Variant not present	Variant not present	Variant not present	Variant not present	Variant not present	Variant not present	Variant not present	Variant not present
GIPC2	Neurology II	rs3104465	1	77909616	C	A	0.91782	0.0983464	0.0136302	5.38022e-13	52.061	0.910769	-0.0139945	0.0116865	0.231114	0.899583	-0.00165179	0.0234348	0.943808	0.8784	-0.0256	0.0241	0.2884
GIPC2	Neurology II	rs34589494	1	79110296	A	G	0.106253	0.07624	0.0122152	4.33711e-10	38.9551	0.105207	-0.0121497	0.0111812	0.277208	0.0139	0.0753	0.1552	0.627548	0.0201	-0.0286	0.0604	0.6364
GIPC2	Neurology II	rs544885250	1	78735575	T	TTTTA	0.403819	0.0571252	0.00744733	1.71238e-14	58.8375	0.385785	0.000563794	0.0065545	0.931453	0.2035	-0.0256	0.024	0.286122	0.4068	-0.0128	0.0158	0.4179
GIPC2	Neurology II	rs61778241	1	78932840	T	C	0.0980801	0.0879008	0.0122755	8.02786e-13	51.2752	0.100035	0.00766816	0.010904	0.481903	0.0129	0.1104	0.1646	0.502401	0.0785	0.0517	0.0295	0.07996
GIPC2	Neurology II	rs6424666	1	78514871	A	T	0.971133	-0.160165	0.0216736	1.4696e-13	54.6101	0.970778	-0.034423	0.0184525	0.0621123	0.990404	-0.0332834	0.0722972	0.645252	0.9702	-0.0398	0.047	0.3974
GIPC2	Neurology II	rs72687112	1	78517052	G	A	0.0468938	0.0976939	0.0171798	1.29631e-08	32.3369	0.0401914	0.00996388	0.0162824	0.540576	Variant not present	Variant not present	Variant not present	Variant not present	Variant not present	Variant not present	Variant not present	Variant not present
GIPC2	Neurology II	rs72688731	1	78679178	G	A	0.0329513	0.148939	0.0202757	2.04739e-13	53.9592	0.0284203	0.0212328	0.0193891	0.273479	Variant not present	Variant not present	Variant not present	Variant not present	Variant not present	Variant not present	Variant not present	Variant not present
GIPC2	Neurology II	rs7523258	1	78292918	A	G	0.0275097	-0.246935	0.0222593	1.34865e-28	123.067	0.0306584	-0.00412664	0.0181141	0.819791	Variant not present	Variant not present	Variant not present	Variant not present	0.0943	0.0447	0.0265	0.09215
GIPC2	Neurology II	rs7537908	1	78518939	G	A	0.206053	-0.31388	0.00896857	2.4322e-268	1224.84	0.209477	-0.00291228	0.00757555	0.700659	0.379999	0.0263582	0.0136986	0.0543358	0.1351	-0.0043	0.0228	0.8506
GIPC2	Neurology II	rs79075889	1	78554881	T	C	0.0459304	0.308152	0.017416	4.70002e-70	313.064	0.0486761	-0.00179528	0.014323	0.900252	0.0738158	0.0267263	0.0255168	0.294916	0.022	-0.0634	0.057	0.2664
GIPC3	Oncology II	rs145118849	19	3499311	A	G	0.0144935	-0.207538	0.0330768	3.5093e-10	39.3684	0.0132425	0.020512	0.0333418	0.538421	Variant not present	Variant not present	Variant not present	Variant not present	Variant not present	Variant not present	Variant not present	Variant not present
GIPC3	Oncology II	rs34722692	19	3585519	A	G	0.111852	-0.434387	0.0119215	1.09144e-290	1327.68	0.102863	0.0110014	0.0112	0.325967	0.0488701	0.0550673	0.0329984	0.0951602	0.0806	0.0432	0.0291	0.1374
GIPC3	Oncology II	rs35909584	19	3665908	T	C	0.325142	0.07526	0.00800003	5.08276e-21	88.5004	0.338022	-0.00229681	0.00715611	0.748243	0.127694	-0.0184526	0.0232938	0.428262	0.109	-0.0024	0.0258	0.9245
GIPC3	Oncology II	rs76422466	19	3579841	T	C	0.0149574	-0.21523	0.0309362	3.47056e-12	48.4029	0.013882	0.00132601	0.0358876	0.970526	Variant not present	Variant not present	Variant not present	Variant not present	Variant not present	Variant not present	Variant not present	Variant not present
GIPC3	Oncology II	rs8100860	19	3436329	A	T	0.240647	-0.0517193	0.00912292	1.43503e-08	32.1394	0.223035	0.00604029	0.00775463	0.436022	0.4496	0.0118	0.0227	0.603186	Variant not present	Variant not present	Variant not present	Variant not present
GIP	Cardiometabolic II	rs72833611	17	47036043	G	C	0.133819	0.0617254	0.0107659	9.84283e-09	32.8721	0.133308	0.00772389	0.00904682	0.393234	0.0687492	0.00731747	0.0264967	0.782421	0.0404	0.0412	0.0411	0.3166
GIT1	Inflammation II	rs113334146	17	27798179	AAT	A	0.47792	-0.0518072	0.00771367	1.86423e-11	45.1085	0.477302	0.0127997	0.00624716	0.0404734	0.8695	0.0447	0.0342	0.191207	Variant not present	Variant not present	Variant not present	Variant not present
GIT1	Inflammation II	rs142511067	17	28056287	G	C	0.021749	0.245339	0.0266189	3.06267e-20	84.948	0.0118845	-0.0174723	0.0310088	0.573119	Variant not present	Variant not present	Variant not present	Variant not present	Variant not present	Variant not present	Variant not present	Variant not present
GIT1	Inflammation II	rs7210399	17	27780216	T	C	0.485076	0.0500216	0.00749593	2.50323e-11	44.5312	0.477857	-0.0133101	0.00598584	0.0261751	0.0322639	-0.0418044	0.0384588	0.27704	0.1848	-0.0169	0.0206	0.4127
GLB1	Neurology	rs115230839	3	33064492	A	G	0.0187749	-0.158622	0.0273965	7.04401e-09	33.5225	0.0188418	-0.0051876	0.025698	0.84002	Variant not present	Variant not present	Variant not present	Variant not present	Variant not present	Variant not present	Variant not present	Variant not present
GLB1	Neurology	rs12632656	3	33225991	A	G	0.720002	0.0446746	0.00802956	2.64004e-08	30.9555	0.713906	-0.00305937	0.0066573	0.645839	0.574627	-0.0217443	0.0132112	0.0997833	0.7995	0	0.0194	0.9993
GLB1	Neurology	rs539123539	3	33227921	CT	C	0.270763	-0.0470587	0.00824996	1.16953e-08	32.5369	0.284973	0.00564415	0.00685962	0.410617	0.4016	0.0416	0.0186	0.0253152	Variant not present	Variant not present	Variant not present	Variant not present
GLB1	Neurology	rs7637133	3	33138763	A	C	0.616044	0.228402	0.00739119	1.1272e-209	954.929	0.621537	0.00981162	0.00616836	0.111691	0.514916	-0.00377217	0.0130558	0.772637	0.1464	0.0102	0.0236	0.6661
GLB1	Neurology	rs9861960	3	33075695	G	A	0.657327	-0.106718	0.00760302	9.3476e-45	197.017	0.667383	-0.00825535	0.00637248	0.195159	0.0450616	0.00866599	0.0356968	0.808186	0.4006	0.019	0.016	0.2338
GLO1	Cardiometabolic	rs10627870	6	38977926	CTG	C	0.870106	-0.0925096	0.0111676	1.19344e-16	68.6205	0.867721	-0.00786925	0.00888581	0.375834	0.852331	0.00509989	0.0183196	0.780717	0.9755	-0.0508	0.0565	0.3689
GLO1	Cardiometabolic	rs116687503	6	38627754	A	G	0.0155834	0.188005	0.0314843	2.35229e-09	35.6575	0.0199045	-0.0474725	0.0244544	0.0522263	Variant not present	Variant not present	Variant not present	Variant not present	Variant not present	Variant not present	Variant not present	Variant not present
GLO1	Cardiometabolic	rs12198690	6	38628718	A	G	0.430334	-0.306158	0.0076176	0	1615.31	0.411716	-0.0141257	0.00621936	0.0231325	0.0347985	-0.0471348	0.0433508	0.27691	0.1186	-0.0174	0.025	0.4864
GLO1	Cardiometabolic	rs12208880	6	38769872	A	C	0.229286	0.0577934	0.0088535	6.67729e-11	42.6115	0.238498	0.000668517	0.0070223	0.924157	0.0131	0.0463	0.0881	0.599208	0.1613	0.005	0.0211	0.8143
GLO1	Cardiometabolic	rs13204569	6	38338341	A	G	0.343988	0.0532271	0.00792005	1.81051e-11	45.1658	0.337595	0.0035671	0.00646906	0.581353	0.118289	-0.00539506	0.020721	0.794581	0.2643	0.0049	0.0177	0.7817
GLO1	Cardiometabolic	rs13207759	6	38682829	A	G	0.983002	-0.175143	0.0291836	1.95587e-09	36.017	0.984122	0.0251566	0.0268966	0.34963	Variant not present	Variant not present	Variant not present	Variant not present	0.9324	-0.0064	0.0311	0.8382
GLO1	Cardiometabolic	rs139816802	6	38831006	A	AAG	0.349506	0.0454511	0.00787781	7.95042e-09	33.2872	0.371374	-0.000800061	0.00629363	0.898844	0.319169	-0.0376397	0.0140816	0.00751832	0.4814	-0.0049	0.0155	0.7521
GLO1	Cardiometabolic	rs1781710	6	38600570	C	T	0.0135965	0.199396	0.0324114	7.64892e-10	37.8475	0.0162459	-0.0117476	0.0258167	0.64908	Variant not present	Variant not present	Variant not present	Variant not present	0.2553	-0.0018	0.018	0.9223
GLO1	Cardiometabolic	rs186418170	6	38549839	T	A	0.0157478	0.200905	0.03088	7.71792e-11	42.3279	0.0113437	0.000360188	0.0340381	0.991557	Variant not present	Variant not present	Variant not present	Variant not present	Variant not present	Variant not present	Variant not present	Variant not present
GLO1	Cardiometabolic	rs1998582	6	37716124	G	A	0.688206	0.0509467	0.00827601	7.4626e-10	37.8957	0.726198	-0.00213166	0.00749083	0.775974	0.885114	0.0012063	0.0227496	0.957712	0.9248	0.0404	0.0311	0.1931
GLO1	Cardiometabolic	rs34184971	6	37689819	T	C	0.867336	-0.0672	0.0111136	1.47907e-09	36.5619	0.863304	-0.00249238	0.00910867	0.784372	0.5088	0.023105	0.0136401	0.0902834	0.928	0.0165	0.0305	0.5874
GLO1	Cardiometabolic	rs35224103	6	38329644	GA	G	0.36668	0.0702827	0.00787836	4.62168e-19	79.5839	0.356407	-0.000961683	0.00660103	0.884169	0.0407	0.0452	0.0534	0.397306	Variant not present	Variant not present	Variant not present	Variant not present
GLO1	Cardiometabolic	rs35850182	6	38696062	T	C	0.295752	-0.0736167	0.00825223	4.62807e-19	79.5811	0.288403	-0.00820164	0.00682995	0.229815	0.0876266	-0.0547696	0.0245837	0.025888	0.1173	0.0173	0.0247	0.484
GLO1	Cardiometabolic	rs4711537	6	38314472	C	G	0.029155	0.127398	0.0221403	8.70964e-09	33.1099	0.0283227	-0.00622007	0.0186137	0.738254	0.10312	-0.00201803	0.0221903	0.927539	0.1881	-0.0196	0.02	0.3267
GLO1	Cardiometabolic	rs533112346	6	38592459	GA	G	0.0285971	-0.14566	0.0266912	4.83604e-08	29.7814	0.0216752	0.0194451	0.0259923	0.454394	0.220042	0.0153957	0.0163369	0.345993	Variant not present	Variant not present	Variant not present	Variant not present
GLO1	Cardiometabolic	rs567510690	6	38445283	A	AGAGTTATCTTTATCTGAAAT	0.225849	0.151742	0.00902137	1.73301e-63	282.922	Variant not present	Variant not present	Variant not present	Variant not present	0.544912	-0.0115927	0.0191763	0.545489	Variant not present	Variant not present	Variant not present	Variant not present
GLO1	Cardiometabolic	rs62396405	6	38807887	G	A	0.054762	-0.125912	0.0165538	2.82163e-14	57.8547	0.0447821	-0.0241275	0.0161039	0.134071	Variant not present	Variant not present	Variant not present	Variant not present	Variant not present	Variant not present	Variant not present	Variant not present
GLO1	Cardiometabolic	rs72849308	6	37740164	T	C	0.0604213	-0.0983487	0.0157614	4.37976e-10	38.9357	0.0608038	0.00111033	0.0135645	0.934761	Variant not present	Variant not present	Variant not present	Variant not present	Variant not present	Variant not present	Variant not present	Variant not present
GLO1	Cardiometabolic	rs75282494	6	39076803	T	C	0.0459553	-0.100496	0.0179886	2.31478e-08	31.2107	0.0393166	0.00730832	0.0165913	0.659582	0.0123864	0.119425	0.0689229	0.0831433	0.0949	0.0256	0.0267	0.3381
GLO1	Cardiometabolic	rs9462472	6	39017968	T	C	0.171228	0.0622671	0.0100921	6.83518e-10	38.0675	0.192383	0.0122114	0.00805861	0.129691	0.296852	-0.00476608	0.0152493	0.754628	0.275	0.0072	0.0176	0.6803
GLRX5	Inflammation II	rs12147631	14	96015186	A	G	0.43858	-0.0654187	0.00772494	2.48599e-17	71.7156	0.445703	-0.00146028	0.0063136	0.817089	0.19444	0.00899704	0.0171328	0.59949	0.3398	0.0129	0.0166	0.4373
GLRX5	Inflammation II	rs179133	14	95995853	T	C	0.182556	0.155672	0.0100149	1.74622e-54	241.617	0.193283	0.000282391	0.00834925	0.973019	0.207034	0.00346959	0.0174213	0.842139	0.3419	0.0149	0.0167	0.3711
GLRX5	Inflammation II	rs550675709	14	95989615	C	CG	0.24725	-0.0526561	0.00894703	3.9731e-09	34.6369	0.251554	-0.000953012	0.00720961	0.894837	0.132993	-0.00848676	0.0194121	0.661974	0.1272	-0.0213	0.0236	0.367
GLRX	Cardiometabolic	rs10054161	5	94983163	G	A	0.055625	-0.109962	0.0165089	2.72458e-11	44.3659	0.0431142	-0.0275542	0.0171445	0.108017	0.0112	-0.1957	0.1288	0.128659	0.0126	-0.1213	0.0978	0.215
GLRX	Cardiometabolic	rs111951438	5	95942816	A	C	0.898963	-0.0852327	0.0123195	4.56352e-12	47.8659	0.907272	-0.0249819	0.0112123	0.0258752	0.9894	0.2156	0.2056	0.294345	0.731	-0.0344	0.0178	0.05318
GLRX	Cardiometabolic	rs112050544	5	95303120	TTAAAATAAATAAA	T	0.620941	0.1133	0.00834971	6.09116e-42	184.127	0.630802	0.00512695	0.00746864	0.492421	0.4697	0.0162	0.0191	0.396345	Variant not present	Variant not present	Variant not present	Variant not present
GLRX	Cardiometabolic	rs112391480	5	95505738	A	G	0.0830574	0.322691	0.0135114	4.61318e-126	570.391	0.0769125	0.0245334	0.011493	0.0327912	0.247552	-0.0175975	0.0155074	0.256468	0.5356	-0.0079	0.016	0.6235
GLRX	Cardiometabolic	rs113713440	5	95507576	T	C	0.0705675	0.268554	0.0145518	4.75445e-76	340.588	0.0644312	0.022312	0.0124798	0.0737997	0.246103	-0.017634	0.0154945	0.255086	0.1488	-0.0239	0.0221	0.2782
GLRX	Cardiometabolic	rs114342421	5	95775156	C	G	0.956996	0.156894	0.0192475	3.59749e-16	66.4453	0.954884	-0.000624187	0.0156167	0.968118	0.9932	0.0035	0.2624	0.989358	Variant not present	Variant not present	Variant not present	Variant not present
GLRX	Cardiometabolic	rs115465066	5	95101019	A	G	0.0339312	0.194461	0.0204386	1.82768e-21	90.5238	0.0438575	0.00973067	0.017443	0.576944	Variant not present	Variant not present	Variant not present	Variant not present	Variant not present	Variant not present	Variant not present	Variant not present
GLRX	Cardiometabolic	rs116165012	5	95636741	G	A	0.0108719	-0.707656	0.0388919	5.60531e-74	331.075	0.006438	-0.0751962	0.0480496	0.11759	Variant not present	Variant not present	Variant not present	Variant not present	Variant not present	Variant not present	Variant not present	Variant not present
GLRX	Cardiometabolic	rs11959675	5	95117592	A	G	0.211233	-0.373595	0.00913568	0	1672.32	0.202979	0.00118648	0.00788835	0.880442	0.13198	0.032261	0.0209904	0.124308	0.202	0.0201	0.0197	0.3077
GLRX	Cardiometabolic	rs13357784	5	95723686	G	A	0.0146855	-0.260489	0.0325656	1.25516e-15	63.9824	0.0119762	-0.00473998	0.0344569	0.890586	Variant not present	Variant not present	Variant not present	Variant not present	Variant not present	Variant not present	Variant not present	Variant not present
GLRX	Cardiometabolic	rs140084157	5	94500377	G	A	0.0187137	0.181985	0.0278658	6.54485e-11	42.6509	0.0215697	0.0192229	0.0215611	0.372631	0.0062	0.1857	0.2118	0.380611	Variant not present	Variant not present	Variant not present	Variant not present
GLRX	Cardiometabolic	rs1422133	5	95010783	A	T	0.583181	-0.05601	0.00750454	8.42558e-14	55.7036	0.587185	0.00752938	0.00609412	0.216639	0.758885	-0.0044586	0.0152993	0.770726	0.6676	-0.0093	0.0167	0.5781
GLRX	Cardiometabolic	rs143881551	5	95127525	A	C	0.0237442	-0.216612	0.024813	2.55211e-18	76.209	0.0351053	0.0177197	0.0197134	0.368723	0.0899455	0.0155801	0.0263578	0.554454	0.096	0.0147	0.0266	0.5789
GLRX	Cardiometabolic	rs144220553	5	95197207	T	C	0.0312563	0.157867	0.0220058	7.28954e-13	51.4646	0.0288655	0.0225621	0.0185975	0.225061	Variant not present	Variant not present	Variant not present	Variant not present	Variant not present	Variant not present	Variant not present	Variant not present
GLRX	Cardiometabolic	rs150641322	5	94968419	G	A	0.0141739	0.30245	0.0322218	6.20297e-21	88.1064	0.0145071	0.0394509	0.0289583	0.173092	Variant not present	Variant not present	Variant not present	Variant not present	Variant not present	Variant not present	Variant not present	Variant not present
GLRX	Cardiometabolic	rs156002	5	95782574	T	C	0.374004	0.0435442	0.00764937	1.25176e-08	32.4048	0.391392	-0.00490296	0.00670379	0.464553	0.38997	-0.0259822	0.0144838	0.0728317	0.7266	0.0048	0.0179	0.7875
GLRX	Cardiometabolic	rs17383120	5	95325513	C	G	0.0207556	-0.499356	0.026074	9.41239e-82	366.78	0.0260563	-0.0296956	0.0235329	0.206994	Variant not present	Variant not present	Variant not present	Variant not present	Variant not present	Variant not present	Variant not present	Variant not present
GLRX	Cardiometabolic	rs17394413	5	95829910	A	G	0.126401	-0.191443	0.0111471	4.14e-66	294.955	0.115733	-0.0114435	0.010448	0.273391	0.017	-0.0718	0.1581	0.649726	0.0342	-0.0179	0.0454	0.6935
GLRX	Cardiometabolic	rs1993457	5	95951311	C	G	0.16529	0.0814934	0.0100666	5.7069e-16	65.5359	0.17535	0.00798237	0.00851109	0.348307	0.351148	0.0044243	0.0142869	0.756807	0.4308	0.0127	0.0159	0.425
GLRX	Cardiometabolic	rs248342	5	95199932	T	A	0.69284	-0.149804	0.00803354	1.32831e-77	347.723	0.680664	-0.00802957	0.00689076	0.243911	0.953614	-0.0500456	0.0354852	0.158444	0.5984	0.013	0.016	0.4156
GLRX	Cardiometabolic	rs295212	5	94177470	T	C	0.0746159	-0.0812267	0.0145439	2.33771e-08	31.1915	0.0721649	-0.0164787	0.0126763	0.193615	0.0051	-0.5263	0.291	0.0705146	0.0145	0.1743	0.077	0.02348
GLRX	Cardiometabolic	rs35728460	5	95957673	CT	C	0.420815	-0.0686292	0.0080608	1.68112e-17	72.4872	0.418898	-0.0117854	0.00699493	0.0920184	0.4587	0.0186	0.021	0.375772	Variant not present	Variant not present	Variant not present	Variant not present
GLRX	Cardiometabolic	rs3734133	5	95109231	C	T	0.583018	-0.0642985	0.00759031	2.43052e-17	71.76	0.560723	0.00183896	0.00618522	0.766226	0.264189	0.00205672	0.0152845	0.892958	0.7002	-0.0294	0.0172	0.08695
GLRX	Cardiometabolic	rs3853203	5	95962052	G	A	0.48015	-0.07287	0.00743974	1.18659e-22	95.9361	0.46433	-0.0124206	0.00628836	0.0482494	0.601566	-0.00569321	0.0138456	0.680931	0.4078	-0.015	0.016	0.3484
GLRX	Cardiometabolic	rs3853209	5	95834313	A	G	0.144293	-0.144929	0.0105958	1.37467e-42	187.087	0.135416	-0.0071517	0.0096378	0.458059	0.0214	-0.0758	0.1402	0.588745	0.3034	0.0058	0.0171	0.7344
GLRX	Cardiometabolic	rs4869134	5	95772471	C	T	0.282906	0.047085	0.00830763	1.44747e-08	32.1226	0.298965	-0.00576961	0.00755153	0.444848	0.245207	0.00262892	0.0168132	0.875749	0.2661	0.0145	0.0179	0.418
GLRX	Cardiometabolic	rs551781900	5	95156395	CA	C	0.313917	-0.469277	0.00840287	0	3118.91	0.306304	0.00858281	0.0074382	0.248548	0.5405	-0.0006	0.0226	0.97882	Variant not present	Variant not present	Variant not present	Variant not present
GLRX	Cardiometabolic	rs559320481	5	95132473	C	G	0.0174727	-0.215128	0.033012	7.18952e-11	42.4669	0.0136393	0.0273032	0.035544	0.442396	0.0222	0.0111	0.0849	0.895979	Variant not present	Variant not present	Variant not present	Variant not present
GLRX	Cardiometabolic	rs55994669	5	94751489	T	C	0.703838	0.0658327	0.00812535	5.40008e-16	65.6446	0.695922	-0.00556225	0.00696588	0.42458	0.879339	-0.0075799	0.021238	0.721165	0.7446	0.009	0.0178	0.6116
GLRX	Cardiometabolic	rs6868592	5	95418321	A	G	0.315473	0.0783014	0.00802561	1.73101e-22	95.1882	0.337397	-0.0159839	0.00658512	0.015213	0.101653	0.00189242	0.0221448	0.931898	0.1482	-0.0024	0.0222	0.9146
GLRX	Cardiometabolic	rs6871404	5	95163833	A	G	0.737086	-0.437635	0.0083989	0	2715.06	0.735698	-0.0134485	0.00693334	0.0524182	0.90286	0.00708812	0.0225286	0.753045	0.6639	-0.0023	0.0165	0.8898
GLRX	Cardiometabolic	rs6895864	5	94753415	C	T	0.493825	0.0567975	0.0074534	2.52988e-14	58.0697	0.492163	-0.0124692	0.00639572	0.0512223	0.726967	0.00814201	0.0155151	0.599737	0.4263	0.0205	0.0159	0.1972
GLRX	Cardiometabolic	rs72774883	5	95838433	A	C	0.926736	0.249607	0.0144636	9.81296e-67	297.825	0.943768	0.0150381	0.0149739	0.31524	0.9946	0.1301	0.2932	0.657242	0.9861	0.0096	0.0785	0.9023
GLRX	Cardiometabolic	rs72781417	5	94623769	T	C	0.0138809	-0.180223	0.032996	4.7088e-08	29.8331	0.00810916	-0.0281086	0.040982	0.492791	Variant not present	Variant not present	Variant not present	Variant not present	Variant not present	Variant not present	Variant not present	Variant not present
GLRX	Cardiometabolic	rs74622811	5	94974646	A	G	0.955233	-0.15061	0.0181948	1.25632e-16	68.5193	0.95123	-0.00634007	0.0165678	0.701961	0.9942	-0.0231	0.228	0.9193	Variant not present	Variant not present	Variant not present	Variant not present
GLRX	Cardiometabolic	rs75573154	5	95709902	A	T	0.015061	0.350686	0.0313586	4.93401e-29	125.061	0.017625	-0.0343654	0.0253725	0.175596	Variant not present	Variant not present	Variant not present	Variant not present	Variant not present	Variant not present	Variant not present	Variant not present
GLRX	Cardiometabolic	rs78314560	5	94299498	T	C	0.0677827	0.116198	0.0149684	8.29851e-15	60.2624	0.0714949	-0.00896907	0.0125782	0.475805	0.0099	0.1785	0.1818	0.326175	0.0136	0.0079	0.0949	0.9333
GLT8D2	Neurology	rs117801489	12	104408832	C	T	0.0173137	0.674695	0.0296419	1.10408e-114	518.087	0.0125479	0.0406845	0.0306091	0.183794	0.00365379	-0.0261904	0.166227	0.874805	Variant not present	Variant not present	Variant not present	Variant not present
GLT8D2	Neurology	rs4522249	12	104574010	A	T	0.721256	0.0483724	0.00877365	3.52014e-08	30.3973	0.733442	0.00777448	0.00677043	0.250845	0.6662	0.0132	0.019	0.48722	0.6704	0.0114	0.017	0.5015
GLT8D2	Neurology	rs559696310	12	104423066	CA	C	0.0643887	0.201091	0.0169473	1.78402e-32	140.794	0.0668372	0.0131271	0.0130737	0.315336	0.0069	-0.1539	0.2047	0.452152	0.0132	-0.0431	0.0854	0.6138
GLT8D2	Neurology	rs61937668	12	104848109	G	A	0.0400728	0.138236	0.0215677	1.46093e-10	41.0804	0.0347799	0.0329174	0.0217106	0.12947	Variant not present	Variant not present	Variant not present	Variant not present	Variant not present	Variant not present	Variant not present	Variant not present
GLT8D2	Neurology	rs7296316	12	104568628	A	C	0.785924	0.0536062	0.00943746	1.34574e-08	32.2641	0.797937	0.00738626	0.00766096	0.334974	0.7843	0.0062	0.0224	0.781945	0.8462	0.0025	0.0246	0.9188
GM2A	Cardiometabolic II	rs113833830	5	150593912	G	C	0.0134815	-0.260772	0.0329267	2.37958e-15	62.7228	0.0110704	0.00974304	0.0331718	0.768976	Variant not present	Variant not present	Variant not present	Variant not present	Variant not present	Variant not present	Variant not present	Variant not present
GM2A	Cardiometabolic II	rs11746709	5	150726266	T	C	0.0115883	0.458643	0.0375233	2.34585e-34	149.399	0.00801782	0.00656381	0.0467975	0.888455	Variant not present	Variant not present	Variant not present	Variant not present	Variant not present	Variant not present	Variant not present	Variant not present
GM2A	Cardiometabolic II	rs11957097	5	150772296	A	G	0.0114299	-0.231125	0.0348564	3.33887e-11	43.9672	0.0114038	0.0124978	0.028699	0.663215	0.0902287	0.057341	0.0263569	0.0295883	0.2255	-0.0039	0.0188	0.8334
GM2A	Cardiometabolic II	rs13183792	5	150504222	A	G	0.84166	-0.169253	0.0102489	2.89868e-61	272.721	0.842666	0.00288892	0.00880828	0.742928	0.9915	-0.0187	0.1902	0.92168	0.8976	0.0125	0.0259	0.6289
GM2A	Cardiometabolic II	rs140401504	5	150721337	A	G	0.0135633	0.486799	0.0320235	3.46817e-52	231.08	0.0159341	0.0353448	0.0261756	0.176921	Variant not present	Variant not present	Variant not present	Variant not present	Variant not present	Variant not present	Variant not present	Variant not present
GM2A	Cardiometabolic II	rs1432644	5	150913465	A	T	0.146707	-0.0933127	0.0106926	2.61818e-18	76.1579	0.165755	0.00229606	0.0110475	0.835358	0.4213	0.0318	0.0247	0.197938	0.1284	-0.0144	0.0235	0.5407
GM2A	Cardiometabolic II	rs17659864	5	150656548	C	T	0.234335	-0.407031	0.00876922	0	2154.43	0.240223	-0.015231	0.00705682	0.0309021	0.216314	-0.00410844	0.0159722	0.797006	0.0535	0.0016	0.0373	0.9664
GM2A	Cardiometabolic II	rs188460089	5	150831831	A	G	0.010389	-0.35432	0.0384207	2.91273e-20	85.0474	0.00660037	-0.0387185	0.0462555	0.402561	Variant not present	Variant not present	Variant not present	Variant not present	Variant not present	Variant not present	Variant not present	Variant not present
GM2A	Cardiometabolic II	rs200582099	5	150746935	C	T	0.0762753	0.130071	0.0155615	6.35038e-17	69.8647	0.0862127	-0.00444284	0.0134863	0.741829	0.1807	-0.0407	0.0291	0.161925	Variant not present	Variant not present	Variant not present	Variant not present
GM2A	Cardiometabolic II	rs201417328	5	150797261	C	CAGA	0.161306	-0.088495	0.0100884	1.7559e-18	76.9472	Variant not present	Variant not present	Variant not present	Variant not present	0.394696	-0.00507773	0.0195569	0.795143	Variant not present	Variant not present	Variant not present	Variant not present
GM2A	Cardiometabolic II	rs2042235	5	150397914	C	T	0.800507	0.0685934	0.00928722	1.51565e-13	54.5498	0.793383	-0.00677313	0.00767274	0.37737	0.873839	0.00246245	0.0199478	0.901755	0.5265	0.0078	0.0158	0.623
GM2A	Cardiometabolic II	rs2278382	5	150972177	G	A	0.261291	0.0608223	0.00962108	2.58577e-10	39.9648	0.247394	-0.0046515	0.00945814	0.622862	0.138128	0.00543568	0.0225713	0.809693	0.0833	0.0094	0.029	0.7465
GM2A	Cardiometabolic II	rs2347128	5	151057707	G	C	0.509891	0.0512798	0.00747862	7.03882e-12	47.0164	0.509383	-0.00506172	0.00646719	0.433817	0.499055	-0.0291018	0.0142501	0.0411299	0.3468	0.0024	0.0166	0.8833
GM2A	Cardiometabolic II	rs248452	5	150579350	A	G	0.408948	0.311974	0.00759579	0	1686.91	0.39441	0.00850192	0.00670302	0.204665	0.138713	-0.00763482	0.0204489	0.70888	0.3772	-0.0118	0.0162	0.4664
GM2A	Cardiometabolic II	rs2748232	5	149844884	G	A	0.351369	-0.043626	0.00798207	4.61594e-08	29.8717	0.351649	-0.00464324	0.00659623	0.481481	0.290055	-0.0191589	0.0150425	0.202788	0.7226	0.0269	0.0179	0.1324
GM2A	Cardiometabolic II	rs34594711	5	150590717	T	C	0.074611	-0.251663	0.0142094	3.44905e-70	313.68	0.0720415	-0.0191214	0.0119667	0.110069	0.345629	-0.0136806	0.0145622	0.347496	0.0326	0.038	0.0451	0.3986
GM2A	Cardiometabolic II	rs34652918	5	150588472	T	A	0.0155354	-0.415494	0.0315879	1.62368e-39	173.017	0.00728334	-0.0452505	0.0471692	0.337396	0.00191224	0.13274	0.244938	0.587865	Variant not present	Variant not present	Variant not present	Variant not present
GM2A	Cardiometabolic II	rs528294237	5	150773373	G	C	0.018983	-0.408927	0.0275001	5.1606e-50	221.117	0.0170723	-0.00678371	0.0260479	0.794531	Variant not present	Variant not present	Variant not present	Variant not present	Variant not present	Variant not present	Variant not present	Variant not present
GM2A	Cardiometabolic II	rs554868580	5	150789893	CTTT	C	0.014772	-0.286819	0.0346168	1.17598e-16	68.6502	0.0146201	0.00342823	0.0323743	0.915667	0.115522	-0.00500418	0.0245666	0.838589	Variant not present	Variant not present	Variant not present	Variant not present
GM2A	Cardiometabolic II	rs56117591	5	150526564	A	G	0.280934	0.111449	0.00822833	8.531e-42	183.455	0.292924	-0.00628823	0.00683986	0.357912	0.129818	0.0199175	0.0197162	0.312395	0.0898	-0.015	0.0279	0.5908
GM2A	Cardiometabolic II	rs56892928	5	150892783	G	A	0.0514124	0.182423	0.0168152	2.02349e-27	117.694	0.0510324	0.00767087	0.014832	0.605027	0.262981	-0.000894384	0.0161444	0.955821	0.0276	0.0089	0.0495	0.8581
GM2A	Cardiometabolic II	rs5872207	5	150834902	AT	A	0.227277	0.206141	0.00889898	1.03753e-118	536.597	0.223435	-0.00250225	0.0073695	0.734201	0.0117496	0.000777668	0.0734111	0.991548	Variant not present	Variant not present	Variant not present	Variant not present
GM2A	Cardiometabolic II	rs62377534	5	150837513	A	G	0.228899	0.204256	0.00886588	1.91867e-117	530.769	0.224406	-0.0016772	0.00726373	0.817392	0.00935532	0.026467	0.0799159	0.740504	0.1188	0.0009	0.0243	0.969
GM2A	Cardiometabolic II	rs62377872	5	150618859	C	G	0.0340091	-0.549096	0.0205511	2.87078e-157	713.882	0.0325723	0.0317782	0.0172138	0.0648795	0.272914	-0.000313001	0.0150359	0.983392	0.0485	0.0106	0.0364	0.7713
GM2A	Cardiometabolic II	rs62383768	5	150462818	G	A	0.107404	-0.102757	0.0118878	5.4325e-18	74.7171	0.125899	0.00766575	0.00981534	0.434804	0.490111	0.00466335	0.0134293	0.728403	0.1782	-0.0253	0.0204	0.2151
GM2A	Cardiometabolic II	rs6892322	5	150838995	G	C	0.961258	0.201825	0.019109	4.48126e-26	111.551	0.961668	-0.0106017	0.0170831	0.534866	0.982576	-0.0553587	0.0589634	0.3478	Variant not present	Variant not present	Variant not present	Variant not present
GM2A	Cardiometabolic II	rs73798931	5	150910942	T	C	0.978524	0.159162	0.0271019	4.28766e-09	34.4889	0.978191	0.00767522	0.0255215	0.763616	0.9938	0.1431	0.2347	0.542051	0.8931	0.0194	0.0259	0.4523
GM2A	Cardiometabolic II	rs74469831	5	150527631	G	A	0.0230559	-0.217664	0.0246602	1.07994e-18	77.9076	0.0208093	-0.0338462	0.0224113	0.130985	Variant not present	Variant not present	Variant not present	Variant not present	Variant not present	Variant not present	Variant not present	Variant not present
GM2A	Cardiometabolic II	rs76177397	5	150865371	C	T	0.0288032	0.385164	0.0221747	1.40346e-67	301.7	0.0290635	0.03181	0.0240305	0.185591	Variant not present	Variant not present	Variant not present	Variant not present	Variant not present	Variant not present	Variant not present	Variant not present
GMFG	Cardiometabolic II	rs194016	19	39817100	G	A	0.109803	-0.104162	0.0120398	5.08394e-18	74.848	0.10832	-0.00597528	0.010572	0.571938	0.119212	-0.00457163	0.0219916	0.835322	0.6631	-0.0123	0.0172	0.4747
GMPR2	Inflammation II	rs111900757	14	24670393	A	G	0.841684	-0.0728272	0.0103116	1.63343e-12	49.881	0.854564	-0.0288107	0.00915298	0.00164568	0.9841	0.3712	0.1546	0.0163488	0.9628	0.0334	0.043	0.4368
GMPR2	Inflammation II	rs112237409	14	24695240	C	A	0.0520256	-0.0963328	0.0172317	2.26485e-08	31.253	0.0636731	0.00535403	0.0158279	0.735163	0.0055	-0.0994	0.1809	0.58268	Variant not present	Variant not present	Variant not present	Variant not present
GMPR2	Inflammation II	rs34354104	14	24707479	A	G	0.0481815	0.164606	0.017491	4.91926e-21	88.565	0.0484987	0.0192305	0.0147488	0.192278	Variant not present	Variant not present	Variant not present	Variant not present	Variant not present	Variant not present	Variant not present	Variant not present
GMPR2	Inflammation II	rs4982863	14	24627983	T	C	0.79396	-0.0581646	0.00958843	1.31036e-09	36.7979	0.792985	-0.00988611	0.00821569	0.228852	0.7192	-0.0152	0.0235	0.517756	0.8553	-0.007	0.0223	0.7552
GMPR2	Inflammation II	rs8193033	14	24723798	T	C	0.0563394	-0.101026	0.0163933	7.15468e-10	37.9781	0.0610208	0.000329556	0.0135459	0.98059	0.372285	-0.0028441	0.0139842	0.838838	0.1802	0.0191	0.0206	0.3529
GMPR	Inflammation	rs1042391	6	16290761	A	T	0.379776	0.25207	0.00753618	2.75423e-245	1118.77	0.410673	-0.00248828	0.00615876	0.686196	0.879454	-0.0456785	0.0204195	0.0252857	0.8264	-0.0331	0.022	0.1331
GMPR	Inflammation	rs115464334	6	16125943	G	A	0.0207315	0.182779	0.0277476	4.48229e-11	43.3912	0.0224223	0.0436478	0.0249099	0.079735	Variant not present	Variant not present	Variant not present	Variant not present	Variant not present	Variant not present	Variant not present	Variant not present
GMPR	Inflammation	rs140731274	6	16390127	TG	T	0.147697	0.0751785	0.0103158	3.15355e-13	53.1106	0.136891	0.00668309	0.00888268	0.451827	0.0374112	-0.0031766	0.0353967	0.928492	0.2331	-0.0162	0.0186	0.385
GMPR	Inflammation	rs179981	6	16358358	A	G	0.120334	-0.0739057	0.0116441	2.19472e-10	40.2851	0.127633	-0.0292569	0.0101871	0.00407947	0.0143	0.068	0.1047	0.516032	0.0265	-0.041	0.0524	0.4346
GMPR	Inflammation	rs72833422	6	16133732	T	G	0.0297072	-0.134662	0.0215054	3.80575e-10	39.2098	0.0269804	0.0114426	0.0204807	0.576366	Variant not present	Variant not present	Variant not present	Variant not present	Variant not present	Variant not present	Variant not present	Variant not present
GMPR	Inflammation	rs74588175	6	16514336	C	G	0.0110529	-0.214563	0.0355715	1.62062e-09	36.3836	0.0143375	-0.0309568	0.0277148	0.264003	Variant not present	Variant not present	Variant not present	Variant not present	0.0571	0.0527	0.0347	0.1295
GMPR	Inflammation	rs7747716	6	16074896	C	T	0.809061	-0.0532903	0.00935374	1.21773e-08	32.4583	0.81153	0.00854836	0.00764619	0.263571	0.65676	-0.00108278	0.0137293	0.937139	0.7637	-0.0048	0.0184	0.7924
GNAS	Neurology II	rs6026450	20	57272722	G	A	0.632033	0.0753894	0.00771261	1.44411e-22	95.5472	0.636668	0.00172785	0.00627611	0.783081	0.522142	-0.0159462	0.0131529	0.225369	0.8796	-0.0034	0.0247	0.8904
GNLY	Neurology	rs11126991	2	85656616	T	C	0.85198	0.06469	0.0106116	1.08645e-09	37.1632	0.85036	0.00118062	0.00847957	0.889268	0.619809	0.00393768	0.0137884	0.7752	0.5121	0.0045	0.016	0.777
GNLY	Neurology	rs11127001	2	86065256	A	G	0.884248	-0.0788802	0.0118881	3.24041e-11	44.0262	0.892805	0.016028	0.0104131	0.123752	0.9871	-0.0576	0.1629	0.723645	0.7082	-0.0306	0.0173	0.07724
GNLY	Neurology	rs112058316	2	85747710	C	T	0.0167675	0.494781	0.0291608	1.43318e-64	287.89	0.0218001	0.00731563	0.0208127	0.725214	0.00676944	-0.000612745	0.0817887	0.994022	0.1324	0.0233	0.0234	0.3184
GNLY	Neurology	rs1130866	2	85893741	A	G	0.514561	-0.131585	0.00751436	1.17951e-68	306.64	0.526634	-0.00473707	0.00638303	0.458006	0.269297	-0.0188682	0.0157233	0.230134	0.7505	0.005	0.0182	0.7823
GNLY	Neurology	rs1131071	2	86385728	T	C	0.112097	0.0809786	0.0119293	1.13553e-11	46.0798	0.115216	0.00671485	0.0096456	0.48633	0.419703	0.00145602	0.0140013	0.917176	0.0336	0.0336	0.0451	0.4569
GNLY	Neurology	rs114691084	2	85886669	T	C	0.0142335	-0.227892	0.0325968	2.72458e-12	48.8774	0.0158728	-0.0114726	0.0258268	0.65689	Variant not present	Variant not present	Variant not present	Variant not present	Variant not present	Variant not present	Variant not present	Variant not present
GNLY	Neurology	rs116670686	2	85768570	A	G	0.0330629	-0.11863	0.0213758	2.86101e-08	30.7995	0.0338614	0.0146393	0.0171424	0.393117	Variant not present	Variant not present	Variant not present	Variant not present	Variant not present	Variant not present	Variant not present	Variant not present
GNLY	Neurology	rs11685733	2	85658257	G	C	0.53117	-0.0501298	0.00795376	2.9259e-10	39.7235	0.489696	-0.00455308	0.00657188	0.488427	0.460016	-0.00678921	0.0137367	0.621139	0.5965	0.0274	0.0188	0.1458
GNLY	Neurology	rs12470957	2	85773252	C	T	0.0558789	0.0897634	0.0162954	3.6191e-08	30.3437	0.0635116	0.00516749	0.012361	0.675913	0.00703628	-5.13517e-05	0.0799218	0.999487	0.2737	0.0185	0.0176	0.2933
GNLY	Neurology	rs12714141	2	85698515	T	A	0.449361	-0.0782283	0.00761943	9.92887e-25	105.41	0.468936	-0.00565835	0.00626246	0.366242	0.880327	-0.00779179	0.0214616	0.716562	0.5505	-0.0093	0.0158	0.5576
GNLY	Neurology	rs146190379	2	85974355	T	C	0.0288574	0.562958	0.0224961	3.28852e-138	626.235	0.0288027	0.0134387	0.018251	0.461532	Variant not present	Variant not present	Variant not present	Variant not present	Variant not present	Variant not present	Variant not present	Variant not present
GNLY	Neurology	rs148830187	2	85956599	C	T	0.010848	0.537913	0.0370841	1.12279e-47	210.401	0.00942408	-0.00266789	0.033704	0.936908	Variant not present	Variant not present	Variant not present	Variant not present	Variant not present	Variant not present	Variant not present	Variant not present
GNLY	Neurology	rs150339178	2	85647906	T	C	0.0182818	0.173674	0.0296282	4.57941e-09	34.3605	0.0126649	0.0240232	0.0377606	0.524648	Variant not present	Variant not present	Variant not present	Variant not present	Variant not present	Variant not present	Variant not present	Variant not present
GNLY	Neurology	rs17026089	2	85470383	G	C	0.0210875	0.179264	0.0266202	1.64892e-11	45.3486	0.0221807	-0.0143828	0.0232032	0.535349	0.00048802	0.0220571	0.490295	0.964117	Variant not present	Variant not present	Variant not present	Variant not present
GNLY	Neurology	rs17026122	2	85495570	G	C	0.0246808	0.194951	0.0243168	1.08218e-15	64.2744	0.0251867	-0.0254871	0.021579	0.237561	Variant not present	Variant not present	Variant not present	Variant not present	Variant not present	Variant not present	Variant not present	Variant not present
GNLY	Neurology	rs181715483	2	85671384	C	T	0.0636362	-0.131754	0.0157229	5.30396e-17	70.2202	0.0597532	-0.0160341	0.0132817	0.227344	0.1338	-0.0046	0.0282	0.870424	Variant not present	Variant not present	Variant not present	Variant not present
GNLY	Neurology	rs187016916	2	85928622	T	C	0.0135606	-0.282015	0.0350213	8.10028e-16	64.8455	0.0109564	-0.0174106	0.0340118	0.608723	Variant not present	Variant not present	Variant not present	Variant not present	Variant not present	Variant not present	Variant not present	Variant not present
GNLY	Neurology	rs192642287	2	85916204	C	G	0.0194918	0.624574	0.0288221	3.9355e-104	469.588	0.0167296	-0.0254712	0.0253161	0.314354	Variant not present	Variant not present	Variant not present	Variant not present	Variant not present	Variant not present	Variant not present	Variant not present
GNLY	Neurology	rs2139198	2	86007674	A	G	0.0862056	-0.163556	0.0133564	1.77582e-34	149.953	0.0822049	0.00210539	0.0110545	0.848952	0.130826	-0.00291941	0.0195483	0.881283	0.0836	0.0179	0.0283	0.527
GNLY	Neurology	rs3024798	2	85894308	T	G	0.359753	-0.307022	0.00785695	0	1526.97	0.378783	0.0013228	0.00636971	0.835487	0.387811	0.0094159	0.0143102	0.510548	0.1043	-0.042	0.0266	0.1139
GNLY	Neurology	rs3024831	2	85884384	C	T	0.0170244	0.433314	0.0289454	1.15239e-50	224.102	0.0180155	-0.0113799	0.0222745	0.609426	0.241996	-0.0112018	0.0155229	0.47052	0.0137	-0.0442	0.0729	0.5441
GNLY	Neurology	rs35625755	2	86280058	A	G	0.023218	0.27631	0.0253324	1.06292e-27	118.971	0.0172942	0.0331281	0.0245047	0.176406	0.0056	-0.5994	0.2725	0.0278329	Variant not present	Variant not present	Variant not present	Variant not present
GNLY	Neurology	rs35875397	2	85930887	A	G	0.0110409	0.46491	0.0369317	2.44681e-36	158.467	0.00794376	0.00208093	0.0384368	0.956824	Variant not present	Variant not present	Variant not present	Variant not present	Variant not present	Variant not present	Variant not present	Variant not present
GNLY	Neurology	rs536963605	2	85503042	CA	C	0.208181	-0.0673047	0.0102406	4.95222e-11	43.1956	0.203702	-0.00111226	0.008786	0.899261	0.1561	0.041	0.0304	0.177438	Variant not present	Variant not present	Variant not present	Variant not present
GNLY	Neurology	rs549470334	2	85449054	TA	T	0.135985	-0.100026	0.0118346	2.86484e-17	71.4362	0.12588	0.00183768	0.0102931	0.858304	0.1109	0.0513	0.0328	0.117812	Variant not present	Variant not present	Variant not present	Variant not present
GNLY	Neurology	rs56309153	2	85983820	G	A	0.508312	-0.0462674	0.00745984	5.56801e-10	38.4673	0.528395	-0.000939243	0.00714892	0.895473	0.580136	0.0128017	0.0154899	0.408547	0.1668	-0.0319	0.0219	0.1449
GNLY	Neurology	rs57871178	2	85425048	T	C	0.82464	0.066593	0.00984326	1.32984e-11	45.7698	0.81679	-0.012506	0.00775841	0.106979	0.937287	-0.0255912	0.0279783	0.360359	0.7458	-0.0202	0.018	0.2615
GNLY	Neurology	rs6738956	2	86030038	A	T	0.41501	-0.0816275	0.0075872	5.39883e-27	115.747	0.40481	-0.00741889	0.00651021	0.254462	0.296195	0.005183	0.0152337	0.733681	0.5628	0.006	0.016	0.7087
GNLY	Neurology	rs72840080	2	85596043	A	G	0.0144863	0.210943	0.0313401	1.68772e-11	45.3033	0.0160144	-0.0281386	0.0264476	0.287358	Variant not present	Variant not present	Variant not present	Variant not present	Variant not present	Variant not present	Variant not present	Variant not present
GNLY	Neurology	rs72842138	2	85948711	T	C	0.0285167	-0.2566	0.0228624	3.12033e-29	125.971	0.0225408	-0.0222926	0.0218587	0.307801	Variant not present	Variant not present	Variant not present	Variant not present	Variant not present	Variant not present	Variant not present	Variant not present
GNLY	Neurology	rs73943282	2	85940580	T	C	0.0522056	0.550164	0.016833	2.66073e-234	1068.22	0.0503433	0.0107877	0.0139939	0.440774	0.00538549	0.0759634	0.11557	0.510991	0.066	0.028	0.0318	0.3787
GNLY	Neurology	rs74485158	2	85666509	T	C	0.0101574	0.443992	0.0381393	2.5398e-31	135.52	0.00867515	-0.0408771	0.0342918	0.233246	Variant not present	Variant not present	Variant not present	Variant not present	0.1242	0.0549	0.0238	0.02132
GNLY	Neurology	rs74777628	2	85904154	A	G	0.0232582	-0.314263	0.0248744	1.37151e-36	159.618	0.0170967	-0.0156131	0.024383	0.521961	Variant not present	Variant not present	Variant not present	Variant not present	Variant not present	Variant not present	Variant not present	Variant not present
GNLY	Neurology	rs7576320	2	86035545	G	C	0.528725	-0.0518069	0.00755131	6.85488e-12	47.0685	0.533341	-0.010531	0.00635752	0.0976287	0.430117	-0.0145202	0.0139895	0.299299	0.609	-0.0021	0.0161	0.8975
GNLY	Neurology	rs7600804	2	85912030	C	G	0.0198937	0.584923	0.0267938	1.19124e-105	476.572	0.0194005	0.0218175	0.0217992	0.316904	Variant not present	Variant not present	Variant not present	Variant not present	0.2001	0.017	0.0199	0.395
GNLY	Neurology	rs77680559	2	85531790	C	T	0.0812067	-0.115836	0.0142382	4.09826e-16	66.1876	0.0893644	0.00879076	0.0115804	0.447789	Variant not present	Variant not present	Variant not present	Variant not present	0.0164	0.0673	0.0723	0.3522
GNPDA1	Cardiometabolic II	rs11949303	5	141407705	C	T	0.148605	0.128391	0.010751	7.12853e-33	142.617	0.154731	0.0103209	0.00893151	0.247863	0.431878	-0.0199836	0.0142378	0.16045	0.0732	0.007	0.0303	0.8175
GNPDA1	Cardiometabolic II	rs2232195	5	141387520	G	A	0.275302	-0.0999898	0.00873487	2.42885e-30	131.038	0.266344	-0.00340029	0.00747135	0.64903	0.0242	-0.042	0.0832	0.613694	0.5086	0.0091	0.0158	0.5638
GNPDA1	Cardiometabolic II	rs735683	5	141485168	T	G	0.246544	-0.0856787	0.00880819	2.3094e-22	94.6177	0.239882	0.007141	0.00700732	0.308166	0.520017	-0.00815555	0.0131085	0.533838	0.1754	0.0008	0.0208	0.9681
GNPDA2	Inflammation II	rs1133648	4	44705595	A	G	0.641833	0.235666	0.00787164	6.19441e-197	896.321	0.634606	-0.0017851	0.00633574	0.778134	0.422854	0.00185629	0.0134158	0.889951	0.4046	0.0229	0.016	0.1514
GNPDA2	Inflammation II	rs116549987	4	44283216	T	C	0.0429084	-0.15964	0.0185578	7.81448e-18	73.9998	0.034179	0.0138269	0.0184718	0.454132	Variant not present	Variant not present	Variant not present	Variant not present	Variant not present	Variant not present	Variant not present	Variant not present
GNPDA2	Inflammation II	rs1496981	4	44934687	A	G	0.159462	-0.102121	0.01028	2.96278e-23	98.6834	0.154417	-0.00128051	0.0082493	0.876643	0.326741	0.00208389	0.0138661	0.880538	0.4281	0.0023	0.0158	0.886
GNPDA2	Inflammation II	rs150757450	4	45201090	G	A	0.0123791	0.27857	0.034747	1.08268e-15	64.2738	0.00990671	-0.00345982	0.0346265	0.920409	Variant not present	Variant not present	Variant not present	Variant not present	Variant not present	Variant not present	Variant not present	Variant not present
GNPDA2	Inflammation II	rs17461169	4	44426527	G	A	0.0814476	0.101406	0.0137274	1.50072e-13	54.5696	0.0745421	-0.00514411	0.0126073	0.683254	0.0141	-0.0252	0.11	0.818798	0.0164	0.0872	0.07	0.2128
GNPDA2	Inflammation II	rs187532080	4	44462871	A	G	0.0140085	0.255298	0.0339938	5.90745e-14	56.4021	0.0164707	0.0105876	0.0262715	0.686943	0.000254012	-0.325877	0.64086	0.611104	Variant not present	Variant not present	Variant not present	Variant not present
GNPDA2	Inflammation II	rs189011990	4	44723491	T	C	0.0140216	0.188406	0.0339012	2.73665e-08	30.8858	0.0129319	-0.0130565	0.0302793	0.666321	Variant not present	Variant not present	Variant not present	Variant not present	Variant not present	Variant not present	Variant not present	Variant not present
GNPDA2	Inflammation II	rs2882050	4	45173196	G	T	0.943138	0.0962736	0.0165419	5.88573e-09	33.8722	0.94201	-0.00774964	0.0133206	0.560715	0.9942	-0.1278	0.2039	0.530805	0.987	0.0199	0.0926	0.8297
GNPDA2	Inflammation II	rs551677580	4	44979081	C	A	0.0728936	-0.170359	0.0159329	1.10586e-26	114.325	0.0637834	0.00481455	0.0139491	0.729981	0.216498	-0.0155457	0.0174204	0.372187	Variant not present	Variant not present	Variant not present	Variant not present
GNPDA2	Inflammation II	rs574925985	4	45001749	GT	G	0.190457	-0.073086	0.0100868	4.3013e-13	52.5003	0.198293	0.0156133	0.0081658	0.0558713	0.2573	0.0311	0.0223	0.163131	Variant not present	Variant not present	Variant not present	Variant not present
GNPDA2	Inflammation II	rs5857986	4	45035399	A	ACT	0.28717	0.0492867	0.0084081	4.57847e-09	34.3608	0.295243	-0.00483569	0.0070157	0.490655	0.045143	-0.0212617	0.0344916	0.537611	0.3366	-0.0078	0.0165	0.6382
GNPDA2	Inflammation II	rs62311313	4	43996539	A	G	0.934838	-0.101431	0.0152905	3.27642e-11	44.0046	0.933517	-0.0291156	0.0125417	0.02026	Variant not present	Variant not present	Variant not present	Variant not present	0.9768	0.0841	0.0787	0.2853
GNPDA2	Inflammation II	rs73187180	4	44575839	A	T	0.0578391	0.164023	0.0161816	3.80978e-24	102.746	0.0500406	0.00451579	0.0135415	0.738774	0.0786563	-0.00731865	0.0244915	0.765074	0.1375	0.0418	0.0225	0.06383
GNPDA2	Inflammation II	rs73239657	4	45664530	A	T	0.127554	0.0661637	0.0115816	1.11102e-08	32.6364	0.1186	0.00177987	0.0100032	0.858778	0.0181	-0.0686	0.1074	0.522996	0.0966	0.0448	0.0508	0.3774
GNPDA2	Inflammation II	rs73246814	4	45002458	C	T	0.0376142	0.194696	0.0201688	4.75883e-22	93.1867	0.0373098	0.0248921	0.0174469	0.153655	Variant not present	Variant not present	Variant not present	Variant not present	Variant not present	Variant not present	Variant not present	Variant not present
GNPDA2	Inflammation II	rs74936120	4	44406325	T	C	0.0231802	-0.169838	0.0252259	1.66571e-11	45.329	0.0154978	0.00980552	0.0283879	0.729784	Variant not present	Variant not present	Variant not present	Variant not present	Variant not present	Variant not present	Variant not present	Variant not present
GNPDA2	Inflammation II	rs78460921	4	45029345	T	C	0.0194383	0.191446	0.0276232	4.1889e-12	48.0335	0.0187173	0.0416705	0.0242924	0.0862774	0.000176946	0.373548	0.737572	0.612537	Variant not present	Variant not present	Variant not present	Variant not present
GOLGA3	Neurology II	rs11147139	12	133457651	A	G	0.222145	0.118147	0.00895844	1.02353e-39	173.932	0.217467	0.0109513	0.00753234	0.145974	0.1113	0.0341	0.0293	0.244496	0.0432	-0.0201	0.0411	0.6251
GOLGA3	Neurology II	rs2291256	12	133393323	T	C	0.0861428	0.143194	0.0132985	4.89103e-27	115.943	0.0865781	0.00837349	0.0114541	0.464751	0.139521	0.0156828	0.0194054	0.418994	0.0147	-0.1573	0.0762	0.0391
GOLM2	Neurology	rs28489890	15	43802711	C	A	0.0559708	0.103996	0.0183824	1.53709e-08	32.0058	0.0514373	-0.0106704	0.0161267	0.50819	0.1624	0.0017	0.0291	0.953415	Variant not present	Variant not present	Variant not present	Variant not present
GOLM2	Neurology	rs8023508	15	44176103	A	G	0.890127	-0.0652499	0.0117466	2.77984e-08	30.8557	0.885026	-0.000613638	0.00983159	0.950232	0.73702	0.0192134	0.0149325	0.198205	0.5555	-0.0015	0.016	0.923
GORASP2	Oncology II	rs12996518	2	171793568	G	A	0.285448	0.0569329	0.00834988	9.2045e-12	46.4907	0.284078	-0.00972064	0.00663786	0.143078	0.0606633	0.0239248	0.027462	0.383647	0.0944	0.0653	0.0276	0.01804
GOT1	Cardiometabolic II	rs10883451	10	101924418	C	T	0.501722	-0.0410486	0.00728957	1.79011e-08	31.7098	0.474688	0.00525933	0.00604358	0.384173	0.0563233	0.00701634	0.0290896	0.809402	0.1176	-0.0216	0.025	0.3874
GP1BA	Cardiometabolic	rs118065182	17	4822031	A	C	0.0570311	0.15003	0.0162571	2.74284e-20	85.1667	0.0622506	0.0273955	0.0127993	0.0323234	0.107102	-0.00907668	0.0223466	0.684613	0.0283	-0.0875	0.0578	0.1301
GP1BA	Cardiometabolic	rs553749201	17	4837195	A	C	0.0528376	-0.256395	0.0170287	3.12248e-51	226.702	0.0664499	-0.012108	0.0132903	0.362273	0.3106	0.0128	0.0221	0.562464	Variant not present	Variant not present	Variant not present	Variant not present
GP1BA	Cardiometabolic	rs59419995	17	4813566	A	C	0.0762526	-0.188917	0.0140995	6.14328e-41	179.529	0.09148	-0.00979062	0.0106067	0.355976	0.634659	-0.00455159	0.0140473	0.745925	0.1836	-0.0204	0.0203	0.3167
GP1BB	Cardiometabolic II	rs9680692	22	19571198	T	G	0.137457	-0.0612185	0.0108916	1.90156e-08	31.5924	0.144032	-0.0144239	0.00898606	0.108463	0.220104	0.00268186	0.016066	0.867427	0.0265	-0.0383	0.0529	0.4692
GP2	Cardiometabolic	rs117795282	16	20415019	T	C	0.0576811	0.112596	0.0159128	1.48559e-12	50.0671	0.048018	0.0112528	0.0164531	0.494017	Variant not present	Variant not present	Variant not present	Variant not present	0.0174	0.068	0.0621	0.2736
GP2	Cardiometabolic	rs140749196	16	20298461	T	C	0.0138192	-0.264858	0.0343853	1.3326e-14	59.3308	0.0138867	-0.0106825	0.0386889	0.782462	Variant not present	Variant not present	Variant not present	Variant not present	Variant not present	Variant not present	Variant not present	Variant not present
GP2	Cardiometabolic	rs35137457	16	20344278	AT	A	0.0646721	0.18745	0.0149731	5.86678e-36	156.728	0.0580331	-0.00469019	0.0170331	0.783041	0.185233	-0.0517185	0.0201796	0.01038	Variant not present	Variant not present	Variant not present	Variant not present
GP2	Cardiometabolic	rs4430753	16	20332200	G	A	0.487788	-0.232605	0.00681565	2.82488e-255	1164.73	0.489656	-0.00379025	0.00660296	0.565953	0.737854	0.0311825	0.0153854	0.0426871	0.2299	0.0046	0.0188	0.8044
GP2	Cardiometabolic	rs577741176	16	20462323	T	C	0.0863524	0.0924084	0.0137774	1.98335e-11	44.9871	0.0853576	0.00885285	0.0126388	0.483645	0.0066	0.1274	0.2184	0.559669	0.0175	0.0589	0.0758	0.4372
GP2	Cardiometabolic	rs61740631	16	20693663	G	C	0.0215831	-0.141977	0.0246175	8.05397e-09	33.262	0.019033	0.0184384	0.0269719	0.494217	0.0054	0.0166	0.2513	0.947333	Variant not present	Variant not present	Variant not present	Variant not present
GP2	Cardiometabolic	rs9935655	16	20342897	A	G	0.0277727	0.123004	0.0207244	2.93447e-09	35.2269	0.0299741	-0.0138315	0.0221392	0.532134	0.0111765	0.050281	0.0825466	0.542443	0.1418	0.013	0.0225	0.563
GP5	Inflammation II	rs10638925	3	194119749	CCATAAA	C	0.22877	-0.136823	0.00917225	2.55329e-50	222.519	0.244866	-0.000277315	0.0074825	0.970436	0.240995	0.0108057	0.0170582	0.526432	Variant not present	Variant not present	Variant not present	Variant not present
GP5	Inflammation II	rs1466733	3	194120998	A	G	0.763006	0.134336	0.00902716	4.36214e-50	221.453	0.747743	-0.00155266	0.00734408	0.832562	0.689435	0.013313	0.015649	0.394922	0.1877	0.02	0.0213	0.348
GP6	Neurology	rs10410203	19	55524191	A	G	0.0498613	0.234292	0.0175491	1.17436e-40	178.24	0.0510851	0.00097166	0.0152278	0.949123	0.0467202	0.0147249	0.0347957	0.672163	0.1334	-0.0197	0.0238	0.4063
GP6	Neurology	rs11382567	19	55467895	TA	T	0.269794	0.0645438	0.00869639	1.15452e-13	55.0847	0.288276	0.00935994	0.00827079	0.257766	0.391798	-0.0184863	0.0159552	0.246603	Variant not present	Variant not present	Variant not present	Variant not present
GP6	Neurology	rs116959900	19	55511031	A	T	0.946553	-0.105392	0.0178539	3.56854e-09	34.8457	0.948381	0.00611802	0.0169914	0.718797	0.9927	-0.0032	0.21	0.987842	0.9661	0.0662	0.0532	0.2133
GP6	Neurology	rs1613662	19	55536595	A	G	0.83428	0.412537	0.0102215	0	1628.91	0.842881	0.00644082	0.00838305	0.442301	0.970967	-0.0356758	0.0434765	0.411887	0.7681	0.0004	0.0191	0.9831
GP6	Neurology	rs1654434	19	55550697	T	C	0.0305829	0.198602	0.0222731	4.80397e-19	79.5071	0.0330927	0.0155287	0.0183091	0.396359	Variant not present	Variant not present	Variant not present	Variant not present	0.0332	0.0008	0.0458	0.9865
GP6	Neurology	rs549737179	19	55497924	CT	C	0.0798114	0.0808408	0.0146471	3.40463e-08	30.462	0.0863166	0.00346966	0.0132308	0.793135	0.2506	-0.0218	0.0266	0.412473	Variant not present	Variant not present	Variant not present	Variant not present
GP6	Neurology	rs62124624	19	55476924	C	G	0.947783	-0.155143	0.0174301	5.54115e-19	79.2254	0.94874	-0.0361825	0.016208	0.0255896	0.9909	0.1229	0.2222	0.580191	Variant not present	Variant not present	Variant not present	Variant not present
GP6	Neurology	rs62124650	19	55517310	A	C	0.0622352	0.114105	0.015628	2.85036e-13	53.3092	0.0629223	0.00286122	0.0139395	0.837369	0.0104	-0.1853	0.1898	0.32892	0.0727	-0.0228	0.0348	0.5122
GP6	Neurology	rs75067821	19	55507000	T	G	0.0168055	0.202665	0.0294189	5.62212e-12	47.4575	0.0109334	0.0189189	0.0367335	0.606531	Variant not present	Variant not present	Variant not present	Variant not present	Variant not present	Variant not present	Variant not present	Variant not present
GP6	Neurology	rs75478653	19	55505169	A	G	0.0494316	0.113419	0.0185315	9.33641e-10	37.4585	0.0453554	-0.00490558	0.0183104	0.788767	0.0075	-0.0263	0.2097	0.900193	Variant not present	Variant not present	Variant not present	Variant not present
GP6	Neurology	rs8104288	19	55534673	A	G	0.0226417	0.220238	0.0255744	7.20278e-18	74.1607	0.0207646	-0.0104003	0.0232388	0.654485	0.179318	-0.0226946	0.017443	0.193234	0.0403	0.0195	0.0417	0.6402
GPA33	Oncology	rs41270694	1	167023481	A	G	0.0171097	-0.630365	0.027934	9.31108e-113	509.235	0.0170186	-0.0308031	0.0253269	0.223902	0.00014101	0.224877	0.88313	0.799004	Variant not present	Variant not present	Variant not present	Variant not present
GPA33	Oncology	rs4656519	1	167075159	A	T	0.584234	-0.0631796	0.00738496	1.17679e-17	73.191	0.581479	0.00471887	0.00647148	0.465892	0.903905	-0.0305921	0.0250397	0.221805	0.7496	-0.0159	0.0182	0.3812
GPA33	Oncology	rs72689400	1	167038219	A	C	0.0162377	-0.678569	0.0286675	7.29458e-124	560.284	0.0161835	-0.042496	0.0265449	0.109397	Variant not present	Variant not present	Variant not present	Variant not present	Variant not present	Variant not present	Variant not present	Variant not present
GPA33	Oncology	rs77540751	1	167020074	A	G	0.9827	0.621946	0.0278221	1.09396e-110	499.719	0.982548	0.0318234	0.0247172	0.19792	Variant not present	Variant not present	Variant not present	Variant not present	0.8825	-0.0109	0.0247	0.6584
GPA33	Oncology	rs913377	1	167028714	T	C	0.466369	0.0935041	0.00724793	4.45451e-38	166.431	0.454473	-0.00594845	0.00626083	0.342059	0.452109	0.0062005	0.0136553	0.649777	0.2016	0.0232	0.0195	0.2346
GPA33	Oncology	rs950302	1	167083804	A	G	0.544268	0.0645625	0.00731292	1.06047e-18	77.9433	0.550088	-0.000235991	0.00645318	0.970828	0.264526	0.0180803	0.0157692	0.251564	0.5171	-0.0049	0.0158	0.756
GPC1	Oncology	rs112897809	2	241289528	A	G	0.0260641	0.152085	0.0229969	3.75924e-11	43.7355	0.0246073	-0.0128539	0.0218958	0.55717	Variant not present	Variant not present	Variant not present	Variant not present	0.0142	-0.0827	0.0681	0.2245
GPC1	Oncology	rs116540213	2	241378833	A	G	0.0421487	-0.102467	0.0180962	1.49324e-08	32.0622	0.0407145	0.0182307	0.016262	0.262261	Variant not present	Variant not present	Variant not present	Variant not present	0.0496	-0.0319	0.0366	0.3824
GPC1	Oncology	rs11673768	2	241437955	A	G	0.0460681	-0.204774	0.020143	2.8119e-24	103.348	0.0427646	-0.020188	0.0183956	0.272452	0.0053	0.2824	0.2012	0.160444	Variant not present	Variant not present	Variant not present	Variant not present
GPC1	Oncology	rs12478410	2	241412119	G	A	0.0462838	-0.114672	0.0176199	7.61027e-11	42.3553	0.0475372	0.0423993	0.0156038	0.00658266	0.0089	0.2205	0.1823	0.226454	Variant not present	Variant not present	Variant not present	Variant not present
GPC1	Oncology	rs12623128	2	241275273	C	T	0.0656322	0.127958	0.0149602	1.19674e-17	73.1577	0.0571183	-0.00451539	0.0143143	0.752423	0.106328	-0.0286995	0.0243353	0.238265	0.0538	-0.0104	0.0351	0.7683
GPC1	Oncology	rs13431676	2	241392025	A	G	0.235823	0.0870611	0.00860754	4.76321e-24	102.303	0.249403	-0.00956395	0.00729695	0.189967	0.0484383	0.0220194	0.0369191	0.550892	0.303	-0.0038	0.0172	0.8239
GPC1	Oncology	rs140037101	2	241562463	T	C	0.0243178	0.179359	0.0268789	2.50842e-11	44.527	0.0210963	0.0144483	0.0304085	0.634688	0.018	-0.1359	0.1117	0.223737	Variant not present	Variant not present	Variant not present	Variant not present
GPC1	Oncology	rs141964763	2	241257099	A	G	0.0556555	-0.110017	0.0160722	7.63836e-12	46.8564	0.056259	-0.0153825	0.0137002	0.261523	0.0086	-0.2434	0.1928	0.206788	0.0548	0.0185	0.035	0.5975
GPC1	Oncology	rs143470186	2	241342415	C	G	0.0109198	0.476999	0.0365977	7.88134e-39	169.874	0.00825622	-0.0513967	0.0421599	0.22281	Variant not present	Variant not present	Variant not present	Variant not present	Variant not present	Variant not present	Variant not present	Variant not present
GPC1	Oncology	rs143973309	2	241411888	A	G	0.01353	-0.18175	0.0323594	1.94742e-08	31.5463	0.00564477	-0.0508177	0.0517848	0.326433	Variant not present	Variant not present	Variant not present	Variant not present	Variant not present	Variant not present	Variant not present	Variant not present
GPC1	Oncology	rs144707161	2	241414922	A	G	0.0649856	-0.168599	0.0149405	1.56243e-29	127.344	0.0586492	-0.0162826	0.0137354	0.235839	Variant not present	Variant not present	Variant not present	Variant not present	Variant not present	Variant not present	Variant not present	Variant not present
GPC1	Oncology	rs149251515	2	241395960	T	C	0.029366	-0.144453	0.0220807	6.06876e-11	42.7984	0.0266838	0.0189614	0.0208858	0.363953	Variant not present	Variant not present	Variant not present	Variant not present	Variant not present	Variant not present	Variant not present	Variant not present
GPC1	Oncology	rs2001821	2	241512271	T	C	0.31745	-0.0855712	0.00795341	5.37155e-27	115.757	0.311916	-0.00270088	0.00685178	0.693443	0.670033	-0.00216153	0.0148527	0.884291	0.0719	-0.0284	0.0318	0.3711
GPC1	Oncology	rs2975773	2	241512712	C	G	0.0804401	-0.0858117	0.015091	1.29834e-08	32.3338	0.0766232	-0.0120826	0.0140301	0.389133	0.0185	-0.0009	0.0976	0.992643	0.0935	-0.0083	0.0269	0.7565
GPC1	Oncology	rs35561942	2	241817912	C	G	0.90607	-0.0701382	0.0126546	2.98188e-08	30.7194	0.913196	-0.00305455	0.0118441	0.796487	0.9872	-0.0204	0.115	0.859201	0.983	0.0553	0.0654	0.3975
GPC1	Oncology	rs4347838	2	241266105	A	G	0.837579	-0.0772965	0.0100321	1.30918e-14	59.3657	0.843396	0.0109849	0.00941547	0.243335	0.722992	-0.0235538	0.0157912	0.135811	0.8936	-0.0329	0.0254	0.1947
GPC1	Oncology	rs4676357	2	241388167	T	G	0.085772	-0.0878802	0.013162	2.44174e-11	44.5798	0.076643	0.014827	0.0125853	0.238748	0.0051	0.4026	0.2502	0.107592	0.0146	0.0593	0.0817	0.4677
GPC1	Oncology	rs529077716	2	241374632	G	A	0.0224897	-0.228462	0.0251068	9.06567e-20	82.8028	0.0195316	-0.0208913	0.0246632	0.396959	Variant not present	Variant not present	Variant not present	Variant not present	Variant not present	Variant not present	Variant not present	Variant not present
GPC1	Oncology	rs55904317	2	241495177	T	G	0.150558	0.0811483	0.0101781	1.5506e-15	63.5661	0.15638	0.0073769	0.00922229	0.423769	0.0231	-0.0176	0.0727	0.80871	0.026	-0.0403	0.0536	0.4516
GPC1	Oncology	rs55925198	2	241432230	T	C	0.0616047	-0.11959	0.0154059	8.31955e-15	60.2581	0.0593878	0.00345319	0.0141627	0.807368	Variant not present	Variant not present	Variant not present	Variant not present	0.0114	-0.0551	0.1029	0.5926
GPC1	Oncology	rs62187201	2	241466482	C	T	0.0462994	0.10801	0.0177113	1.07149e-09	37.1901	0.0542379	0.0245142	0.0152146	0.10713	0.0061	-0.3343	0.2304	0.146792	Variant not present	Variant not present	Variant not present	Variant not present
GPC1	Oncology	rs6739663	2	241230231	G	A	0.619958	0.0562942	0.00746646	4.71411e-14	56.8457	0.615465	-0.0026348	0.00688292	0.701867	0.655575	-0.0140766	0.0159195	0.37657	0.4976	0.0127	0.0156	0.416
GPC1	Oncology	rs72999907	2	241495633	A	G	0.12105	0.0853655	0.011124	1.66686e-14	58.8902	0.12813	0.00305085	0.010079	0.762124	0.0185	0.031	0.0786	0.693284	0.0211	-0.0835	0.059	0.1567
GPC1	Oncology	rs75344976	2	241361470	C	G	0.0742143	-0.271496	0.0138728	2.76439e-85	383	0.0685534	0.00975117	0.0132298	0.461085	0.01	-0.0047	0.1864	0.979884	0.0896	-0.0075	0.0271	0.7834
GPC1	Oncology	rs7573836	2	241199142	T	C	0.20976	-0.0643716	0.00890112	4.76431e-13	52.2997	0.208648	0.00220084	0.0078698	0.779741	0.152543	0.01913	0.0199184	0.336844	0.0463	-0.0187	0.0401	0.6416
GPC1	Oncology	rs75758640	2	241429843	T	C	0.0512408	-0.132242	0.0164367	8.5842e-16	64.7306	0.0420208	-0.00147657	0.0151904	0.922565	Variant not present	Variant not present	Variant not present	Variant not present	0.0123	0.0121	0.0819	0.8823
GPC1	Oncology	rs76682274	2	241291730	T	C	0.121239	0.0887518	0.0110934	1.24022e-15	64.0066	0.120299	-0.00549753	0.0102134	0.590392	0.0910351	0.0608466	0.0251256	0.0154481	0.0209	0.0133	0.0595	0.8231
GPC1	Oncology	rs77418648	2	241402404	A	G	0.113937	0.504765	0.0114275	0	1951.08	0.109471	0.00261862	0.0099125	0.791646	0.0307959	0.061377	0.0428984	0.152501	0.1162	-0.0139	0.0246	0.5711
GPC5	Neurology	rs111545172	13	92991557	T	C	0.0452753	-0.129767	0.0186282	3.25612e-12	48.5274	0.0438087	-0.00163753	0.0165476	0.921171	Variant not present	Variant not present	Variant not present	Variant not present	Variant not present	Variant not present	Variant not present	Variant not present
GPC5	Neurology	rs117166126	13	92136867	C	G	0.0430313	-0.126087	0.0191739	4.83393e-11	43.2434	0.036581	-0.0271774	0.0189266	0.15102	0.0071	0.0464	0.2549	0.855557	Variant not present	Variant not present	Variant not present	Variant not present
GPC5	Neurology	rs117471125	13	92863219	A	T	0.0143492	-0.469285	0.0333072	4.40048e-45	198.517	0.0148399	-0.0169299	0.0326986	0.604629	Variant not present	Variant not present	Variant not present	Variant not present	Variant not present	Variant not present	Variant not present	Variant not present
GPC5	Neurology	rs117494999	13	92353033	A	G	0.0227781	0.18137	0.0289255	3.60487e-10	39.316	0.020685	-0.0315781	0.0309728	0.307945	0.0094	0.0332	0.1647	0.840246	Variant not present	Variant not present	Variant not present	Variant not present
GPC5	Neurology	rs117530065	13	92920463	G	T	0.040228	-0.191036	0.0193596	5.74381e-23	97.3728	0.0413116	-0.00665283	0.0173319	0.701091	0.000591649	0.176104	0.465266	0.705057	Variant not present	Variant not present	Variant not present	Variant not present
GPC5	Neurology	rs117544319	13	92261588	A	G	0.0134053	0.206771	0.0332716	5.14482e-10	38.6217	0.013312	-0.0387187	0.0297898	0.193693	Variant not present	Variant not present	Variant not present	Variant not present	Variant not present	Variant not present	Variant not present	Variant not present
GPC5	Neurology	rs117956273	13	92514900	A	C	0.0190673	0.21984	0.0296296	1.17463e-13	55.0506	0.0137066	-0.0152905	0.0353308	0.665175	Variant not present	Variant not present	Variant not present	Variant not present	Variant not present	Variant not present	Variant not present	Variant not present
GPC5	Neurology	rs118135426	13	93047558	G	A	0.0123571	0.247782	0.0362558	8.24138e-12	46.7073	0.0110925	0.052882	0.0321446	0.0999436	Variant not present	Variant not present	Variant not present	Variant not present	Variant not present	Variant not present	Variant not present	Variant not present
GPC5	Neurology	rs12427820	13	91922046	C	G	0.11957	0.0720736	0.0117653	9.01488e-10	37.5272	0.126892	0.000977063	0.0103947	0.925112	0.454503	0.0350871	0.0142257	0.0136455	0.0241	0.0242	0.0554	0.6619
GPC5	Neurology	rs12871876	13	92972732	C	T	0.0163381	-0.281493	0.0306032	3.64167e-20	84.6061	0.014071	0.00470729	0.0298718	0.874785	Variant not present	Variant not present	Variant not present	Variant not present	Variant not present	Variant not present	Variant not present	Variant not present
GPC5	Neurology	rs12874625	13	92948228	A	G	0.0140848	-0.317252	0.0323643	1.09799e-22	96.0896	0.0156766	0.000566414	0.0278581	0.983778	0.000661458	-0.0558488	0.388044	0.885561	Variant not present	Variant not present	Variant not present	Variant not present
GPC5	Neurology	rs1330064	13	92057256	A	G	0.358097	-0.212462	0.00799702	1.60325e-155	705.84	0.349683	-0.00777451	0.00699411	0.266319	0.287644	0.010224	0.0152686	0.503108	0.0923	0.0298	0.0279	0.2843
GPC5	Neurology	rs1330987	13	92828701	C	A	0.717036	-0.20239	0.00879516	3.58096e-117	529.53	0.710874	0.00882421	0.00762812	0.247354	0.586329	-0.00505503	0.0145658	0.728556	0.5362	0.0193	0.0158	0.2224
GPC5	Neurology	rs1411753	13	92891784	C	G	0.337447	0.103441	0.00800575	3.43321e-38	166.948	0.321709	-0.019313	0.0069171	0.00523729	0.2438	-0.0307	0.023	0.181948	0.1556	-0.0267	0.0215	0.2148
GPC5	Neurology	rs1414714	13	92240792	C	T	0.162502	-0.076067	0.010318	1.67803e-13	54.3502	0.167384	-0.0052699	0.00816301	0.51855	0.279098	-0.0246576	0.0148763	0.097417	0.3743	0.0104	0.0163	0.5244
GPC5	Neurology	rs142172346	13	92069106	T	C	0.983484	-0.886428	0.0300495	2.97167e-191	870.187	0.978918	0.0110681	0.0242574	0.64819	0.9876	0.1382	0.1765	0.433625	0.986	-0.0166	0.0704	0.8138
GPC5	Neurology	rs143135487	13	92536505	G	A	0.0142135	-0.297836	0.0324	3.83884e-20	84.5015	0.0134782	-0.0279448	0.0310717	0.368458	Variant not present	Variant not present	Variant not present	Variant not present	Variant not present	Variant not present	Variant not present	Variant not present
GPC5	Neurology	rs144456435	13	91625271	C	T	0.0147336	0.363075	0.0316462	1.80426e-30	131.628	0.0160772	0.00103985	0.02583	0.967888	Variant not present	Variant not present	Variant not present	Variant not present	Variant not present	Variant not present	Variant not present	Variant not present
GPC5	Neurology	rs148586127	13	93137057	A	G	0.170612	0.084308	0.0101594	1.0539e-16	68.8655	0.160877	-0.00748474	0.00890182	0.400455	0.206367	-0.00140536	0.0175917	0.936327	0.192	-0.0094	0.0197	0.6314
GPC5	Neurology	rs149525020	13	93136527	G	A	0.0131938	0.269688	0.0346717	7.34683e-15	60.5025	0.0109842	0.02994	0.0342895	0.382579	Variant not present	Variant not present	Variant not present	Variant not present	Variant not present	Variant not present	Variant not present	Variant not present
GPC5	Neurology	rs17267425	13	93546797	C	T	0.060631	0.0930512	0.0164062	1.4139e-08	32.1683	0.0741174	-0.0165241	0.0126157	0.190264	Variant not present	Variant not present	Variant not present	Variant not present	Variant not present	Variant not present	Variant not present	Variant not present
GPC5	Neurology	rs17483	13	92210441	T	G	0.642007	0.155461	0.00789641	2.75804e-86	387.6	0.63761	-0.00301836	0.00622888	0.627978	0.718341	0.0180356	0.0145237	0.214309	0.2935	-0.0004	0.0175	0.9837
GPC5	Neurology	rs17735101	13	91641308	G	A	0.0182515	0.32074	0.0286175	3.7325e-29	125.615	0.0276624	0.000975265	0.0203693	0.961813	0.158485	-0.032003	0.0198688	0.107241	Variant not present	Variant not present	Variant not present	Variant not present
GPC5	Neurology	rs2224851	13	92049027	T	C	0.77557	-0.269703	0.00920676	1.23595e-188	858.14	0.766201	-0.00836305	0.00725337	0.248915	0.697165	0.0159061	0.0142688	0.264959	0.708	-0.0127	0.0173	0.4637
GPC5	Neurology	rs2351864	13	92112360	C	A	0.0228608	-0.247366	0.0271533	8.23948e-20	82.9917	0.0213247	0.00423193	0.0248154	0.864588	Variant not present	Variant not present	Variant not present	Variant not present	Variant not present	Variant not present	Variant not present	Variant not present
GPC5	Neurology	rs373498978	13	92224064	T	C	0.246939	-0.187084	0.00906335	1.15718e-94	426.085	0.23603	0.00668098	0.00746291	0.370667	0.1654	0.0032	0.0253	0.89935	Variant not present	Variant not present	Variant not present	Variant not present
GPC5	Neurology	rs377221755	13	92373318	T	C	0.119722	-0.496644	0.0121844	0	1661.43	0.125687	-0.0182739	0.0114721	0.111182	0.0123	0.0439	0.1156	0.704125	Variant not present	Variant not present	Variant not present	Variant not present
GPC5	Neurology	rs4771860	13	93258455	A	G	0.252917	0.057083	0.00876156	7.26106e-11	42.4474	0.256245	0.00984533	0.00704792	0.16244	0.113896	0.00562234	0.0214648	0.793374	0.2391	0.0095	0.0184	0.6053
GPC5	Neurology	rs483826	13	92415691	A	G	0.295107	0.397547	0.0083069	0	2290.33	0.290813	-0.0110789	0.00664582	0.0955033	0.112786	-0.0370236	0.0207379	0.0742112	0.2383	-0.0084	0.0184	0.6496
GPC5	Neurology	rs541784363	13	92473225	T	A	0.0123544	0.254381	0.0386412	4.60575e-11	43.3379	0.0112869	0.0392666	0.0399602	0.325783	Variant not present	Variant not present	Variant not present	Variant not present	Variant not present	Variant not present	Variant not present	Variant not present
GPC5	Neurology	rs55857151	13	93248872	A	G	0.0158777	0.178717	0.0313617	1.20812e-08	32.4738	0.0113901	-0.018744	0.0349373	0.59161	Variant not present	Variant not present	Variant not present	Variant not present	Variant not present	Variant not present	Variant not present	Variant not present
GPC5	Neurology	rs57341317	13	92297886	T	C	0.0784898	-0.0885909	0.0142376	4.8988e-10	38.7173	0.0785845	-0.00156317	0.0121229	0.897402	0.289546	-0.0152978	0.0158042	0.333065	0.1359	-0.0493	0.0228	0.03057
GPC5	Neurology	rs61966641	13	92993970	G	C	0.0143577	0.267808	0.0332009	7.24603e-16	65.065	0.0204693	0.0163024	0.0225556	0.469824	Variant not present	Variant not present	Variant not present	Variant not present	Variant not present	Variant not present	Variant not present	Variant not present
GPC5	Neurology	rs61967081	13	92430330	T	C	0.127789	0.306635	0.0113876	1.0617e-159	725.069	0.123413	0.0122506	0.00947583	0.19607	0.0761392	-0.0439197	0.0250762	0.0798684	0.0668	-0.0254	0.0318	0.4248
GPC5	Neurology	rs61967884	13	92841819	T	C	0.0106633	-0.253339	0.0395472	1.494e-10	41.0367	0.0159112	0.00745822	0.0292115	0.798477	Variant not present	Variant not present	Variant not present	Variant not present	Variant not present	Variant not present	Variant not present	Variant not present
GPC5	Neurology	rs61970330	13	91982906	A	G	0.0287652	0.173638	0.0228701	3.14196e-14	57.6439	0.0259687	0.0541548	0.0217947	0.0129635	Variant not present	Variant not present	Variant not present	Variant not present	Variant not present	Variant not present	Variant not present	Variant not present
GPC5	Neurology	rs67177998	13	93120580	G	A	0.173842	0.0987955	0.0100209	6.26902e-23	97.1988	0.179873	0.0051552	0.00848651	0.543547	0.0918575	-0.0127503	0.0258581	0.621952	0.0825	-0.0135	0.0289	0.642
GPC5	Neurology	rs67769838	13	91572805	T	C	0.119996	-0.0658802	0.0117349	1.97656e-08	31.5174	0.123193	-0.0132971	0.00946439	0.160034	Variant not present	Variant not present	Variant not present	Variant not present	0.0267	-0.0158	0.0507	0.7558
GPC5	Neurology	rs71427541	13	92922813	A	T	0.0142959	-0.326772	0.0322157	3.55059e-24	102.886	0.016237	0.00965311	0.0268394	0.7191	Variant not present	Variant not present	Variant not present	Variant not present	0.1072	0.0043	0.0253	0.8636
GPC5	Neurology	rs71661232	13	92195786	A	AAGAG	0.728983	0.101268	0.00866272	1.43219e-31	136.658	0.727934	-0.0078564	0.00691757	0.256075	0.986963	0.0165928	0.0711473	0.815593	0.4794	0.0129	0.0163	0.429
GPC5	Neurology	rs72642718	13	91210422	A	G	0.900592	0.0700148	0.0128241	4.77101e-08	29.8075	0.911359	-0.00629187	0.0115452	0.58577	0.9902	0.2907	0.1851	0.116298	0.9794	-0.0526	0.0592	0.3745
GPC5	Neurology	rs72643293	13	92406386	G	A	0.0183738	-0.727867	0.0298967	6.38263e-131	592.731	0.0187641	0.0248131	0.0260028	0.33996	Variant not present	Variant not present	Variant not present	Variant not present	Variant not present	Variant not present	Variant not present	Variant not present
GPC5	Neurology	rs72644059	13	92445449	T	C	0.0875702	-0.66024	0.0135748	0	2365.58	0.0836008	0.0109602	0.0120524	0.363149	0.0396584	0.00671966	0.0388225	0.862583	0.0147	0.0624	0.0721	0.3871
GPC5	Neurology	rs72647267	13	92463944	T	G	0.0130121	-0.66867	0.0334981	1.19261e-88	398.459	0.0172938	-0.0202759	0.0227913	0.373662	0.221535	0.020029	0.0156475	0.200539	0.0576	0.0615	0.0335	0.06639
GPC5	Neurology	rs7332973	13	92241548	T	C	0.282371	-0.157218	0.00846467	5.27351e-77	344.972	0.285169	0.000122607	0.00688858	0.9858	0.169014	0.00077387	0.0183822	0.96642	0.5098	-0.0008	0.0158	0.9587
GPC5	Neurology	rs74732089	13	92503644	T	C	0.0119682	-0.554448	0.0347861	3.40957e-57	254.045	0.0150677	-0.0222473	0.0267621	0.405804	Variant not present	Variant not present	Variant not present	Variant not present	0.033	0.0281	0.0452	0.5347
GPC5	Neurology	rs74859925	13	92382387	T	C	0.923989	0.552132	0.0142525	0	1500.73	0.930308	0.0523672	0.0143463	0.000262005	Variant not present	Variant not present	Variant not present	Variant not present	0.987	-0.1004	0.0786	0.2014
GPC5	Neurology	rs77114215	13	92044556	T	C	0.0301301	-0.272091	0.022337	3.91381e-34	148.381	0.0230326	0.0386168	0.0209922	0.0658299	0.019711	-0.110563	0.084627	0.191391	0.0165	-0.0988	0.0636	0.1201
GPC5	Neurology	rs78686777	13	92092090	A	G	0.0499013	0.159809	0.017403	4.19856e-20	84.3246	0.0464761	0.00966129	0.0149095	0.516989	0.00018356	0.240195	0.689231	0.727467	0.0121	0.0093	0.0804	0.9079
GPC5	Neurology	rs79191393	13	91986910	G	A	0.029732	-0.277711	0.0224934	5.10035e-35	152.432	0.022434	0.0473044	0.0213551	0.0267508	Variant not present	Variant not present	Variant not present	Variant not present	Variant not present	Variant not present	Variant not present	Variant not present
GPC5	Neurology	rs7982480	13	92640368	G	A	0.554117	0.232549	0.00758286	1.53109e-206	940.509	0.556057	0.0216855	0.00602933	0.000322319	0.749658	-0.0301434	0.0149959	0.0444194	0.7018	-0.0099	0.0171	0.5637
GPC5	Neurology	rs9523541	13	92865276	T	G	0.387958	-0.108929	0.00783954	6.8124e-44	193.066	0.391751	-0.00959131	0.00658646	0.145333	0.341457	0.00231484	0.0145306	0.873426	0.2175	0.0113	0.0192	0.5556
GPC5	Neurology	rs9523882	13	93651756	G	A	0.2003	-0.0522162	0.00954912	4.54695e-08	29.9009	0.205028	-0.00619478	0.00774197	0.423621	0.282105	0.000264893	0.0157408	0.986573	0.0986	0.0164	0.0263	0.532
GPC5	Neurology	rs9556097	13	92146334	T	C	0.628961	0.0651804	0.00783571	8.91661e-17	69.1954	0.634012	3.72949e-05	0.00692042	0.9957	0.39429	0.0199834	0.0144886	0.167818	0.5814	-0.0072	0.0159	0.6527
GPC5	Neurology	rs9583911	13	91967960	A	G	0.201841	-0.116139	0.00946653	1.33844e-34	150.513	0.201392	-0.0122911	0.00810154	0.129234	0.264087	-0.0311561	0.0161131	0.0531636	0.1571	0.0011	0.0215	0.9579
GPC5	Neurology	rs9583972	13	92612217	C	G	0.94893	-0.250254	0.0171984	5.75572e-48	211.732	0.946731	-0.0200383	0.0135326	0.138674	Variant not present	Variant not present	Variant not present	Variant not present	0.9522	0.0166	0.0378	0.6601
GPC5	Neurology	rs9589066	13	91657710	T	C	0.536356	-0.0663015	0.00758616	2.33561e-18	76.3841	0.520519	-0.00564566	0.00615393	0.358929	0.36954	-0.00165224	0.014163	0.90713	0.38	-0.011	0.0163	0.5002
GPC5	Neurology	rs9589358	13	92496197	C	T	0.0247842	-0.624059	0.0244231	5.22396e-144	652.905	0.0324523	-0.0219732	0.0173485	0.205308	0.222514	0.0188045	0.0156795	0.230409	0.1602	0.0346	0.0215	0.1068
GPD1	Oncology II	rs143513567	12	51421249	G	A	0.0126139	-0.289563	0.0338167	1.1023e-17	73.3202	0.0153853	-0.0351249	0.0271568	0.195869	Variant not present	Variant not present	Variant not present	Variant not present	Variant not present	Variant not present	Variant not present	Variant not present
GPD1	Oncology II	rs200163229	12	51339426	C	T	0.0130527	-0.279522	0.0331771	3.6033e-17	70.9831	0.0168195	-0.0276307	0.0249309	0.267735	0.0910251	-0.0203994	0.0241554	0.398386	0.0533	-0.0233	0.0412	0.5711
GPHA2	Oncology II	rs114391421	11	64730319	A	C	0.0460778	0.498941	0.0177359	4.01791e-174	791.392	0.0466444	0.0338036	0.0144243	0.0191031	Variant not present	Variant not present	Variant not present	Variant not present	0.053	-0.0303	0.0366	0.4071
GPHA2	Oncology II	rs549596269	11	64667494	TTA	T	0.0383415	0.450815	0.0196076	5.62341e-117	528.625	0.0456701	0.0205234	0.0151817	0.176423	Variant not present	Variant not present	Variant not present	Variant not present	Variant not present	Variant not present	Variant not present	Variant not present
GPHA2	Oncology II	rs58126964	11	65036972	A	C	0.659773	-0.0530722	0.00787844	1.62368e-11	45.3789	0.649	0.00656927	0.00653115	0.314494	0.7415	0.0148	0.0212	0.485106	0.9136	0.0432	0.0343	0.208
GPHA2	Oncology II	rs7103328	11	64772545	T	C	0.952914	-0.487324	0.0175381	6.29506e-170	772.095	0.952538	-0.0326484	0.0144065	0.0234379	0.9949	0.2081	0.2342	0.374241	0.8322	0.0073	0.021	0.7295
GPHA2	Oncology II	rs74509728	11	64740099	A	G	0.0831906	-0.227487	0.0134365	2.68102e-64	286.643	0.0883021	-0.0229164	0.0105656	0.030085	0.386752	0.00991586	0.0135147	0.463125	0.2492	0.0234	0.0182	0.1985
GPHA2	Oncology II	rs78811510	11	64729797	A	C	0.0384951	-0.156422	0.0195207	1.11815e-15	64.2103	0.0426897	-0.0538362	0.0164441	0.00106079	Variant not present	Variant not present	Variant not present	Variant not present	Variant not present	Variant not present	Variant not present	Variant not present
GPIHBP1	Oncology II	rs10106831	8	144467945	G	A	0.015928	0.175986	0.0305121	8.03452e-09	33.2669	0.0151915	-0.0315393	0.0256292	0.218472	Variant not present	Variant not present	Variant not present	Variant not present	0.2189	-0.0098	0.0191	0.6073
GPIHBP1	Oncology II	rs11136293	8	144111027	A	T	0.974269	0.16084	0.0278846	8.01973e-09	33.2705	0.97308	0.0360142	0.0237694	0.129735	0.9666	-0.1052	0.0711	0.138978	0.5986	-0.0095	0.0166	0.5666
GPIHBP1	Oncology II	rs116959942	8	144212159	T	C	0.030996	-0.139951	0.0239501	5.1127e-09	34.1458	0.0345146	-0.0474257	0.0208373	0.0228462	Variant not present	Variant not present	Variant not present	Variant not present	Variant not present	Variant not present	Variant not present	Variant not present
GPIHBP1	Oncology II	rs118014685	8	144187995	T	C	0.0241123	0.212415	0.025966	2.82683e-16	66.9207	0.0205967	0.00774207	0.028103	0.78294	Variant not present	Variant not present	Variant not present	Variant not present	Variant not present	Variant not present	Variant not present	Variant not present
GPIHBP1	Oncology II	rs118078018	8	144225716	T	G	0.0146754	0.278331	0.0348187	1.30918e-15	63.8996	0.0149941	-0.038029	0.0341584	0.265574	Variant not present	Variant not present	Variant not present	Variant not present	Variant not present	Variant not present	Variant not present	Variant not present
GPIHBP1	Oncology II	rs11990325	8	144652281	A	T	0.243536	-0.0593568	0.00891227	2.7359e-11	44.3572	0.251507	0.00647449	0.00717085	0.366585	0.291814	-0.0172439	0.0154343	0.263891	0.2098	-0.0302	0.0199	0.1292
GPIHBP1	Oncology II	rs12543282	8	144627241	T	C	0.234011	0.0675486	0.00902021	6.96306e-14	56.0789	0.235421	-0.00328725	0.00719505	0.64776	0.2842	0.0491	0.0201	0.0145744	0.1083	-0.0301	0.0293	0.3037
GPIHBP1	Oncology II	rs144557681	8	144332046	A	G	0.011279	-0.341402	0.038083	3.11172e-19	80.3655	0.0130596	-0.0292502	0.0329007	0.373978	Variant not present	Variant not present	Variant not present	Variant not present	Variant not present	Variant not present	Variant not present	Variant not present
GPIHBP1	Oncology II	rs188192266	8	144278975	A	G	0.0133219	0.253106	0.0360672	2.25684e-12	49.247	0.0103519	-0.0507678	0.0365997	0.165408	Variant not present	Variant not present	Variant not present	Variant not present	Variant not present	Variant not present	Variant not present	Variant not present
GPIHBP1	Oncology II	rs199814606	8	144138673	A	AT	0.642021	-0.0450792	0.00799652	1.72687e-08	31.7797	0.631782	-0.00460083	0.00696853	0.509106	0.5285	0.0135	0.0211	0.522296	Variant not present	Variant not present	Variant not present	Variant not present
GPIHBP1	Oncology II	rs28523940	8	144360902	T	C	0.469686	-0.105876	0.0075829	2.64119e-44	194.951	0.458461	0.00882586	0.00614849	0.151158	0.312629	0.0173654	0.0147683	0.239652	0.8581	0.0202	0.0234	0.3883
GPIHBP1	Oncology II	rs34881991	8	144474135	T	C	0.565782	-0.0785278	0.00886455	8.10028e-19	78.4754	0.591597	0.00169609	0.00748466	0.820728	0.4887	0.0142	0.0225	0.527968	Variant not present	Variant not present	Variant not present	Variant not present
GPIHBP1	Oncology II	rs4977112	8	144174303	G	T	0.736525	-0.0604932	0.00875391	4.8317e-12	47.7539	0.750223	0.00045852	0.00764444	0.952171	0.868717	0.0617215	0.0212464	0.00367209	0.3698	0.0147	0.0169	0.3839
GPIHBP1	Oncology II	rs62526404	8	144853784	G	A	0.268242	-0.0656411	0.00859852	2.27615e-14	58.278	0.283002	0.0169544	0.00730431	0.0202788	0.494809	-0.0062995	0.0144039	0.661859	0.6112	0.0049	0.0167	0.7668
GPIHBP1	Oncology II	rs6420185	8	144303071	A	G	0.387954	-0.271894	0.00782542	1.65196e-264	1207.21	0.409194	0.00287787	0.0062206	0.643626	0.523107	-0.0043469	0.013212	0.742147	0.3866	-0.0157	0.0161	0.3307
GPIHBP1	Oncology II	rs66470449	8	144507518	C	G	0.315973	0.045703	0.00821977	2.69575e-08	30.9151	0.314044	-0.0106839	0.00671423	0.111556	0.445706	-0.0176427	0.0137945	0.20091	0.1499	0.0051	0.022	0.8185
GPIHBP1	Oncology II	rs7819729	8	144504380	G	A	0.259297	0.0620986	0.00868747	8.80035e-13	51.0948	0.251545	-0.00785153	0.00725504	0.279156	0.292163	-0.00397601	0.0151188	0.792562	0.2049	-0.0136	0.0195	0.4838
GPIHBP1	Oncology II	rs79029497	8	144213418	T	C	0.0167348	-0.195519	0.0333909	4.75653e-09	34.2864	0.0137626	0.0113478	0.0304664	0.709542	Variant not present	Variant not present	Variant not present	Variant not present	Variant not present	Variant not present	Variant not present	Variant not present
GPNMB	Cardiometabolic	rs10156122	7	22618338	T	C	0.329869	0.0452629	0.00813755	2.66367e-08	30.9384	0.320521	-0.000257686	0.00686489	0.970057	0.139773	0.018106	0.0208172	0.38443	0.1688	0.0017	0.0211	0.9361
GPNMB	Cardiometabolic	rs117020636	7	23752482	T	A	0.0155529	-0.358692	0.031162	1.16762e-30	132.493	0.0149693	-0.0102121	0.027068	0.705969	0.00153435	0.408064	0.284251	0.151123	Variant not present	Variant not present	Variant not present	Variant not present
GPNMB	Cardiometabolic	rs11771307	7	23727703	A	G	0.502308	0.0666935	0.00761851	2.05684e-18	76.635	0.47644	0.00385316	0.00611608	0.528691	0.623388	-0.00145746	0.0134824	0.913916	0.2727	0.0099	0.0176	0.574
GPNMB	Cardiometabolic	rs11981126	7	23433146	A	G	0.0234366	-0.910579	0.0252596	1.44212e-284	1299.52	0.0239782	-0.0223184	0.0241344	0.355095	Variant not present	Variant not present	Variant not present	Variant not present	0.2432	0.0051	0.0184	0.783
GPNMB	Cardiometabolic	rs13232234	7	23267315	T	C	0.0392597	0.156141	0.0201709	9.86961e-15	59.9216	0.0267638	0.0431324	0.0201983	0.0327246	Variant not present	Variant not present	Variant not present	Variant not present	0.0132	0.006	0.0819	0.9414
GPNMB	Cardiometabolic	rs140942346	7	22941019	G	C	0.0109909	-0.245023	0.0374412	5.98136e-11	42.8267	0.00925925	0.0244654	0.0369144	0.507483	Variant not present	Variant not present	Variant not present	Variant not present	Variant not present	Variant not present	Variant not present	Variant not present
GPNMB	Cardiometabolic	rs151265264	7	23430575	A	G	0.0136466	-0.478148	0.0334427	2.26725e-46	204.419	0.0130229	-0.0136885	0.0290342	0.63731	Variant not present	Variant not present	Variant not present	Variant not present	Variant not present	Variant not present	Variant not present	Variant not present
GPNMB	Cardiometabolic	rs182203691	7	23109476	C	T	0.014623	-0.490733	0.0330915	9.43626e-50	219.916	0.011754	0.0253765	0.0347514	0.46525	Variant not present	Variant not present	Variant not present	Variant not present	Variant not present	Variant not present	Variant not present	Variant not present
GPNMB	Cardiometabolic	rs199715690	7	22877529	CA	C	0.0186514	0.334388	0.0289821	8.5153e-31	133.119	0.024482	0.0258168	0.0205539	0.209096	Variant not present	Variant not present	Variant not present	Variant not present	Variant not present	Variant not present	Variant not present	Variant not present
GPNMB	Cardiometabolic	rs274037	7	23448015	A	G	0.982027	0.367395	0.0289522	6.74373e-37	161.029	0.983647	0.0111629	0.0255543	0.662234	Variant not present	Variant not present	Variant not present	Variant not present	0.9726	0.0113	0.0491	0.8171
GPNMB	Cardiometabolic	rs3087888	7	23351080	G	C	0.0709394	0.127796	0.0148894	9.2406e-18	73.6682	0.065138	-0.0254931	0.0122899	0.0380498	Variant not present	Variant not present	Variant not present	Variant not present	0.0131	-0.0368	0.097	0.7046
GPNMB	Cardiometabolic	rs34832582	7	23234374	A	C	0.0391873	0.157477	0.0199826	3.25462e-15	62.1055	0.0258897	0.0429873	0.0203832	0.034948	Variant not present	Variant not present	Variant not present	Variant not present	Variant not present	Variant not present	Variant not present	Variant not present
GPNMB	Cardiometabolic	rs35798750	7	23026188	A	T	0.0954852	0.0917735	0.0129614	1.43648e-12	50.1338	0.0956789	0.0121899	0.0109714	0.266541	0.0065	-0.3098	0.2557	0.225675	0.123	0.0548	0.0238	0.02149
GPNMB	Cardiometabolic	rs375114853	7	23436033	T	TAC	0.935974	0.470419	0.0164374	3.91742e-180	819.037	0.931043	0.0045075	0.014147	0.750016	0.9691	-0.1038	0.0605	0.0862165	Variant not present	Variant not present	Variant not present	Variant not present
GPNMB	Cardiometabolic	rs4722255	7	23746072	T	G	0.461013	-0.0688567	0.00764267	2.07014e-19	81.1712	0.481215	-0.00559189	0.00607949	0.357679	0.370223	0.00142147	0.0135532	0.91647	0.7147	-0.0119	0.0173	0.491
GPNMB	Cardiometabolic	rs537264825	7	23518916	C	T	0.0151838	-0.231185	0.0317829	3.49301e-13	52.9093	0.0144212	0.0142033	0.0261296	0.586738	Variant not present	Variant not present	Variant not present	Variant not present	Variant not present	Variant not present	Variant not present	Variant not present
GPNMB	Cardiometabolic	rs58130101	7	24229440	A	G	0.0443261	0.106215	0.0185296	9.91311e-09	32.8579	0.0501414	-0.00714086	0.014387	0.619653	0.0572	0.031	0.0414	0.453982	0.0132	0.0199	0.0747	0.7899
GPNMB	Cardiometabolic	rs62450566	7	22917887	A	G	0.508223	-0.0482774	0.00771478	3.90481e-10	39.1598	0.514204	-0.00194266	0.00643117	0.762599	0.479864	-0.00356271	0.0140689	0.800088	0.8199	0.0143	0.0208	0.4923
GPNMB	Cardiometabolic	rs722294	7	23746585	C	A	0.535312	0.067907	0.00763279	5.75043e-19	79.1521	0.513541	0.00648442	0.00608214	0.28636	0.630016	-0.00202165	0.013554	0.881431	0.2714	0.0084	0.0176	0.6351
GPNMB	Cardiometabolic	rs727125	7	22974912	T	G	0.265324	-0.0707791	0.00863891	2.54683e-16	67.1262	0.280474	-0.0115912	0.00687651	0.0918671	0.395304	-0.0184164	0.0135951	0.175533	0.3574	-0.0246	0.0164	0.1328
GPNMB	Cardiometabolic	rs73074879	7	23591209	A	G	0.102553	0.0785706	0.0126674	5.55431e-10	38.472	0.0925499	0.0203007	0.0105362	0.0540096	0.0093	-0.0428	0.151	0.776837	0.0172	0.0078	0.0655	0.9048
GPNMB	Cardiometabolic	rs73074978	7	23956025	C	G	0.0159029	-0.182625	0.0308454	3.20693e-09	35.0542	0.0170548	0.0395869	0.0255771	0.121683	Variant not present	Variant not present	Variant not present	Variant not present	Variant not present	Variant not present	Variant not present	Variant not present
GPNMB	Cardiometabolic	rs75801644	7	23306141	A	G	0.0227377	-1.11806	0.0255776	0	1910.78	0.0246771	0.0126069	0.0238219	0.596658	Variant not present	Variant not present	Variant not present	Variant not present	Variant not present	Variant not present	Variant not present	Variant not present
GPNMB	Cardiometabolic	rs75940335	7	23536956	T	G	0.0403362	0.173286	0.0195062	6.46994e-19	78.919	0.04291	0.0225711	0.0153503	0.141452	0.00863503	0.0301165	0.0931919	0.746569	0.0129	-0.0144	0.0715	0.8404
GPNMB	Cardiometabolic	rs76346233	7	23107453	T	C	0.19639	0.06584	0.0097621	1.53603e-11	45.4876	0.189628	-0.00720449	0.00832826	0.387003	0.100174	-0.0208359	0.0239514	0.384342	0.0361	0.0691	0.0458	0.1314
GPNMB	Cardiometabolic	rs77290874	7	23010076	G	A	0.0119761	-0.29124	0.0402114	4.39744e-13	52.457	0.0177844	-0.015868	0.0324133	0.624451	Variant not present	Variant not present	Variant not present	Variant not present	Variant not present	Variant not present	Variant not present	Variant not present
GPNMB	Cardiometabolic	rs77408448	7	23246465	A	G	0.0276021	-0.184458	0.0232818	2.32113e-15	62.7714	0.0288504	0.0009721	0.0196447	0.960533	0.0079	-0.2324	0.2222	0.295605	Variant not present	Variant not present	Variant not present	Variant not present
GPNMB	Cardiometabolic	rs7779799	7	22919329	T	C	0.0688836	0.0922229	0.0156997	4.24942e-09	34.506	0.0828288	-0.00212913	0.0124061	0.863737	Variant not present	Variant not present	Variant not present	Variant not present	0.0145	0.0913	0.0748	0.2225
GPNMB	Cardiometabolic	rs7797870	7	23110731	G	C	0.378801	-0.247129	0.00793434	5.62341e-213	970.121	0.376145	0.00932128	0.00633854	0.141407	0.219149	-0.0156207	0.0167596	0.351311	0.4166	-0.0081	0.0159	0.6083
GPNMB	Cardiometabolic	rs7805564	7	24050616	T	C	0.0513675	-0.117897	0.0172907	9.19814e-12	46.4922	0.0488871	-0.0233529	0.0141825	0.0996414	0.360647	-0.0331097	0.0141494	0.0192837	0.2403	-0.0041	0.0183	0.8234
GPNMB	Cardiometabolic	rs78503057	7	23397029	G	A	0.0360486	-0.131029	0.0205127	1.68415e-10	40.8027	0.027059	-0.00519657	0.0206326	0.801148	Variant not present	Variant not present	Variant not present	Variant not present	Variant not present	Variant not present	Variant not present	Variant not present
GPR158	Neurology II	rs1931291	10	25718437	T	A	0.694771	-0.0637475	0.00808925	3.26062e-15	62.1026	0.684495	0.00969109	0.00662404	0.143463	0.14693	0.0007425	0.0193564	0.969401	0.4575	0.0095	0.0156	0.5417
GPR15L	Oncology II	rs10887299	10	86216974	T	C	0.986031	0.197581	0.0328652	1.83396e-09	36.1425	0.988401	0.016589	0.0328757	0.61384	Variant not present	Variant not present	Variant not present	Variant not present	Variant not present	Variant not present	Variant not present	Variant not present
GPR15L	Oncology II	rs111489182	10	86322587	CTG	C	0.481457	-0.0605722	0.00759234	1.48628e-15	63.6496	0.490614	-0.00622136	0.00649438	0.338083	0.5357	-0.0038	0.0197	0.847042	Variant not present	Variant not present	Variant not present	Variant not present
GPR15L	Oncology II	rs111779431	10	85946139	ATGTG	A	0.113164	0.140401	0.0115618	6.21298e-34	147.465	0.099369	0.00176694	0.0111241	0.873795	0.0092	0.0744	0.1356	0.58323	Variant not present	Variant not present	Variant not present	Variant not present
GPR15L	Oncology II	rs11200710	10	85624169	A	C	0.640544	0.0486786	0.00781214	4.6301e-10	38.8272	0.624391	0.00893305	0.00702951	0.203803	0.617572	-0.0100797	0.0153597	0.511668	0.2702	0.0001	0.018	0.9957
GPR15L	Oncology II	rs113606957	10	86033313	T	A	0.059553	-0.131058	0.0155752	3.94457e-17	70.8043	0.0541454	0.00317198	0.0140951	0.821947	Variant not present	Variant not present	Variant not present	Variant not present	Variant not present	Variant not present	Variant not present	Variant not present
GPR15L	Oncology II	rs11511534	10	86399463	G	A	0.0421932	0.113703	0.0180429	2.94239e-10	39.7129	0.0396278	0.00755337	0.0164325	0.64576	Variant not present	Variant not present	Variant not present	Variant not present	Variant not present	Variant not present	Variant not present	Variant not present
GPR15L	Oncology II	rs11814628	10	85805384	A	G	0.112127	-0.0672567	0.01145	4.2553e-09	34.5033	0.126407	-0.0112709	0.00899507	0.210204	0.497629	-0.0284836	0.0130258	0.0287638	0.2384	-0.0098	0.0184	0.5939
GPR15L	Oncology II	rs11818762	10	86359796	T	C	0.120854	-0.0773703	0.0110401	2.41602e-12	49.1137	0.124589	-0.0154314	0.00920088	0.0935103	0.0052	0.1325	0.2114	0.530807	0.2592	0.0003	0.0177	0.9847
GPR15L	Oncology II	rs142248446	10	85969995	A	T	0.026933	0.141872	0.0221939	1.63316e-10	40.8626	0.0270162	-0.00470004	0.0186056	0.800566	0.1281	0.0272	0.0266	0.306518	0.016	0.0354	0.0723	0.6245
GPR15L	Oncology II	rs144656005	10	85944485	A	G	0.0174575	-0.740033	0.0294274	1.49624e-139	632.41	0.0211455	0.00143513	0.0243399	0.952982	Variant not present	Variant not present	Variant not present	Variant not present	Variant not present	Variant not present	Variant not present	Variant not present
GPR15L	Oncology II	rs2505766	10	86346205	A	G	0.0552706	-0.0980624	0.0162553	1.61291e-09	36.3928	0.0544025	-0.00697542	0.0139767	0.617727	0.0951807	-0.0348619	0.0236606	0.14064	0.0356	-0.0645	0.0431	0.1341
GPR15L	Oncology II	rs4399275	10	85918938	G	T	0.42143	0.220987	0.00757052	2.55859e-187	852.083	0.435284	-0.00474665	0.00681204	0.485926	0.589486	0.00649784	0.0150899	0.666754	0.5595	-0.022	0.0159	0.1676
GPR15L	Oncology II	rs539644104	10	85749432	A	G	0.0607903	-0.19134	0.0159396	3.38221e-33	144.098	0.0621997	0.0127706	0.0136603	0.349855	0.1179	-0.039	0.0316	0.217137	Variant not present	Variant not present	Variant not present	Variant not present
GPR15L	Oncology II	rs7097335	10	85815009	T	G	0.956468	0.125275	0.0176491	1.26474e-12	50.383	0.950232	-0.00284476	0.0137353	0.835922	0.805726	0.0130766	0.0164344	0.426216	0.5057	0.0058	0.0158	0.7129
GPR15L	Oncology II	rs73315862	10	85936342	T	C	0.0884446	0.122686	0.0127346	5.73852e-22	92.8153	0.0772867	-0.00603387	0.0122285	0.621711	0.0063	-0.1317	0.1697	0.437704	0.1644	-0.0206	0.021	0.3269
GPR15L	Oncology II	rs73316458	10	85739976	T	C	0.978381	0.20325	0.0247492	2.1682e-16	67.4433	0.973873	-0.00268881	0.0199634	0.892859	0.9899	0.0707	0.1162	0.5429	0.9641	-0.034	0.043	0.4288
GPR15L	Oncology II	rs74145750	10	85967096	T	C	0.0659854	0.113286	0.0144714	4.94425e-15	61.2818	0.0668491	0.00697928	0.0123662	0.572494	Variant not present	Variant not present	Variant not present	Variant not present	0.073	-0.0025	0.0302	0.9335
GPR15L	Oncology II	rs75918902	10	86139718	G	A	0.0499242	-0.126183	0.0164955	2.01744e-14	58.5155	0.0465265	0.00968743	0.0144249	0.501854	0.005	0.1496	0.2699	0.579388	Variant not present	Variant not present	Variant not present	Variant not present
GPR15L	Oncology II	rs80146325	10	86563256	A	T	0.0193669	-0.149533	0.027066	3.29944e-08	30.5229	0.0249564	0.020607	0.0200912	0.305046	Variant not present	Variant not present	Variant not present	Variant not present	Variant not present	Variant not present	Variant not present	Variant not present
GPR37	Cardiometabolic	rs10247047	7	124371341	T	C	0.463648	0.0488003	0.00754523	9.94947e-11	41.8312	0.456301	-0.00201361	0.00629867	0.749205	0.499477	-0.00791334	0.0133072	0.552067	0.3528	0.0043	0.0163	0.7914
GPR37	Cardiometabolic	rs113154919	7	124639670	A	G	0.0210222	0.178917	0.0264579	1.35769e-11	45.7291	0.0179775	0.00582938	0.0260375	0.822847	Variant not present	Variant not present	Variant not present	Variant not present	Variant not present	Variant not present	Variant not present	Variant not present
GPR37	Cardiometabolic	rs113239343	7	124730764	T	G	0.0128468	-0.337469	0.0358335	4.60999e-21	88.693	0.0121531	-0.0108796	0.0339892	0.7489	Variant not present	Variant not present	Variant not present	Variant not present	0.0342	-0.0085	0.0456	0.852
GPR37	Cardiometabolic	rs113339799	7	124507730	A	G	0.0202495	0.187436	0.0279714	2.07062e-11	44.9032	0.0193227	0.0773109	0.0240703	0.00131872	Variant not present	Variant not present	Variant not present	Variant not present	Variant not present	Variant not present	Variant not present	Variant not present
GPR37	Cardiometabolic	rs116841585	7	123964831	T	G	0.0367692	0.215877	0.0204533	4.83393e-26	111.4	0.0372768	-0.0421751	0.01908	0.0270748	Variant not present	Variant not present	Variant not present	Variant not present	Variant not present	Variant not present	Variant not present	Variant not present
GPR37	Cardiometabolic	rs117565093	7	124669728	A	G	0.0102604	0.246659	0.038189	1.05461e-10	41.7174	0.0101063	-0.0157066	0.0348636	0.652338	0.0204162	0.0677341	0.0519026	0.191885	Variant not present	Variant not present	Variant not present	Variant not present
GPR37	Cardiometabolic	rs117566397	7	124146927	C	T	0.0168286	-0.572465	0.0294876	5.90745e-84	376.894	0.0134899	0.0810429	0.0285363	0.0045115	Variant not present	Variant not present	Variant not present	Variant not present	Variant not present	Variant not present	Variant not present	Variant not present
GPR37	Cardiometabolic	rs117816218	7	124530934	G	A	0.0130277	0.355867	0.0335833	3.09172e-26	112.287	0.0170917	-0.0451419	0.028801	0.117027	Variant not present	Variant not present	Variant not present	Variant not present	Variant not present	Variant not present	Variant not present	Variant not present
GPR37	Cardiometabolic	rs117881758	7	124259637	A	G	0.0238569	0.217201	0.0245393	8.66363e-19	78.3428	0.0334158	-0.0409247	0.0177258	0.0209563	0.0719829	-0.00579956	0.0264933	0.826723	Variant not present	Variant not present	Variant not present	Variant not present
GPR37	Cardiometabolic	rs12669990	7	123918922	G	A	0.786755	0.369407	0.00911417	0	1642.77	0.785924	0.00384687	0.00737296	0.601842	0.634177	0.0524495	0.0138142	0.000146585	0.6461	-0.0124	0.0163	0.4466
GPR37	Cardiometabolic	rs1346361	7	124930221	T	C	0.223331	-0.0668132	0.0103548	1.10091e-10	41.6333	0.239913	0.00487619	0.0101136	0.629706	0.2124	-0.0131	0.0313	0.675559	0.3511	-0.0237	0.0164	0.1483
GPR37	Cardiometabolic	rs140319663	7	124228283	T	C	0.0115121	0.246846	0.0368111	2.00355e-11	44.9671	0.0100185	-0.0550102	0.0336159	0.101749	Variant not present	Variant not present	Variant not present	Variant not present	Variant not present	Variant not present	Variant not present	Variant not present
GPR37	Cardiometabolic	rs140516798	7	123720713	A	G	0.0193829	0.254563	0.0285786	5.22156e-19	79.343	0.0255231	0.0344155	0.0221707	0.120592	0.0129	0.0526	0.1174	0.654124	Variant not present	Variant not present	Variant not present	Variant not present
GPR37	Cardiometabolic	rs141131024	7	124042352	T	C	0.0269062	0.283371	0.0235565	2.49e-33	144.707	0.0234281	0.0051899	0.024051	0.829153	0.0058	-0.0822	0.2473	0.739595	Variant not present	Variant not present	Variant not present	Variant not present
GPR37	Cardiometabolic	rs141613672	7	124089500	T	C	0.0115378	0.264481	0.0372752	1.29033e-12	50.3441	0.0152431	-0.0042554	0.0298227	0.886535	Variant not present	Variant not present	Variant not present	Variant not present	Variant not present	Variant not present	Variant not present	Variant not present
GPR37	Cardiometabolic	rs1419617	7	125289360	T	C	0.116471	0.0836203	0.0117438	1.07622e-12	50.6998	0.134691	0.0149491	0.0106579	0.160725	0.347696	0.0116979	0.015023	0.436177	0.0257	0.0124	0.0537	0.8172
GPR37	Cardiometabolic	rs144300319	7	124849916	G	C	0.014313	0.297373	0.0324385	4.85065e-20	84.0391	0.0121538	-0.0304451	0.0313145	0.330933	Variant not present	Variant not present	Variant not present	Variant not present	Variant not present	Variant not present	Variant not present	Variant not present
GPR37	Cardiometabolic	rs144948402	7	123784362	C	T	0.0290886	-0.217613	0.0221812	1.01274e-22	96.2497	0.0283617	-0.00592516	0.0182947	0.746034	Variant not present	Variant not present	Variant not present	Variant not present	Variant not present	Variant not present	Variant not present	Variant not present
GPR37	Cardiometabolic	rs146185395	7	123584634	T	C	0.0121612	-0.344275	0.0350133	8.14142e-23	96.6818	0.0089336	-0.0251355	0.0407883	0.537734	Variant not present	Variant not present	Variant not present	Variant not present	Variant not present	Variant not present	Variant not present	Variant not present
GPR37	Cardiometabolic	rs146829438	7	124345689	C	A	0.0107707	-0.523188	0.0365545	1.82684e-46	204.849	0.00790127	0.0365183	0.0398793	0.359813	Variant not present	Variant not present	Variant not present	Variant not present	Variant not present	Variant not present	Variant not present	Variant not present
GPR37	Cardiometabolic	rs148302242	7	124295335	C	T	0.0145508	0.298872	0.0319958	9.54333e-21	87.2538	0.0113586	0.0155844	0.0344355	0.65086	Variant not present	Variant not present	Variant not present	Variant not present	Variant not present	Variant not present	Variant not present	Variant not present
GPR37	Cardiometabolic	rs181171712	7	124333797	T	C	0.0233789	0.197978	0.0259845	2.55447e-14	58.0504	0.0243578	0.0403056	0.0249307	0.105943	Variant not present	Variant not present	Variant not present	Variant not present	Variant not present	Variant not present	Variant not present	Variant not present
GPR37	Cardiometabolic	rs189362938	7	123577516	G	A	0.0200354	-0.310973	0.0279758	1.05075e-28	123.561	0.0151135	0.0104978	0.0281777	0.709478	0.0073	-0.0202	0.2388	0.932588	Variant not present	Variant not present	Variant not present	Variant not present
GPR37	Cardiometabolic	rs200795573	7	124908363	GA	G	0.0151042	-0.312744	0.0346628	1.83908e-19	81.4049	0.0137219	0.0170813	0.0336169	0.611373	Variant not present	Variant not present	Variant not present	Variant not present	Variant not present	Variant not present	Variant not present	Variant not present
GPR37	Cardiometabolic	rs34605096	7	123860858	T	C	0.073531	0.149601	0.0144159	3.13762e-25	107.693	0.0682453	-0.0196355	0.012716	0.12255	0.0499543	0.00375379	0.0318875	0.90629	0.0867	-0.0372	0.0282	0.1879
GPR37	Cardiometabolic	rs377465525	7	124371913	T	C	0.988532	-0.227199	0.0402745	1.68811e-08	31.8238	0.988379	0.014615	0.039666	0.712536	0.9827	-0.0199	0.1032	0.847093	Variant not present	Variant not present	Variant not present	Variant not present
GPR37	Cardiometabolic	rs4341108	7	124372827	T	C	0.505131	0.299508	0.00751616	0	1587.91	0.51729	0.00757661	0.00617356	0.219722	0.759451	-0.00479741	0.0156222	0.758776	0.3179	0.0141	0.0167	0.3983
GPR37	Cardiometabolic	rs4727987	7	123576548	A	G	0.185832	0.136836	0.00961346	5.65067e-46	202.601	0.189396	0.00765321	0.0077776	0.325112	0.0061	-0.0639	0.2001	0.749468	0.0687	0.0263	0.0309	0.3949
GPR37	Cardiometabolic	rs540665615	7	124850908	GT	G	0.445248	-0.104309	0.00754264	1.69668e-43	191.248	0.423928	-1.80719e-05	0.00655748	0.997801	0.1108	0.017	0.0322	0.597534	Variant not present	Variant not present	Variant not present	Variant not present
GPR37	Cardiometabolic	rs552251039	7	124299921	C	T	0.020277	-0.449181	0.0279244	3.21959e-58	258.747	0.0188411	0.000535721	0.026306	0.983752	Variant not present	Variant not present	Variant not present	Variant not present	Variant not present	Variant not present	Variant not present	Variant not present
GPR37	Cardiometabolic	rs564214697	7	124073725	A	AT	0.609702	0.476091	0.00773223	0	3791.15	Variant not present	Variant not present	Variant not present	Variant not present	0.373546	0.026816	0.0196993	0.173429	Variant not present	Variant not present	Variant not present	Variant not present
GPR37	Cardiometabolic	rs62481518	7	124217922	T	C	0.138006	-0.142572	0.0108801	3.12536e-39	171.713	0.137713	0.00312276	0.00917011	0.733452	0.225831	0.0359427	0.0164979	0.0293593	0.0278	-0.0066	0.0516	0.8989
GPR37	Cardiometabolic	rs6466997	7	124922304	T	C	0.501659	0.0764253	0.00752847	3.26287e-24	103.053	0.512732	0.00386663	0.00649027	0.551337	0.644374	0.000377218	0.0143713	0.97906	0.7231	0.0018	0.0177	0.9193
GPR37	Cardiometabolic	rs73216981	7	124047200	T	C	0.0144231	0.4007	0.034715	8.05193e-31	133.231	0.0128579	-0.0292737	0.036721	0.425339	Variant not present	Variant not present	Variant not present	Variant not present	Variant not present	Variant not present	Variant not present	Variant not present
GPR37	Cardiometabolic	rs73718649	7	124086807	T	C	0.0454752	0.286547	0.0179673	2.9282e-57	254.347	0.0489932	-0.0243542	0.0148978	0.102101	0.0368922	0.0139162	0.0355352	0.695342	0.1088	0.0032	0.0252	0.8998
GPR37	Cardiometabolic	rs73718764	7	123857180	C	T	0.0174253	0.232169	0.0300846	1.18905e-14	59.5552	0.0212453	-0.019618	0.0269012	0.465841	0.00136841	-0.188331	0.304578	0.536355	0.0714	-0.0264	0.0337	0.4336
GPR37	Cardiometabolic	rs74847729	7	125194258	T	G	0.0177557	-0.232506	0.0312005	9.19179e-14	55.5322	0.00811321	-0.0571768	0.0478363	0.231986	0.008	-0.0453	0.1528	0.766874	Variant not present	Variant not present	Variant not present	Variant not present
GPR37	Cardiometabolic	rs79073854	7	124121452	A	G	0.0560265	-0.63469	0.0163055	0	1515.15	0.0605235	-0.001827	0.0134738	0.89214	0.0069	0.0317	0.1437	0.825405	Variant not present	Variant not present	Variant not present	Variant not present
GPR37	Cardiometabolic	rs929365	7	124464431	C	T	0.0470096	0.154778	0.0179054	5.41876e-18	74.7223	0.0526352	0.00805398	0.0146457	0.582373	0.0102	0.1609	0.2139	0.451918	Variant not present	Variant not present	Variant not present	Variant not present
GPRC5C	Oncology II	rs2670824	17	72438972	G	C	0.923584	-0.21347	0.0144399	1.87543e-49	218.547	0.920896	0.00608273	0.0123779	0.62313	0.9948	0.0655	0.2695	0.807972	0.986	-0.0633	0.0778	0.4159
GRAP2	Cardiometabolic	rs138016	22	40375703	G	A	0.435373	0.0456991	0.00786756	6.30202e-09	33.7392	0.423908	-0.00011262	0.00608673	0.985238	0.136554	0.000431643	0.0190305	0.981904	0.7778	0.0115	0.0194	0.5539
GRAP2	Cardiometabolic	rs148328786	22	40342993	G	A	0.0135451	0.322146	0.0340753	3.26287e-21	89.3771	0.0109594	0.0387295	0.030038	0.197277	Variant not present	Variant not present	Variant not present	Variant not present	Variant not present	Variant not present	Variant not present	Variant not present
GRHPR	Cardiometabolic II	rs10814611	9	37731719	T	A	0.133106	0.0648672	0.0110866	4.88787e-09	34.2337	0.124251	0.0147864	0.0096142	0.124054	0.355409	0.00559336	0.0142905	0.695499	0.0624	0.0089	0.0326	0.7854
GRHPR	Cardiometabolic II	rs10973466	9	37661110	A	G	0.0438496	-0.0996922	0.0181484	3.94784e-08	30.1749	0.0491534	4.80131e-05	0.0142653	0.997315	0.0862595	0.0204387	0.0236475	0.387419	0.0151	0.0074	0.0679	0.9132
GRHPR	Cardiometabolic II	rs12554087	9	37743961	A	G	0.154455	0.0629142	0.0103552	1.23492e-09	36.9131	0.137621	0.0193381	0.00880782	0.0281232	0.311667	0.00247497	0.0142475	0.862092	0.0469	-0.0321	0.0381	0.3995
GRHPR	Cardiometabolic II	rs13300875	9	37389476	A	G	0.414523	-0.0573335	0.00769412	9.22147e-14	55.5263	0.410392	0.0139046	0.00637904	0.0292772	0.206131	0.0278801	0.0165211	0.0914985	0.3884	0.0161	0.0164	0.3262
GRHPR	Cardiometabolic II	rs143530662	9	37033596	TAC	T	0.645052	0.0605164	0.00863144	2.36374e-12	49.1564	0.621834	-0.0168346	0.00784448	0.0318696	0.5829	0.008	0.0222	0.718578	Variant not present	Variant not present	Variant not present	Variant not present
GRHPR	Cardiometabolic II	rs149235265	9	37348565	T	C	0.011458	0.21163	0.036095	4.54213e-09	34.3764	0.01024	-0.0102648	0.0387863	0.791279	Variant not present	Variant not present	Variant not present	Variant not present	Variant not present	Variant not present	Variant not present	Variant not present
GRHPR	Cardiometabolic II	rs3758225	9	37489079	A	G	0.21997	0.0835157	0.00894954	1.0404e-20	87.0833	0.220335	-0.0107088	0.0072671	0.14059	0.219114	-0.0166082	0.0161341	0.303299	0.1789	0.0053	0.0204	0.7937
GRHPR	Cardiometabolic II	rs4354400	9	37530810	T	C	0.051554	0.119568	0.0167756	1.02188e-12	50.8012	0.049118	0.00303524	0.0145878	0.835177	0.0056	-0.1819	0.242	0.45226	0.0972	0.0329	0.0266	0.2158
GRHPR	Cardiometabolic II	rs4878690	9	37422656	T	C	0.326343	0.26902	0.00798506	7.99834e-249	1135.04	0.321389	0.00466391	0.00672686	0.488105	0.463433	0.000110074	0.0140771	0.993761	0.1123	-0.0139	0.0249	0.5779
GRHPR	Cardiometabolic II	rs554431143	9	37476019	AT	A	0.237859	0.0835637	0.00898594	1.41254e-20	86.4785	0.216369	-0.0115561	0.00811171	0.154268	0.0668686	-0.0624929	0.0316348	0.0482171	Variant not present	Variant not present	Variant not present	Variant not present
GRHPR	Cardiometabolic II	rs62533850	9	37395943	G	A	0.0196512	-0.149663	0.0268686	2.54513e-08	31.0269	0.0208377	-0.0432406	0.024376	0.0760799	Variant not present	Variant not present	Variant not present	Variant not present	Variant not present	Variant not present	Variant not present	Variant not present
GRHPR	Cardiometabolic II	rs74426109	9	37602917	G	A	0.013024	0.205354	0.0338952	1.37385e-09	36.7054	0.00952975	-0.00599967	0.0349373	0.863652	Variant not present	Variant not present	Variant not present	Variant not present	Variant not present	Variant not present	Variant not present	Variant not present
GRHPR	Cardiometabolic II	rs75966320	9	36863527	A	G	0.0102496	0.252579	0.0381525	3.58592e-11	43.8277	0.00952797	0.0494913	0.0389253	0.203571	0.0188292	-0.0715459	0.060336	0.235704	Variant not present	Variant not present	Variant not present	Variant not present
GRHPR	Cardiometabolic II	rs78300983	9	36916743	A	G	0.0137634	0.181096	0.0320582	1.61414e-08	31.9109	0.01403	-0.0132702	0.0261455	0.611767	0.0766529	-0.0100161	0.0252623	0.691746	0.023	0.0291	0.0536	0.5871
GRIK2	Neurology II	rs13194226	6	101418223	C	A	0.021529	-0.144382	0.0264614	4.86105e-08	29.7715	0.0230433	-0.00389641	0.0224879	0.862441	0.0078	0.31	0.202	0.124869	Variant not present	Variant not present	Variant not present	Variant not present
GRIK2	Neurology II	rs1417181	6	102335235	A	G	0.765429	-0.065947	0.00901885	2.62966e-13	53.4672	0.76823	0.0119141	0.00728443	0.101933	0.898877	-0.012932	0.0220418	0.557404	0.4112	0.0213	0.016	0.1829
GRIK2	Neurology II	rs142040794	6	100789531	T	G	0.0217975	0.168603	0.027501	8.74521e-10	37.5867	0.016961	0.0105744	0.0292006	0.717254	Variant not present	Variant not present	Variant not present	Variant not present	Variant not present	Variant not present	Variant not present	Variant not present
GRIK2	Neurology II	rs2153445	6	102318339	A	G	0.77207	-0.0665681	0.00909062	2.42996e-13	53.6223	0.771877	0.00906761	0.00724266	0.21058	0.899984	-0.0119401	0.0218583	0.584894	0.4716	0.0157	0.0155	0.3115
GRIK2	Neurology II	rs2518164	6	101906830	C	T	0.169641	-0.0637144	0.0103196	6.65243e-10	38.1197	0.150179	0.0228398	0.00950633	0.0162793	0.120587	0.0697523	0.0228749	0.00229385	0.0308	0.0189	0.0495	0.7026
GRIK2	Neurology II	rs2813658	6	101500991	A	G	0.187344	-0.125739	0.00977118	6.78266e-38	165.595	0.188551	0.00298564	0.00771507	0.698765	0.0078	-0.1594	0.1831	0.383993	0.087	-0.0214	0.0276	0.4389
GRIK2	Neurology II	rs59321237	6	101329742	T	C	0.0292211	0.738315	0.022517	8.35603e-236	1075.13	0.0307537	-0.0194326	0.0175343	0.26775	Variant not present	Variant not present	Variant not present	Variant not present	0.0571	0.008	0.0338	0.8127
GRIK2	Neurology II	rs7769142	6	101460299	C	A	0.517078	0.13017	0.00762543	2.46093e-65	291.402	0.499722	0.00724591	0.00602316	0.228973	0.306767	0.0285742	0.014146	0.0433881	0.3037	0.0183	0.017	0.2814
GRIK2	Neurology II	rs846791	6	101312097	T	C	0.955836	0.116642	0.0185233	3.03445e-10	39.6527	0.952529	0.0119993	0.0162084	0.459109	0.987389	-0.0305927	0.0697498	0.660947	Variant not present	Variant not present	Variant not present	Variant not present
GRIK2	Neurology II	rs846793	6	101305983	A	T	0.04433	-0.115153	0.0184933	4.76332e-10	38.7723	0.047932	-0.0198549	0.0157533	0.207537	0.0401767	0.00727074	0.0396546	0.854522	0.1036	0.0465	0.026	0.07331
GRIK2	Neurology II	rs9386260	6	101329428	A	G	0.0364189	0.649744	0.0202374	3.62243e-226	1030.8	0.0390215	-0.0126769	0.0153371	0.408491	0.319485	-0.0311225	0.0141651	0.0280113	0.2278	-0.0282	0.0186	0.1301
GRK5	Cardiometabolic	rs10886430	10	121010256	G	A	0.1275	-0.407393	0.0117772	3.38065e-262	1196.58	0.120807	-0.00164068	0.00998012	0.869421	0.0122	-0.1102	0.156	0.479933	0.0226	-0.0029	0.0575	0.9591
GRK5	Cardiometabolic	rs10886460	10	121084887	A	G	0.0565071	0.0986373	0.0165718	2.64698e-09	35.4277	0.0515829	0.0288026	0.0134668	0.0324531	0.185111	0.0085998	0.0169306	0.611492	Variant not present	Variant not present	Variant not present	Variant not present
GRK5	Cardiometabolic	rs11592259	10	121221704	T	C	0.123043	-0.102163	0.0117054	2.59537e-18	76.1754	0.130792	-0.0150917	0.00948992	0.111769	0.0683643	-0.00507694	0.0286098	0.859152	0.0563	0.0323	0.0339	0.3413
GRK5	Cardiometabolic	rs117587752	10	120940293	G	T	0.0202889	-0.1665	0.0281403	3.28277e-09	35.0083	0.0212863	-0.0368786	0.0242136	0.127745	Variant not present	Variant not present	Variant not present	Variant not present	Variant not present	Variant not present	Variant not present	Variant not present
GRN	Neurology	rs11386176	17	42780399	CT	C	0.547987	-0.0410962	0.00719568	1.12158e-08	32.6182	0.559684	0.00418734	0.0064828	0.518334	0.698	0.0303	0.0212	0.152934	Variant not present	Variant not present	Variant not present	Variant not present
GRN	Neurology	rs118164080	17	42519616	T	C	0.0283216	0.138453	0.0205797	1.72425e-11	45.2613	0.0208472	0.031064	0.0219834	0.157637	Variant not present	Variant not present	Variant not present	Variant not present	Variant not present	Variant not present	Variant not present	Variant not present
GRN	Neurology	rs4528619	17	43157656	C	G	0.229223	-0.0648963	0.00812884	1.42298e-15	63.7357	0.22495	-0.0188617	0.00743402	0.011174	0.0343	-0.1054	0.0618	0.0881009	0.0838	-0.0393	0.0288	0.1729
GRN	Neurology	rs5848	17	42430244	T	C	0.274464	-0.250314	0.00773573	1.06414e-229	1047.05	0.294569	-0.013848	0.00681752	0.0422312	0.304943	0.0018717	0.0149191	0.900162	0.6733	0.0076	0.017	0.6547
GRN	Neurology	rs62080325	17	42060631	G	A	0.339092	0.0425247	0.00724467	4.36355e-09	34.4544	0.311636	-0.00374858	0.00665166	0.573057	0.0201	-0.0252	0.0834	0.762531	0.2711	0.0071	0.0176	0.6891
GRN	Neurology	rs79801908	17	42996959	A	G	0.0452302	-0.0971624	0.0163729	2.95033e-09	35.2164	0.0454015	0.0151894	0.0143176	0.28874	0.149637	0.00558549	0.0182831	0.759985	0.0683	-0.0622	0.0313	0.04694
GRPEL1	Oncology	rs67092773	4	7037846	T	C	0.103305	-0.0727289	0.0124601	5.31753e-09	34.0699	0.102556	-0.0213227	0.00999616	0.0329175	0.315723	-0.0164109	0.014353	0.252881	0.1503	0.0009	0.0221	0.9663
GRP	Cardiometabolic II	rs117010760	18	56840056	A	G	0.029338	-0.206002	0.0230421	3.88329e-19	79.928	0.0232803	0.0315	0.0239633	0.188675	Variant not present	Variant not present	Variant not present	Variant not present	0.0119	0.0256	0.0852	0.7635
GRP	Cardiometabolic II	rs12327427	18	56748980	A	G	0.277622	0.0503159	0.00860632	5.02354e-09	34.1803	0.300876	-0.00428961	0.00697667	0.538653	0.441106	-0.00619093	0.0137071	0.651514	0.3894	0.0099	0.016	0.5371
GRP	Cardiometabolic II	rs12456930	18	56964354	T	C	0.451237	0.0495478	0.00761994	7.90497e-11	42.281	0.454244	0.00418794	0.00602635	0.487094	0.553903	0.00750488	0.0132368	0.570735	0.2115	-0.024	0.0192	0.2125
GRP	Cardiometabolic II	rs12606064	18	56750415	T	C	0.122238	0.0695526	0.0115839	1.92229e-09	36.051	0.140575	-0.000137299	0.00945454	0.988414	0.428965	-0.00296227	0.0140246	0.832716	0.1212	-0.0111	0.0241	0.6456
GRP	Cardiometabolic II	rs13381549	18	56899666	A	C	0.0565644	-0.116874	0.0164523	1.21367e-12	50.4641	0.0412694	0.0070742	0.0184409	0.701264	Variant not present	Variant not present	Variant not present	Variant not present	Variant not present	Variant not present	Variant not present	Variant not present
GRP	Cardiometabolic II	rs149962068	18	56897667	T	TGAAG	0.0434296	-0.202201	0.0185549	1.18577e-27	118.754	0.0471305	-0.00204653	0.01695	0.903897	Variant not present	Variant not present	Variant not present	Variant not present	Variant not present	Variant not present	Variant not present	Variant not present
GRP	Cardiometabolic II	rs150658517	18	56906862	C	G	0.0820847	-0.324559	0.0141674	3.79315e-116	524.816	0.081242	-0.0184487	0.012522	0.140669	Variant not present	Variant not present	Variant not present	Variant not present	0.0165	-0.0634	0.0684	0.3536
GRP	Cardiometabolic II	rs151200778	18	56831079	CT	C	0.0101578	0.399028	0.0405764	8.03711e-23	96.7074	0.00898378	0.0291646	0.035572	0.412287	0.00232081	0.123104	0.216134	0.568966	Variant not present	Variant not present	Variant not present	Variant not present
GRP	Cardiometabolic II	rs17065583	18	56852550	G	T	0.0934193	-0.109871	0.0130868	4.63767e-17	70.4854	0.0847261	0.00747653	0.0116768	0.521983	0.117334	0.0450529	0.0217474	0.0382986	0.1589	0.0106	0.0216	0.6236
GRP	Cardiometabolic II	rs3744893	18	56935860	A	G	0.0610333	-0.157457	0.0164499	1.0493e-21	91.6215	0.0634934	0.00183842	0.0147853	0.901045	0.120021	-0.00440349	0.0230862	0.848729	0.0112	-0.0588	0.0977	0.5471
GRP	Cardiometabolic II	rs4633826	18	56726107	A	T	0.462065	0.0523717	0.00762092	6.32703e-12	47.2257	0.466091	-0.00174467	0.00603366	0.772462	0.408918	0.0100688	0.0135375	0.457017	0.3214	0.0149	0.0167	0.3733
GRP	Cardiometabolic II	rs4940451	18	56834300	A	C	0.0323692	0.179148	0.0215751	1.01158e-16	68.9475	0.0436006	-0.0175001	0.0174681	0.316426	0.218288	-0.0282464	0.0170211	0.0970158	Variant not present	Variant not present	Variant not present	Variant not present
GRP	Cardiometabolic II	rs495215	18	56916877	A	G	0.98988	-0.452018	0.0392319	1.02565e-30	132.749	0.992954	-0.0602592	0.0408302	0.139984	Variant not present	Variant not present	Variant not present	Variant not present	Variant not present	Variant not present	Variant not present	Variant not present
GRP	Cardiometabolic II	rs576913064	18	56837951	CA	C	0.0535475	0.110917	0.0184318	1.76921e-09	36.2127	0.0593507	-0.0151949	0.0162839	0.350757	0.277	-0.0382	0.0244	0.117448	Variant not present	Variant not present	Variant not present	Variant not present
GRP	Cardiometabolic II	rs583241	18	56978855	T	A	0.288541	0.0562354	0.00840773	2.25424e-11	44.7365	0.286312	0.0196012	0.00666386	0.00326708	0.267686	0.0139888	0.0151975	0.357328	0.2894	0.01	0.0171	0.5603
GRP	Cardiometabolic II	rs62093971	18	56851396	G	A	0.0250741	-0.15267	0.0242503	3.06253e-10	39.6345	0.0316439	0.0108321	0.020673	0.600296	0.0062	0.1182	0.2247	0.598864	Variant not present	Variant not present	Variant not present	Variant not present
GRP	Cardiometabolic II	rs62093974	18	56870002	T	A	0.06117	0.201107	0.0159434	1.77174e-36	159.108	0.0699701	-0.00112059	0.0132245	0.932472	0.0671576	-0.0347533	0.0278179	0.211551	0.4932	0.0171	0.0159	0.2819
GRP	Cardiometabolic II	rs62093977	18	56878157	G	A	0.0232583	-0.222883	0.0252463	1.06243e-18	77.9396	0.0274995	0.0186054	0.0206763	0.368205	0.000454067	0.0142314	0.505311	0.977532	Variant not present	Variant not present	Variant not present	Variant not present
GRP	Cardiometabolic II	rs7227447	18	56754620	T	C	0.0762514	0.158811	0.0143453	1.74301e-28	122.558	0.074229	-0.00369616	0.0122959	0.763719	0.0645845	0.0218107	0.0292948	0.456559	0.2388	-0.0065	0.0185	0.7252
GRP	Cardiometabolic II	rs7232447	18	56769841	T	C	0.460823	-0.0664359	0.00774686	9.83558e-18	73.5452	0.475508	-0.00532478	0.00615415	0.38691	0.4353	0.0247	0.0186	0.184192	Variant not present	Variant not present	Variant not present	Variant not present
GRP	Cardiometabolic II	rs78863419	18	56759840	A	C	0.930513	0.144367	0.0149785	5.50808e-22	92.8965	0.934393	-0.0187473	0.0132865	0.158244	0.994851	0.19299	0.139431	0.16632	0.9864	0.11	0.093	0.2368
GRP	Cardiometabolic II	rs9952787	18	56832307	G	C	0.577557	0.10969	0.00773412	1.17355e-45	201.146	0.572823	-0.00230503	0.00649889	0.722829	0.878088	-0.0020592	0.0213877	0.923299	0.6337	0.0087	0.0162	0.5906
GRP	Cardiometabolic II	rs9957145	18	56876228	A	G	0.165265	0.461426	0.010198	0	2047.27	0.163749	0.00652467	0.00806999	0.418797	0.169454	-0.0308803	0.0176135	0.0795658	0.1344	-0.0092	0.023	0.6902
GRP	Cardiometabolic II	rs9957764	18	56719082	T	G	0.481119	-0.0548443	0.0076257	6.3841e-13	51.7254	0.464271	0.00406589	0.0060391	0.500781	0.692372	-0.00346581	0.0143489	0.809138	0.5137	-0.0102	0.0155	0.509
GSN	Inflammation II	rs10985038	9	123549367	T	C	0.130853	0.0654298	0.0112084	5.29712e-09	34.0772	0.129153	0.0107214	0.00930069	0.24901	0.0296422	-0.0733219	0.0407634	0.0720633	0.0899	0.0112	0.0274	0.6821
GSN	Inflammation II	rs10985321	9	124332352	G	C	0.0167961	0.37479	0.0291791	9.2406e-38	164.98	0.0247012	-0.00405042	0.0215936	0.85121	0.0456014	-0.00681731	0.0334869	0.838681	0.0358	0.0353	0.0431	0.4117
GSN	Inflammation II	rs12376204	9	124278307	T	C	0.0153107	0.460959	0.0309993	5.16416e-50	221.116	0.0147907	-0.0360929	0.0262998	0.169951	Variant not present	Variant not present	Variant not present	Variant not present	Variant not present	Variant not present	Variant not present	Variant not present
GSN	Inflammation II	rs306761	9	124075544	A	G	0.347075	-0.109029	0.00789179	2.05636e-43	190.868	0.332742	0.00185061	0.00632244	0.769748	0.271134	0.00251513	0.0146226	0.863435	0.5492	-0.0066	0.0158	0.6782
GSN	Inflammation II	rs62577978	9	123269553	A	G	0.146168	0.06091	0.0107478	1.45148e-08	32.1172	0.139274	0.00996842	0.00943112	0.290525	0.0058	-0.0482	0.2589	0.85231	0.0278	-0.0672	0.0518	0.1948
GSN	Inflammation II	rs72770699	9	124520900	G	A	0.0153103	0.275284	0.0305981	2.32488e-19	80.9418	0.0136729	-0.0116842	0.0310279	0.706494	Variant not present	Variant not present	Variant not present	Variant not present	Variant not present	Variant not present	Variant not present	Variant not present
GSR	Inflammation II	rs11784697	8	30282673	A	G	0.511906	0.0448859	0.00743775	1.59085e-09	36.4197	0.515411	0.0148369	0.00605014	0.0141936	0.27816	-0.000327973	0.0149868	0.98254	0.8098	0.0188	0.0205	0.3581
GSR	Inflammation II	rs2551710	8	30556611	T	C	0.675786	0.121025	0.00802054	1.90064e-51	227.689	0.670691	0.00719617	0.00689213	0.296433	0.572291	0.010352	0.0140089	0.459932	0.5802	-0.0359	0.0159	0.02435
GSR	Inflammation II	rs529744883	8	30667449	T	TC	0.403386	0.0491169	0.00862922	1.25615e-08	32.398	Variant not present	Variant not present	Variant not present	Variant not present	0.993	-0.0044	0.1425	0.975367	Variant not present	Variant not present	Variant not present	Variant not present
GSR	Inflammation II	rs547979236	8	30802378	T	TAC	0.315892	0.048153	0.00829586	6.45743e-09	33.6918	0.322783	-0.000725241	0.00685577	0.915752	0.2297	-0.0122	0.0222	0.582628	0.7301	0.0018	0.0189	0.9237
GSR	Inflammation II	rs571508748	8	30696213	C	T	0.0472907	0.133652	0.0195136	7.42677e-12	46.9112	0.0463307	-0.019564	0.0168479	0.245556	0.0496	-0.0829	0.0465	0.0746196	Variant not present	Variant not present	Variant not present	Variant not present
GSR	Inflammation II	rs8190982	8	30556381	TCC	T	0.325417	-0.125359	0.00812405	1.01953e-53	238.104	0.329961	-0.00565964	0.00694026	0.414798	0.427739	-0.00985243	0.0140068	0.481803	Variant not present	Variant not present	Variant not present	Variant not present
GSTA1	Cardiometabolic	rs11754704	6	52595703	G	A	0.135235	0.0773659	0.0119469	9.42975e-11	41.9362	0.134148	0.0072496	0.0106185	0.494776	0.241175	-0.0157213	0.0183209	0.390833	0.2682	0.0116	0.0181	0.5207
GSTA1	Cardiometabolic	rs144739156	6	52675813	T	C	0.0162622	0.221023	0.0325684	1.14921e-11	46.0556	0.021874	-0.0328323	0.0320601	0.305795	Variant not present	Variant not present	Variant not present	Variant not present	Variant not present	Variant not present	Variant not present	Variant not present
GSTA1	Cardiometabolic	rs186283013	6	52749832	T	A	0.0117752	-0.322044	0.0352212	6.04784e-20	83.6031	0.00593269	-0.0574385	0.048024	0.231682	Variant not present	Variant not present	Variant not present	Variant not present	Variant not present	Variant not present	Variant not present	Variant not present
GSTA1	Cardiometabolic	rs192607329	6	52651668	A	G	0.0176854	0.156038	0.0284668	4.21968e-08	30.0458	0.0112072	0.0262248	0.0361717	0.468446	Variant not present	Variant not present	Variant not present	Variant not present	Variant not present	Variant not present	Variant not present	Variant not present
GSTA1	Cardiometabolic	rs2749005	6	52621433	G	T	0.647844	0.318992	0.00772992	0	1702.98	0.645694	-0.00153893	0.00640041	0.809988	0.867306	0.0143274	0.0194943	0.462367	0.8783	-0.0352	0.0246	0.1526
GSTA1	Cardiometabolic	rs34239052	6	52746900	A	G	0.329191	-0.0911172	0.00829122	4.28845e-28	120.771	0.334619	-0.00074979	0.00728704	0.918047	0.0768	-0.0808	0.045	0.0725652	0.2656	-0.0004	0.0178	0.9822
GSTA3	Oncology	rs11754704	6	52595703	G	A	0.135335	0.0714121	0.0122564	5.66005e-09	33.9483	0.134148	0.0072496	0.0106185	0.494776	0.241175	-0.0157213	0.0183209	0.390833	0.2682	0.0116	0.0181	0.5207
GSTA3	Oncology	rs144739156	6	52675813	T	C	0.0161787	0.195346	0.033565	5.88695e-09	33.8716	0.021874	-0.0328323	0.0320601	0.305795	Variant not present	Variant not present	Variant not present	Variant not present	Variant not present	Variant not present	Variant not present	Variant not present
GSTA3	Oncology	rs185788373	6	52734604	T	C	0.0101619	0.225751	0.0406944	2.89854e-08	30.7744	0.0102466	0.0395672	0.0438022	0.366359	Variant not present	Variant not present	Variant not present	Variant not present	Variant not present	Variant not present	Variant not present	Variant not present
GSTA3	Oncology	rs186283013	6	52749832	T	A	0.0118887	-0.284668	0.0360449	2.84315e-15	62.372	0.00593269	-0.0574385	0.048024	0.231682	Variant not present	Variant not present	Variant not present	Variant not present	Variant not present	Variant not present	Variant not present	Variant not present
GSTA3	Oncology	rs192607329	6	52651668	A	G	0.0176245	0.187459	0.0292674	1.50332e-10	41.0246	0.0112072	0.0262248	0.0361717	0.468446	Variant not present	Variant not present	Variant not present	Variant not present	Variant not present	Variant not present	Variant not present	Variant not present
GSTA3	Oncology	rs2749005	6	52621433	G	T	0.647843	0.324524	0.00794432	0	1668.71	0.645694	-0.00153893	0.00640041	0.809988	0.867306	0.0143274	0.0194943	0.462367	0.8783	-0.0352	0.0246	0.1526
GSTA3	Oncology	rs34239052	6	52746900	A	G	0.329059	-0.0897501	0.00851057	5.31618e-26	111.212	0.334619	-0.00074979	0.00728704	0.918047	0.0768	-0.0808	0.045	0.0725652	0.2656	-0.0004	0.0178	0.9822
GSTM4	Cardiometabolic II	rs10857793	1	110120148	T	C	0.181729	0.0872039	0.0100436	3.86901e-18	75.3864	0.179513	0.0151506	0.0078007	0.052111	0.313762	-0.0098849	0.0140768	0.482548	0.1302	0.0613	0.0234	0.008877
GSTM4	Cardiometabolic II	rs11101993	1	110269188	T	C	0.0719632	-0.100047	0.0150747	3.20701e-11	44.0464	0.0731178	0.00807023	0.0118212	0.4948	0.110244	-0.0172946	0.0211702	0.413969	0.0149	-0.0316	0.0752	0.6746
GSTM4	Cardiometabolic II	rs114382843	1	110067787	C	T	0.0429067	-0.105444	0.0190751	3.24198e-08	30.557	0.0412966	-0.00566078	0.0157083	0.718572	Variant not present	Variant not present	Variant not present	Variant not present	Variant not present	Variant not present	Variant not present	Variant not present
GSTM4	Cardiometabolic II	rs115263569	1	110188763	G	A	0.0366695	-0.118897	0.0217326	4.47755e-08	29.9308	0.034601	0.0364819	0.0179268	0.0418468	Variant not present	Variant not present	Variant not present	Variant not present	Variant not present	Variant not present	Variant not present	Variant not present
GSTM4	Cardiometabolic II	rs115929572	1	110246053	A	G	0.0724217	0.289028	0.0151421	3.19301e-81	364.341	0.0755588	-0.048222	0.0117682	4.1735e-05	Variant not present	Variant not present	Variant not present	Variant not present	0.0139	-0.1116	0.0775	0.1499
GSTM4	Cardiometabolic II	rs12065563	1	110248938	A	T	0.0217204	0.278902	0.0269422	4.10393e-25	107.161	0.023812	-0.00622118	0.0213471	0.770723	Variant not present	Variant not present	Variant not present	Variant not present	0.3877	0.0303	0.0163	0.0638
GSTM4	Cardiometabolic II	rs139116069	1	110118392	C	T	0.0346857	0.167252	0.0219398	2.474e-14	58.1135	0.0458736	-0.0108177	0.0182459	0.553259	0.0087	-0.152	0.14	0.277605	Variant not present	Variant not present	Variant not present	Variant not present
GSTM4	Cardiometabolic II	rs36209093	1	110229787	T	C	0.677155	-0.370714	0.009249	0	1606.53	0.614615	0.0261781	0.00782879	0.000826326	0.691	0.0336	0.0251	0.180686	Variant not present	Variant not present	Variant not present	Variant not present
GSTM4	Cardiometabolic II	rs36209416	1	110253975	T	C	0.0255441	0.185009	0.0250266	1.44079e-13	54.649	0.0266121	-0.0382538	0.0204806	0.0617885	0.0112	-0.1883	0.1896	0.32064	0.0585	-0.0185	0.0337	0.5829
GSTM4	Cardiometabolic II	rs36210087	1	110228913	G	C	0.0160057	0.29572	0.0349799	2.81449e-17	71.4701	0.0253886	0.00057597	0.0254205	0.981923	0.0062	-0.0035	0.2459	0.988644	Variant not present	Variant not present	Variant not present	Variant not present
GSTM4	Cardiometabolic II	rs36211085	1	110197927	C	A	0.0289616	0.280271	0.0230024	3.76097e-34	148.46	0.0241193	-0.0853589	0.020939	4.57093e-05	0.0064	0.1529	0.1988	0.441825	0.0786	-0.0559	0.0296	0.05882
GSTM4	Cardiometabolic II	rs428434	1	110217041	C	G	0.512708	0.183562	0.00797087	2.38232e-117	530.34	0.509812	-0.0263631	0.00639606	3.75968e-05	0.29236	-0.00591998	0.0156691	0.705569	0.8243	0.0527	0.0212	0.01284
GSTM4	Cardiometabolic II	rs4970773	1	110255596	G	C	0.281058	-0.127595	0.00867622	5.87084e-49	216.275	0.280815	0.0177663	0.00681919	0.00917844	0.681005	0.00543499	0.0145541	0.708825	0.0581	-0.0492	0.0362	0.1738
GSTM4	Cardiometabolic II	rs547470413	1	109917660	A	G	0.0134699	0.217747	0.0396978	4.13219e-08	30.0865	0.0107338	0.0185715	0.0411799	0.652001	0.0219	0.0364	0.0885	0.680853	Variant not present	Variant not present	Variant not present	Variant not present
GSTM4	Cardiometabolic II	rs55976937	1	110277837	T	A	0.0223159	0.188791	0.0265684	1.19591e-12	50.4931	0.0222384	-0.0460938	0.0224671	0.0402074	0.0387375	-0.0809097	0.0437047	0.0641294	0.019	0.0766	0.0585	0.19
GSTM4	Cardiometabolic II	rs56018934	1	110060710	T	C	0.0722912	-0.107004	0.0150621	1.20976e-12	50.4695	0.0674481	-0.0164087	0.012273	0.181231	0.0201269	0.0368789	0.0510275	0.469848	0.0565	-0.0333	0.0344	0.3331
GSTM4	Cardiometabolic II	rs563479015	1	109770539	CA	C	0.176043	-0.0670599	0.0109087	7.87698e-10	37.7903	0.185939	-0.00520515	0.00922803	0.572714	0.0989	0.0003	0.041	0.994162	Variant not present	Variant not present	Variant not present	Variant not present
GSTM4	Cardiometabolic II	rs650985	1	110201580	T	C	0.928503	0.124018	0.0152275	3.81329e-16	66.3303	0.937208	0.00953432	0.0127335	0.454003	Variant not present	Variant not present	Variant not present	Variant not present	0.9856	0.1167	0.0695	0.09333
GSTM4	Cardiometabolic II	rs72703257	1	109942924	T	C	0.0297152	0.153681	0.022772	1.49176e-11	45.5447	0.0282745	0.00825062	0.0223688	0.712244	Variant not present	Variant not present	Variant not present	Variant not present	Variant not present	Variant not present	Variant not present	Variant not present
GSTP1	Neurology	rs11227929	11	67528246	A	C	0.378405	-0.0543111	0.00809079	1.91073e-11	45.0604	0.380827	0.00668949	0.00728641	0.358579	0.5836	0.0116	0.0232	0.617075	0.2034	0.0159	0.0198	0.422
GSTP1	Neurology	rs113540493	11	67483726	G	C	0.0710712	0.173661	0.0156492	1.29539e-28	123.146	0.0724519	-0.0095647	0.0136803	0.484454	0.0981312	0.0112035	0.0258955	0.665276	0.0577	-0.0071	0.0338	0.8341
GSTP1	Neurology	rs11599973	11	67501342	A	T	0.354739	-0.0569985	0.00839109	1.10027e-11	46.1413	0.35503	0.0115559	0.00765144	0.130969	0.6065	0.0302	0.0239	0.206374	Variant not present	Variant not present	Variant not present	Variant not present
GSTP1	Neurology	rs117239013	11	66497682	A	G	0.0446995	0.220717	0.0189587	2.52116e-31	135.536	0.0419042	-0.0300514	0.0154197	0.0513079	Variant not present	Variant not present	Variant not present	Variant not present	Variant not present	Variant not present	Variant not present	Variant not present
GSTP1	Neurology	rs2429461	11	67233387	A	T	0.0628746	0.137297	0.0183379	7.04369e-14	56.0561	0.0582249	-0.00227218	0.0149581	0.879263	0.1876	-0.03	0.0254	0.237562	0.3069	0.0188	0.0176	0.2861
GSTP1	Neurology	rs377550472	11	67736043	G	C	0.210039	0.0600335	0.0108703	3.33849e-08	30.5003	0.254978	0.0095388	0.00829415	0.250118	0.3256	-0.0395	0.0237	0.0955807	Variant not present	Variant not present	Variant not present	Variant not present
GSTP1	Neurology	rs4930407	11	66825628	A	G	0.553623	0.0475283	0.00777589	9.82223e-10	37.3598	0.553556	0.000995379	0.0060453	0.869217	0.4437	0.0028	0.0179	0.875698	0.2882	0.0066	0.0173	0.7053
GSTP1	Neurology	rs762803	11	67352256	A	C	0.448883	0.205266	0.00781302	3.98107e-152	690.234	0.426104	-0.00493744	0.00608008	0.416752	0.163958	0.0516798	0.0176264	0.00336844	0.391	0.0165	0.016	0.3018
GSTT2B	Neurology II	rs112065613	22	24452330	G	T	0.0121726	-0.279023	0.0355146	3.94821e-15	61.7257	0.00947751	-0.0179641	0.0338813	0.595969	Variant not present	Variant not present	Variant not present	Variant not present	Variant not present	Variant not present	Variant not present	Variant not present
GSTT2B	Neurology II	rs112857272	22	23940399	AG	A	0.147641	0.0821158	0.0108126	3.09101e-14	57.6757	0.160385	0.00400301	0.0099454	0.687317	0.0396	0.018	0.0623	0.772639	Variant not present	Variant not present	Variant not present	Variant not present
GSTT2B	Neurology II	rs113105649	22	24844379	A	AC	0.014219	-0.315285	0.0372435	2.55035e-17	71.6648	0.014464	-0.058234	0.0327342	0.0752407	0.0133	-0.0257	0.1079	0.811739	Variant not present	Variant not present	Variant not present	Variant not present
GSTT2B	Neurology II	rs11704691	22	23936573	T	C	0.099094	0.101245	0.0129753	6.04784e-15	60.8853	0.116107	-0.00605395	0.0116743	0.604061	0.2494	-0.0282	0.0271	0.298066	0.1032	0.0328	0.0259	0.205
GSTT2B	Neurology II	rs117127630	22	24446845	A	G	0.0131347	0.306666	0.0336291	7.57705e-20	83.1574	0.0115731	-0.0104876	0.0319069	0.742387	Variant not present	Variant not present	Variant not present	Variant not present	Variant not present	Variant not present	Variant not present	Variant not present
GSTT2B	Neurology II	rs117370326	22	24081624	A	C	0.0121501	-0.217261	0.0367693	3.44675e-09	34.9135	0.0170597	0.0204548	0.0285771	0.474131	0.0065	-0.2107	0.2392	0.378397	Variant not present	Variant not present	Variant not present	Variant not present
GSTT2B	Neurology II	rs118022966	22	25075197	A	C	0.0105017	0.350154	0.0396442	1.02424e-18	78.0115	0.0104399	-0.0415979	0.0360874	0.249034	Variant not present	Variant not present	Variant not present	Variant not present	Variant not present	Variant not present	Variant not present	Variant not present
GSTT2B	Neurology II	rs13055321	22	24207341	T	C	0.417044	0.157246	0.00805936	8.86135e-85	380.678	0.41436	-0.00633545	0.00622964	0.30916	0.2706	0.0001	0.0203	0.99607	0.2306	-0.0083	0.0194	0.6677
GSTT2B	Neurology II	rs13056298	22	25146944	A	T	0.584049	-0.0489115	0.007754	2.82846e-10	39.7897	0.594087	-0.010415	0.00616365	0.091077	0.505727	-0.0186736	0.013167	0.156128	0.5667	0.0001	0.0158	0.9953
GSTT2B	Neurology II	rs13056495	22	24774418	T	C	0.147487	0.192104	0.0108097	1.17625e-70	315.824	0.1471	-0.015734	0.00918798	0.0868132	0.0228476	-0.0783195	0.0535922	0.143906	0.0893	-0.0274	0.0276	0.3216
GSTT2B	Neurology II	rs138192856	22	25034617	T	C	0.0739469	0.137782	0.0154129	3.91291e-19	79.9128	0.0522824	0.015463	0.0164792	0.348074	0.005	-0.2062	0.2841	0.467961	0.013	-0.1167	0.0815	0.1522
GSTT2B	Neurology II	rs138327813	22	24270989	T	C	0.0123432	-0.469839	0.0396708	2.32648e-32	140.267	0.0135682	0.0516434	0.0305143	0.0905636	Variant not present	Variant not present	Variant not present	Variant not present	Variant not present	Variant not present	Variant not present	Variant not present
GSTT2B	Neurology II	rs138405288	22	24076353	A	G	0.0118071	-0.283052	0.0364719	8.43723e-15	60.2304	0.0108226	0.0232654	0.0326119	0.475597	Variant not present	Variant not present	Variant not present	Variant not present	0.0528	-0.0489	0.035	0.1624
GSTT2B	Neurology II	rs138520850	22	25351894	C	A	0.0127998	0.265415	0.037511	1.48765e-12	50.0649	0.0115724	-0.00422746	0.0366637	0.908204	Variant not present	Variant not present	Variant not present	Variant not present	Variant not present	Variant not present	Variant not present	Variant not present
GSTT2B	Neurology II	rs139431893	22	25018253	T	C	0.0971326	0.114728	0.0137864	8.65964e-17	69.2528	0.0935512	-0.0104025	0.0125093	0.405642	0.0094	-0.2676	0.1519	0.0781225	0.0173	-0.0686	0.0698	0.326
GSTT2B	Neurology II	rs140480580	22	24253754	T	C	0.0134808	-0.525713	0.0365623	7.05667e-47	206.743	0.0130828	-0.0411136	0.0354644	0.246338	0.0300585	0.0287082	0.0406142	0.479658	Variant not present	Variant not present	Variant not present	Variant not present
GSTT2B	Neurology II	rs141102000	22	24111507	C	G	0.0256912	0.312043	0.0243335	1.20976e-37	164.445	0.0213212	-0.00307239	0.0250665	0.902448	Variant not present	Variant not present	Variant not present	Variant not present	Variant not present	Variant not present	Variant not present	Variant not present
GSTT2B	Neurology II	rs143694120	22	24258170	A	G	0.0142226	0.67216	0.0340325	7.93963e-87	390.084	0.0144786	-0.0845052	0.0330595	0.0105837	0.0054	0.0535	0.1837	0.770871	Variant not present	Variant not present	Variant not present	Variant not present
GSTT2B	Neurology II	rs146664677	22	24268451	T	C	0.0108907	0.940514	0.0381336	2.62422e-134	608.296	0.0112828	-0.0102404	0.0338246	0.762082	Variant not present	Variant not present	Variant not present	Variant not present	Variant not present	Variant not present	Variant not present	Variant not present
GSTT2B	Neurology II	rs148358580	22	24240619	G	A	0.0164396	-0.452536	0.0337087	4.32116e-41	180.228	0.0116182	0.0294105	0.0374192	0.431883	Variant not present	Variant not present	Variant not present	Variant not present	Variant not present	Variant not present	Variant not present	Variant not present
GSTT2B	Neurology II	rs148492066	22	24633582	A	G	0.0134502	0.299567	0.0334602	3.46178e-19	80.155	0.0144857	0.00340095	0.0272988	0.900854	Variant not present	Variant not present	Variant not present	Variant not present	0.0546	-0.0116	0.0349	0.74
GSTT2B	Neurology II	rs17640626	22	24463381	G	C	0.038211	-0.262687	0.0199959	2.01976e-39	172.582	0.0335258	-0.0109354	0.0178385	0.539862	0.0076	0.0928	0.1969	0.637423	Variant not present	Variant not present	Variant not present	Variant not present
GSTT2B	Neurology II	rs17641238	22	24510199	T	G	0.0534812	0.428703	0.0170662	3.01301e-139	631.015	0.0473008	-0.0113141	0.016606	0.495667	Variant not present	Variant not present	Variant not present	Variant not present	0.0116	-0.0054	0.1014	0.9573
GSTT2B	Neurology II	rs17642338	22	24583138	A	G	0.0475733	-0.177797	0.0178225	1.94089e-23	99.5203	0.0447372	0.00962622	0.0175292	0.582901	0.0079	-0.0731	0.2206	0.740366	Variant not present	Variant not present	Variant not present	Variant not present
GSTT2B	Neurology II	rs182980150	22	24599136	A	G	0.0132022	0.305164	0.0335295	8.91867e-20	82.8347	0.013195	7.67735e-05	0.0282968	0.997835	0.000530249	0.356248	0.495358	0.472035	Variant not present	Variant not present	Variant not present	Variant not present
GSTT2B	Neurology II	rs188286444	22	24280290	G	A	0.0349139	0.869391	0.0234363	3.27341e-301	1376.11	0.0312238	-0.00673505	0.0207044	0.744958	Variant not present	Variant not present	Variant not present	Variant not present	Variant not present	Variant not present	Variant not present	Variant not present
GSTT2B	Neurology II	rs199820477	22	24705376	AT	A	0.0530067	-0.227533	0.0173917	4.12572e-39	171.161	0.0579754	-0.0103859	0.0141826	0.463987	Variant not present	Variant not present	Variant not present	Variant not present	0.0124	-0.0147	0.0988	0.8815
GSTT2B	Neurology II	rs200801644	22	24602293	A	T	0.988901	0.218784	0.0371987	4.06612e-09	34.592	0.988551	-0.042887	0.034037	0.207666	0.9909	0.0763	0.1114	0.493395	Variant not present	Variant not present	Variant not present	Variant not present
GSTT2B	Neurology II	rs2330626	22	24209759	C	G	0.724617	-0.435304	0.00865164	0	2531.56	0.719987	0.00427303	0.00676089	0.527373	0.659398	-0.019404	0.0140466	0.167156	0.8762	0.0001	0.0246	0.9962
GSTT2B	Neurology II	rs2507750	22	24401004	C	G	0.944348	-0.21158	0.0168129	2.57276e-36	158.367	0.933845	-0.0018813	0.0141791	0.894446	0.9185	0.0158	0.0387	0.683076	Variant not present	Variant not present	Variant not present	Variant not present
GSTT2B	Neurology II	rs34648395	22	24237746	C	G	0.010922	0.672424	0.0371735	3.90481e-73	327.205	0.0102504	-0.0469708	0.0340707	0.168009	Variant not present	Variant not present	Variant not present	Variant not present	Variant not present	Variant not present	Variant not present	Variant not present
GSTT2B	Neurology II	rs372602467	22	24312644	C	A	0.011743	-0.582015	0.0368969	4.69137e-56	248.822	0.00829424	0.0353433	0.0385331	0.359028	Variant not present	Variant not present	Variant not present	Variant not present	Variant not present	Variant not present	Variant not present	Variant not present
GSTT2B	Neurology II	rs45548434	22	24096726	A	T	0.146506	0.109459	0.011144	9.03025e-23	96.4763	0.148594	-0.00360236	0.00917515	0.694599	0.0284099	0.0235654	0.0425715	0.579888	0.0562	0.039	0.0343	0.2553
GSTT2B	Neurology II	rs4820559	22	23940991	A	G	0.603755	-0.0515117	0.00784908	5.28202e-11	43.0699	0.589933	-0.00948667	0.006975	0.173799	0.7572	0.0361	0.026	0.164997	0.3966	-0.0066	0.0162	0.6843
GSTT2B	Neurology II	rs55870750	22	24618856	T	C	0.95395	0.155567	0.0184931	4.02439e-17	70.7645	0.957725	0.00426158	0.0163531	0.794402	0.9916	-0.023	0.1394	0.86895	0.9858	0.0328	0.0693	0.6363
GSTT2B	Neurology II	rs565062441	22	23954653	A	C	0.828165	0.0879245	0.0104791	4.84061e-17	70.3999	0.830925	-0.0126563	0.00911464	0.164963	0.784	0.0183	0.0266	0.491472	Variant not present	Variant not present	Variant not present	Variant not present
GSTT2B	Neurology II	rs5751759	22	24234493	G	A	0.168121	-0.471418	0.0102438	0	2117.83	0.168825	0.0171135	0.00803885	0.0332662	0.179117	0.00251539	0.0171234	0.883213	0.2323	0.015	0.019	0.4306
GSTT2B	Neurology II	rs5751921	22	25067875	T	C	0.818756	0.100078	0.0105764	3.00885e-21	89.5368	0.7855	-0.00408091	0.0082983	0.622877	0.478257	-0.0150276	0.014663	0.305426	0.6501	-0.0108	0.0184	0.5582
GSTT2B	Neurology II	rs5759884	22	23873076	T	C	0.338714	0.0490936	0.00804613	1.05068e-09	37.2285	0.344727	-0.00162067	0.00757139	0.830507	0.1479	0.0207	0.0304	0.495921	0.2805	-0.0031	0.0175	0.8616
GSTT2B	Neurology II	rs5759885	22	23873266	A	T	0.643297	-0.0489888	0.00804437	1.13037e-09	37.086	0.626595	0.00154871	0.00751719	0.836773	0.8326	-0.0244	0.0292	0.403371	0.2588	-0.0327	0.0183	0.07355
GSTT2B	Neurology II	rs5760024	22	24139480	C	T	0.930501	-0.207042	0.0149718	1.70883e-43	191.236	0.929567	0.00990545	0.011834	0.402575	0.7049	-0.0051	0.0196	0.794706	0.9564	-0.0141	0.0402	0.726
GSTT2B	Neurology II	rs5760029	22	24144280	T	C	0.737196	-0.131766	0.00874302	2.51189e-51	227.135	0.727298	-0.00413559	0.00676495	0.540984	0.568554	-0.010649	0.0132912	0.423013	0.3033	-0.0005	0.0177	0.9774
GSTT2B	Neurology II	rs5844576	22	24259323	CA	C	0.734399	-0.397905	0.00911925	0	1903.88	0.733591	0.00471212	0.00742732	0.5258	0.7923	-0.0015	0.0258	0.953637	Variant not present	Variant not present	Variant not present	Variant not present
GSTT2B	Neurology II	rs6003942	22	24239065	T	C	0.0329181	1.09692	0.0214491	0	2615.36	0.0346905	-0.0161896	0.0174014	0.352183	Variant not present	Variant not present	Variant not present	Variant not present	0.1592	0.0218	0.0222	0.325
GSTT2B	Neurology II	rs6004286	22	25196821	T	C	0.833968	0.0709266	0.010302	5.78895e-12	47.3997	0.830246	0.00342048	0.00815426	0.674872	0.828388	-0.00323353	0.0177041	0.855079	0.493	-0.0208	0.0156	0.1818
GSTT2B	Neurology II	rs7289659	22	24279707	T	C	0.945612	-0.358137	0.0189559	1.29867e-79	356.952	0.951222	-0.0131418	0.0163697	0.422083	0.9863	0.1018	0.0983	0.300386	Variant not present	Variant not present	Variant not present	Variant not present
GSTT2B	Neurology II	rs73167602	22	24792663	T	A	0.0941805	0.213454	0.0130965	1.00972e-59	265.643	0.0924739	-0.0109987	0.0110507	0.319596	Variant not present	Variant not present	Variant not present	Variant not present	0.0322	-0.0399	0.046	0.3854
GSTT2B	Neurology II	rs73395362	22	23849683	T	C	0.0191416	0.155056	0.0276996	2.1713e-08	31.335	0.0130132	0.0344544	0.0343197	0.315415	Variant not present	Variant not present	Variant not present	Variant not present	0.0444	0.0782	0.0399	0.0502
GSTT2B	Neurology II	rs75939421	22	23962328	T	C	0.0921713	-0.0803899	0.013613	3.5186e-09	34.8735	0.0944256	-0.0093327	0.0124123	0.452116	0.0079	0.1437	0.2182	0.510172	0.0177	0.0316	0.0642	0.6224
GSTT2B	Neurology II	rs78000771	22	24889753	C	T	0.0111969	0.339347	0.0368058	2.97303e-20	85.0072	0.0109228	-0.00748423	0.0356734	0.833825	Variant not present	Variant not present	Variant not present	Variant not present	Variant not present	Variant not present	Variant not present	Variant not present
GSTT2B	Neurology II	rs79704622	22	24561915	G	A	0.0246539	-0.145387	0.0249033	5.28068e-09	34.083	0.0216136	0.00689757	0.0222366	0.756416	Variant not present	Variant not present	Variant not present	Variant not present	Variant not present	Variant not present	Variant not present	Variant not present
GSTT2B	Neurology II	rs9608281	22	24791763	T	C	0.0125338	-0.391616	0.0354349	2.1508e-28	122.14	0.0129438	0.00349547	0.0323678	0.914002	Variant not present	Variant not present	Variant not present	Variant not present	Variant not present	Variant not present	Variant not present	Variant not present
GSTT2B	Neurology II	rs9612540	22	24409911	T	G	0.0137134	-0.349501	0.0347912	9.59843e-24	100.916	0.0125084	-0.0157369	0.0346454	0.649665	0.00617342	-0.117521	0.142735	0.41031	Variant not present	Variant not present	Variant not present	Variant not present
GSTT2B	Neurology II	rs9620291	22	23925069	A	G	0.888067	-0.0960402	0.0134876	1.07424e-12	50.7034	0.880304	0.00370482	0.0124957	0.766858	0.8543	0.0036	0.0377	0.923925	0.9739	-0.0553	0.0535	0.3011
GSTT2B	Neurology II	rs9624260	22	23992176	T	C	0.0276106	-0.217759	0.0237757	5.24324e-20	83.8852	0.0187635	0.0146039	0.0257313	0.570338	Variant not present	Variant not present	Variant not present	Variant not present	Variant not present	Variant not present	Variant not present	Variant not present
GSTT2B	Neurology II	rs9624588	22	25161373	T	C	0.236719	-0.0828263	0.00900622	3.69573e-20	84.5768	0.235991	-0.00186472	0.00703068	0.790836	0.235299	-0.0123957	0.0155086	0.424128	0.2412	0.0256	0.0181	0.1571
GUCA2A	Neurology	rs12727077	1	42630724	A	G	0.593567	-0.144597	0.00759749	9.21722e-81	362.225	0.608897	0.00829123	0.00631569	0.189251	0.351582	0.00331851	0.0141326	0.814355	0.1318	-0.0584	0.0248	0.01845
GUCA2A	Neurology	rs12759864	1	42633264	C	A	0.318	0.193766	0.00801528	4.12098e-129	584.41	0.302381	-0.00222765	0.00664382	0.737401	0.2822	-0.0085	0.0203	0.675421	Variant not present	Variant not present	Variant not present	Variant not present
GUCA2A	Neurology	rs144495419	1	41995354	T	C	0.97293	0.184296	0.0238556	1.11455e-14	59.6831	0.972796	0.0313034	0.020643	0.129413	Variant not present	Variant not present	Variant not present	Variant not present	0.9884	0.1201	0.0786	0.1263
GUCA2A	Neurology	rs147836555	1	43022857	A	G	0.012411	-0.451328	0.0358348	2.2584e-36	158.626	0.0191751	-0.0763381	0.0290791	0.00866017	Variant not present	Variant not present	Variant not present	Variant not present	Variant not present	Variant not present	Variant not present	Variant not present
GUCA2A	Neurology	rs150377954	1	42570593	T	C	0.0163185	-0.217097	0.0300922	5.41751e-13	52.0475	0.0216013	0.0343553	0.0211541	0.104366	Variant not present	Variant not present	Variant not present	Variant not present	Variant not present	Variant not present	Variant not present	Variant not present
GUCA2A	Neurology	rs17378839	1	42899893	T	C	0.880725	0.105754	0.0114728	3.03249e-20	84.9679	0.878924	-0.00980247	0.00986488	0.320382	0.9894	0.0155	0.1343	0.908118	0.9768	-0.0524	0.057	0.358
GUCA2A	Neurology	rs1899087	1	42295441	T	A	0.366801	-0.0658733	0.00771698	1.38771e-17	72.8659	0.364228	0.0152024	0.0065149	0.0196231	0.215188	-0.0260073	0.0168125	0.121886	0.1729	-0.008	0.0207	0.6996
GUCA2A	Neurology	rs2071500	1	42629346	A	G	0.0449687	-0.245969	0.0180314	2.27982e-42	186.081	0.0450645	-0.0368162	0.0141403	0.00922416	0.360333	0.00277043	0.0137405	0.84021	0.1447	-0.006	0.0224	0.7879
GUCA2A	Neurology	rs535345767	1	41669548	T	C	0.0104647	-0.321387	0.0424327	3.61826e-14	57.3661	Variant not present	Variant not present	Variant not present	Variant not present	0.0058	-0.2152	0.2478	0.385152	Variant not present	Variant not present	Variant not present	Variant not present
GUCA2A	Neurology	rs545416034	1	42344729	T	TA	0.504456	0.0677433	0.0074953	1.59404e-19	81.6873	0.521997	-0.0181326	0.00630914	0.00405286	0.523932	0.0231168	0.0137648	0.093072	0.7836	0.0196	0.0193	0.3108
GUCA2A	Neurology	rs56653907	1	43315531	T	C	0.78326	-0.0589633	0.00900316	5.78629e-11	42.8917	0.788677	0.0119757	0.00781758	0.125549	0.701317	-0.00236234	0.0151824	0.876351	0.7384	0.0071	0.0179	0.6911
GUCA2A	Neurology	rs7553906	1	42109978	A	G	0.0204945	-0.175627	0.0261861	1.98838e-11	44.9822	0.0234063	0.0207791	0.0200045	0.298936	0.00117087	0.166566	0.323729	0.606886	0.2073	0.0301	0.0192	0.1171
GUCA2A	Neurology	rs75979927	1	42108468	A	G	0.0204941	-0.176379	0.0261818	1.61994e-11	45.3832	0.023357	0.0193174	0.0200383	0.335033	Variant not present	Variant not present	Variant not present	Variant not present	0.1758	0.0337	0.0205	0.1006
GUCA2A	Neurology	rs80339377	1	42831720	T	A	0.112543	-0.10939	0.0117727	1.516e-20	86.3382	0.126825	0.00541606	0.00908224	0.550951	0.163778	0.00243063	0.0180651	0.892969	0.0384	-0.0233	0.0428	0.5862
GUSB	Cardiometabolic	rs10234342	7	64681444	A	C	0.975609	0.2336	0.0247245	3.44985e-21	89.2669	0.973951	0.0392507	0.0240133	0.102145	Variant not present	Variant not present	Variant not present	Variant not present	0.8121	0.0115	0.0232	0.6214
GUSB	Cardiometabolic	rs141454297	7	65238030	G	T	0.0211087	-0.268656	0.0249028	3.91381e-27	116.385	0.0224804	-0.0234543	0.0232891	0.31389	Variant not present	Variant not present	Variant not present	Variant not present	Variant not present	Variant not present	Variant not present	Variant not present
GUSB	Cardiometabolic	rs1431260	7	64907154	A	T	0.270903	0.0509356	0.00781528	7.15155e-11	42.477	0.283763	0.00845983	0.00695674	0.223961	0.600305	-0.00156554	0.0138371	0.909918	0.7281	-0.0043	0.0181	0.813
GUSB	Cardiometabolic	rs149589941	7	65480168	A	G	0.0102971	0.279384	0.0355739	4.04203e-15	61.6794	0.0131403	0.0224917	0.0309553	0.46748	0.0563	0.0331	0.0429	0.440374	Variant not present	Variant not present	Variant not present	Variant not present
GUSB	Cardiometabolic	rs1638723	7	66040726	G	A	0.191819	0.0913525	0.0105645	5.2808e-18	74.7727	0.195545	-0.00509091	0.00901822	0.572405	0.1931	-0.0104	0.0242	0.667376	Variant not present	Variant not present	Variant not present	Variant not present
GUSB	Cardiometabolic	rs34356500	7	66236607	T	G	0.514937	0.122784	0.0069842	3.48899e-69	309.065	0.529879	-0.00351515	0.00600783	0.558484	0.786647	-0.00506748	0.0162224	0.754756	0.3436	0.0071	0.0163	0.6652
GUSB	Cardiometabolic	rs74710826	7	65444224	T	C	0.0243317	-0.237621	0.0225999	7.42677e-26	110.549	0.0257352	-0.0253683	0.0214197	0.236278	0.0317068	-0.00368888	0.0415563	0.929266	Variant not present	Variant not present	Variant not present	Variant not present
GZMA	Inflammation	rs112100153	5	54779519	T	C	0.0957579	-0.0689962	0.0124248	2.80621e-08	30.837	0.103523	-0.00947983	0.0100334	0.344748	0.15609	0.00606907	0.0205366	0.767593	Variant not present	Variant not present	Variant not present	Variant not present
GZMA	Inflammation	rs2047745	5	54489541	C	T	0.208703	0.0697259	0.00897129	7.71792e-15	60.4058	0.209387	0.00859993	0.00740346	0.245395	0.329876	0.00317729	0.014024	0.820765	0.3428	0.0095	0.0163	0.561
GZMA	Inflammation	rs72764156	5	54304312	A	C	0.252369	0.0589533	0.00838047	1.99848e-12	49.4857	0.247954	5.80881e-05	0.00719484	0.993558	0.172885	-0.000807085	0.0183524	0.964923	0.0635	-0.0118	0.0332	0.7229
GZMB	Inflammation	rs111723834	14	24572932	A	G	0.0176189	-0.18098	0.0273489	3.65426e-11	43.7907	0.0159742	0.0365023	0.0296436	0.218184	0.00104973	-0.451233	0.312412	0.14864	Variant not present	Variant not present	Variant not present	Variant not present
GZMB	Inflammation	rs117273504	14	25401603	T	C	0.0181686	-0.15219	0.0270311	1.80024e-08	31.6989	0.0181402	-0.0114544	0.0258578	0.657783	Variant not present	Variant not present	Variant not present	Variant not present	Variant not present	Variant not present	Variant not present	Variant not present
GZMB	Inflammation	rs117849039	14	25396385	T	G	0.0170225	-0.251839	0.0289451	3.30217e-18	75.7	0.0145158	0.0289892	0.0297058	0.329127	Variant not present	Variant not present	Variant not present	Variant not present	Variant not present	Variant not present	Variant not present	Variant not present
GZMB	Inflammation	rs17185151	14	25276191	C	G	0.0134653	-0.209812	0.0316987	3.61743e-11	43.8105	0.0177054	0.0278286	0.0229128	0.22454	0.185842	-0.000297598	0.0168307	0.985893	0.0117	-0.0959	0.094	0.3081
GZMB	Inflammation	rs1951597	14	25109761	G	T	0.467927	-0.100843	0.00724195	4.47816e-44	193.901	0.469315	-0.00197376	0.00604299	0.743956	0.655349	-0.0357529	0.0138766	0.00998106	0.2423	-0.0201	0.0183	0.2732
GZMB	Inflammation	rs2297060	14	25281219	C	T	0.0134695	-0.213236	0.0316182	1.53993e-11	45.4828	0.0176157	0.028735	0.0228666	0.208886	0.184324	-0.000222267	0.0168017	0.989445	Variant not present	Variant not present	Variant not present	Variant not present
GZMB	Inflammation	rs533923949	14	24833991	T	TGTATA	0.985863	0.189386	0.0319599	3.10885e-09	35.1144	0.985137	0.0235674	0.0304985	0.439677	0.9866	0.359	0.1138	0.00160687	Variant not present	Variant not present	Variant not present	Variant not present
GZMB	Inflammation	rs61976815	14	25260119	G	C	0.126928	-0.0855264	0.0113157	4.08602e-14	57.1265	0.129841	0.0154307	0.010186	0.1298	0.252644	-0.00981206	0.0171249	0.566665	0.0398	-0.0625	0.0417	0.1343
GZMB	Inflammation	rs6573778	14	24872209	C	T	0.518733	-0.0515473	0.00724531	1.12254e-12	50.6172	0.523834	0.00679669	0.00635394	0.284763	0.924996	-0.039351	0.0269284	0.143928	0.724	-0.0022	0.0176	0.9023
GZMB	Inflammation	rs79873985	14	24560159	G	A	0.0169555	-0.188472	0.028146	2.13895e-11	44.8395	0.0159074	0.0338177	0.0296672	0.254327	Variant not present	Variant not present	Variant not present	Variant not present	Variant not present	Variant not present	Variant not present	Variant not present
GZMB	Inflammation	rs8192921	14	25099908	T	A	0.232598	-0.342005	0.00858593	0	1586.68	0.235942	0.0015818	0.00709411	0.823556	0.158186	0.00990566	0.0182029	0.586317	0.3311	-0.017	0.0166	0.3049
GZMB	Inflammation	rs954134	14	24858823	A	G	0.876088	0.0619027	0.010987	1.7589e-08	31.7439	0.870773	-0.0070116	0.00960877	0.465568	0.872284	0.0400267	0.0205485	0.0514254	0.6465	0.0138	0.0165	0.4023
GZMH	Cardiometabolic	rs10140401	14	24888500	A	T	0.906806	0.115592	0.0129152	3.55468e-19	80.1038	0.902595	0.00861807	0.0116741	0.460379	0.9921	-0.4522	0.2158	0.0361302	0.7184	-0.0097	0.0176	0.5837
GZMH	Cardiometabolic	rs11621263	14	25095150	T	C	0.140104	0.0981617	0.0107268	5.63508e-20	83.7421	0.145403	-0.000473005	0.00854911	0.955877	0.114917	0.00182426	0.0208376	0.930237	0.1605	-0.0204	0.0213	0.3386
GZMH	Cardiometabolic	rs12435208	14	25158946	T	C	0.462645	0.14041	0.00738809	1.55418e-80	361.187	0.471632	-0.00156464	0.00620816	0.801018	0.497425	-0.0231139	0.0136022	0.0892666	0.339	-0.0074	0.0165	0.6523
GZMH	Cardiometabolic	rs17257465	14	25321727	T	C	0.0120608	-0.512971	0.0340422	2.60256e-51	227.065	0.012302	0.0227639	0.0276544	0.410419	0.158043	0.0227444	0.018055	0.207768	0.0204	-0.1014	0.0566	0.0735
GZMH	Cardiometabolic	rs190749747	14	25076303	G	C	0.0111682	-0.896529	0.0366367	3.01995e-132	598.82	0.0112002	0.0529298	0.0336545	0.115779	Variant not present	Variant not present	Variant not present	Variant not present	Variant not present	Variant not present	Variant not present	Variant not present
GZMH	Cardiometabolic	rs79610034	14	25321207	A	G	0.0119276	-0.52326	0.0341828	6.7936e-53	234.326	0.0118855	0.019814	0.028103	0.48078	0.158076	0.0230448	0.0180517	0.201743	Variant not present	Variant not present	Variant not present	Variant not present
HADH	Cardiometabolic II	rs17038246	4	108899748	T	C	0.0809598	0.105739	0.0139974	4.21405e-14	57.0658	0.0747877	0.0170475	0.0114602	0.13687	0.0334399	0.0248552	0.036477	0.495623	0.3082	0.0079	0.017	0.6398
HAGH	Oncology	rs11248891	16	1860128	T	C	0.0840871	-0.154165	0.0127804	1.6638e-33	145.507	0.0757879	0.0183009	0.0114238	0.109154	0.11652	-0.0155603	0.0203935	0.445461	0.0255	0.0487	0.0519	0.3481
HAGH	Oncology	rs143666209	16	1969551	A	G	0.0135206	-0.333798	0.0330807	6.09116e-24	101.816	0.00984307	0.0231934	0.0354951	0.513483	Variant not present	Variant not present	Variant not present	Variant not present	Variant not present	Variant not present	Variant not present	Variant not present
HAGH	Oncology	rs200822913	16	1853789	A	ATCT	0.182403	0.0768622	0.00952443	7.0291e-16	65.125	0.188621	-0.00845413	0.00860447	0.32584	0.250981	0.016986	0.0158478	0.283799	Variant not present	Variant not present	Variant not present	Variant not present
HAGH	Oncology	rs74947370	16	1976625	T	A	0.0941002	0.0858249	0.0122383	2.33615e-12	49.1795	0.0933493	-0.0105169	0.0113753	0.35521	0.044702	0.0548512	0.0406466	0.177187	0.0673	0.0259	0.046	0.574
HAVCR1	Oncology	rs111847148	5	156428788	G	GACAA	0.657791	0.462838	0.00793174	0	3405.03	Variant not present	Variant not present	Variant not present	Variant not present	Variant not present	Variant not present	Variant not present	Variant not present	0.9475	0.0876	0.0398	0.02758
HAVCR1	Oncology	rs113512645	5	156670950	T	A	0.0136693	0.16851	0.0291638	7.55736e-09	33.3859	0.0172482	-0.00790056	0.0279764	0.777637	Variant not present	Variant not present	Variant not present	Variant not present	Variant not present	Variant not present	Variant not present	Variant not present
HAVCR1	Oncology	rs11407627	5	156070050	GT	G	0.8124	-0.0868612	0.00941107	2.71456e-20	85.1871	0.689168	-0.0020831	0.00766385	0.785769	0.7214	0.0027	0.0262	0.917921	Variant not present	Variant not present	Variant not present	Variant not present
HAVCR1	Oncology	rs11466764	5	156945657	C	G	0.158068	0.119705	0.00933149	1.14156e-37	164.559	0.157559	0.00725122	0.00832245	0.383599	0.106983	0.000177611	0.0224842	0.993697	0.1754	0.0182	0.0204	0.3742
HAVCR1	Oncology	rs11550594	5	157166649	A	G	0.107625	-0.0781884	0.0109318	8.52904e-13	51.1566	0.115324	-0.00744463	0.00939736	0.428242	0.0066	0.0632	0.1762	0.719832	0.0294	-0.0245	0.0489	0.6162
HAVCR1	Oncology	rs116005553	5	155487992	T	C	0.0235396	-0.241315	0.022636	1.55418e-26	113.65	0.0232831	0.00640864	0.025075	0.798276	0.0174	-0.0721	0.0978	0.460989	Variant not present	Variant not present	Variant not present	Variant not present
HAVCR1	Oncology	rs116155853	5	156884090	A	G	0.0425563	-0.0989028	0.0167118	3.25619e-09	35.0244	0.042697	0.00614472	0.0156036	0.693728	Variant not present	Variant not present	Variant not present	Variant not present	Variant not present	Variant not present	Variant not present	Variant not present
HAVCR1	Oncology	rs11952686	5	156489247	A	G	0.0150459	0.153137	0.0279245	4.15939e-08	30.0739	0.0167096	-0.0748727	0.0270407	0.00562479	Variant not present	Variant not present	Variant not present	Variant not present	0.2187	0.0048	0.0189	0.7998
HAVCR1	Oncology	rs12519487	5	156701367	A	C	0.471718	0.039549	0.00681028	6.35082e-09	33.7242	0.461685	-0.0024432	0.00611539	0.689513	0.66381	-0.0137488	0.0143759	0.338883	0.2994	0.0052	0.0172	0.762
HAVCR1	Oncology	rs13179469	5	156488643	A	G	0.0116803	-0.226817	0.031985	1.32801e-12	50.2873	0.011153	-0.0276436	0.0321878	0.390438	Variant not present	Variant not present	Variant not present	Variant not present	0.2238	-0.0108	0.0187	0.5645
HAVCR1	Oncology	rs138674966	5	156520123	CAT	C	0.0217861	-0.232935	0.0238472	1.54775e-22	95.4102	0.0231302	-0.00562954	0.0231604	0.807953	0.0075	0.1136	0.2383	0.633569	Variant not present	Variant not present	Variant not present	Variant not present
HAVCR1	Oncology	rs140138767	5	156037360	A	G	0.0129036	0.224588	0.0302768	1.19069e-13	55.0241	0.0144771	0.0149031	0.0291267	0.608886	0.0643	-0.0371	0.047	0.429901	Variant not present	Variant not present	Variant not present	Variant not present
HAVCR1	Oncology	rs140795362	5	156352962	C	T	0.0148263	-0.47328	0.0283311	1.19867e-62	279.068	0.0147148	-0.00542196	0.0270871	0.84135	Variant not present	Variant not present	Variant not present	Variant not present	Variant not present	Variant not present	Variant not present	Variant not present
HAVCR1	Oncology	rs142788073	5	156331084	G	A	0.0155578	-0.387497	0.0294096	1.20837e-39	173.603	0.0173164	0.0421882	0.0265145	0.111579	Variant not present	Variant not present	Variant not present	Variant not present	Variant not present	Variant not present	Variant not present	Variant not present
HAVCR1	Oncology	rs149227414	5	156354014	T	C	0.0222229	0.330327	0.0235972	1.59038e-44	195.96	0.0180326	-0.00936135	0.029293	0.74929	Variant not present	Variant not present	Variant not present	Variant not present	Variant not present	Variant not present	Variant not present	Variant not present
HAVCR1	Oncology	rs163432	5	156625186	A	G	0.204952	-0.132426	0.00862395	3.24788e-53	235.795	0.215917	0.00595512	0.00779071	0.444636	0.198571	-0.0153171	0.0184074	0.405341	0.4556	-0.0059	0.0158	0.7093
HAVCR1	Oncology	rs17538098	5	155546850	A	G	0.159918	-0.0834254	0.00922795	1.55955e-19	81.7309	0.138781	0.015648	0.0102246	0.125911	0.0138	-0.2103	0.1283	0.101187	0.0263	0.035	0.0541	0.5175
HAVCR1	Oncology	rs183793800	5	156485435	A	G	0.0139257	-0.392485	0.0296749	6.19726e-40	174.931	0.0141666	-0.0330348	0.027817	0.235002	Variant not present	Variant not present	Variant not present	Variant not present	Variant not present	Variant not present	Variant not present	Variant not present
HAVCR1	Oncology	rs188243108	5	156034903	T	C	0.0149001	0.223315	0.0285358	5.04545e-15	61.2429	0.0131418	-0.00186475	0.0328419	0.954721	Variant not present	Variant not present	Variant not present	Variant not present	Variant not present	Variant not present	Variant not present	Variant not present
HAVCR1	Oncology	rs199934025	5	156350550	AT	A	0.0145069	-0.214437	0.0293248	2.62241e-13	53.4724	0.0133259	0.0269717	0.0277897	0.331766	0.0669059	-0.0189373	0.0279584	0.498192	Variant not present	Variant not present	Variant not present	Variant not present
HAVCR1	Oncology	rs201597610	5	156500879	AG	A	0.0210129	-0.159195	0.024208	4.82836e-11	43.2455	0.0184673	-0.00574617	0.0247093	0.81611	Variant not present	Variant not present	Variant not present	Variant not present	Variant not present	Variant not present	Variant not present	Variant not present
HAVCR1	Oncology	rs2135028	5	155826540	C	G	0.834641	-0.0531793	0.00915937	6.39808e-09	33.7096	0.832078	-0.00791338	0.00816628	0.33253	0.57138	-0.0255244	0.0133996	0.0567993	0.696	-0.0079	0.017	0.6397
HAVCR1	Oncology	rs34848158	5	155761897	T	C	0.0126113	-0.35948	0.0312611	1.32984e-30	132.233	0.0114908	-0.00835563	0.0336166	0.803704	Variant not present	Variant not present	Variant not present	Variant not present	Variant not present	Variant not present	Variant not present	Variant not present
HAVCR1	Oncology	rs35267300	5	156064318	A	G	0.906668	-0.0741855	0.0118619	3.99834e-10	39.1138	0.913075	-0.0100662	0.0120201	0.402342	0.9912	-0.0545	0.2027	0.78803	0.9829	0.0247	0.0691	0.7205
HAVCR1	Oncology	rs4085065	5	155545570	G	A	0.018447	-0.213281	0.0252729	3.19742e-17	71.2187	0.0209513	-0.0390277	0.0239711	0.103501	Variant not present	Variant not present	Variant not present	Variant not present	Variant not present	Variant not present	Variant not present	Variant not present
HAVCR1	Oncology	rs4704841	5	156487235	C	T	0.368825	0.31396	0.00707507	0	1969.19	0.356282	-0.000861718	0.00674189	0.898295	0.5537	-0.0135	0.0212	0.52426	0.101	0.0171	0.0266	0.5212
HAVCR1	Oncology	rs62380867	5	156046246	A	G	0.95037	0.123047	0.0158891	9.62277e-15	59.9713	0.953725	-0.00345335	0.0158185	0.827187	0.9924	-0.1978	0.1408	0.160072	Variant not present	Variant not present	Variant not present	Variant not present
HAVCR1	Oncology	rs66903909	5	157193132	A	G	0.566465	0.0400981	0.00726385	3.38563e-08	30.4729	0.56515	0.000227888	0.00696424	0.973896	0.786806	0.00364137	0.0189866	0.84791	0.6912	-0.0195	0.017	0.2509
HAVCR1	Oncology	rs72807771	5	155578605	A	C	0.0280022	0.199949	0.0205715	2.48599e-22	94.4727	0.020411	-0.00494824	0.0258127	0.847979	Variant not present	Variant not present	Variant not present	Variant not present	Variant not present	Variant not present	Variant not present	Variant not present
HAVCR1	Oncology	rs74531909	5	156369474	T	C	0.012769	-0.189245	0.0303619	4.57646e-10	38.85	Variant not present	Variant not present	Variant not present	Variant not present	Variant not present	Variant not present	Variant not present	Variant not present	0.0616	-0.0989	0.0324	0.00227
HAVCR1	Oncology	rs76186180	5	156637381	A	G	0.0391184	-0.101528	0.0176734	9.20831e-09	33.0013	0.0322545	0.0164683	0.0191473	0.389743	Variant not present	Variant not present	Variant not present	Variant not present	Variant not present	Variant not present	Variant not present	Variant not present
HAVCR1	Oncology	rs76414090	5	157284125	T	C	0.0292306	-0.178331	0.020554	4.09166e-18	75.2768	0.0327255	0.0175258	0.0191087	0.359057	Variant not present	Variant not present	Variant not present	Variant not present	Variant not present	Variant not present	Variant not present	Variant not present
HAVCR1	Oncology	rs77022990	5	157193649	A	G	0.101126	0.0881139	0.0117424	6.19441e-14	56.3086	0.094799	-0.0199925	0.0116724	0.0867474	0.0079	0.0451	0.148	0.760572	0.0981	0.0364	0.0264	0.1682
HAVCR1	Oncology	rs7711145	5	155612494	T	G	0.247205	0.0562191	0.0081132	4.22766e-12	48.0157	0.251905	-0.00763094	0.00745548	0.306056	0.0202	0.0992	0.0876	0.257458	0.5556	0.0282	0.0177	0.1113
HAVCR1	Oncology	rs7717654	5	156440802	A	G	0.979545	0.143497	0.0241937	3.00753e-09	35.1788	0.975292	-0.0108368	0.0222055	0.625531	0.960369	-0.00099847	0.0372693	0.978627	0.9752	0.0998	0.0527	0.05823
HAVCR1	Oncology	rs7720047	5	157423813	A	G	0.264723	0.0486293	0.00766594	2.24528e-10	40.2407	0.255665	0.0183176	0.00705674	0.00943814	0.086659	0.00182303	0.0250334	0.941946	0.1132	0.0014	0.0248	0.9556
HAVCR1	Oncology	rs7720464	5	156335531	G	A	0.233198	-0.400859	0.00803955	0	2486.11	0.216624	0.00344704	0.00747054	0.644499	0.172264	0.020564	0.0179814	0.252778	0.3426	-0.0043	0.0164	0.7936
HAVCR1	Oncology	rs77651216	5	155640518	C	G	0.0324651	0.272114	0.0193644	7.46449e-45	197.467	0.0326912	0.0278595	0.0178079	0.117712	Variant not present	Variant not present	Variant not present	Variant not present	Variant not present	Variant not present	Variant not present	Variant not present
HAVCR1	Oncology	rs79043398	5	155826222	A	G	0.0210108	0.244773	0.0243395	8.58816e-24	101.136	0.0172324	-0.019734	0.0264147	0.455012	Variant not present	Variant not present	Variant not present	Variant not present	Variant not present	Variant not present	Variant not present	Variant not present
HAVCR2	Neurology	rs115961055	5	156518712	C	G	0.0470063	-0.224706	0.0171943	4.97393e-39	170.789	0.0445344	0.0166484	0.016169	0.303175	Variant not present	Variant not present	Variant not present	Variant not present	Variant not present	Variant not present	Variant not present	Variant not present
HAVCR2	Neurology	rs12652669	5	155876204	G	A	0.0540268	-0.151509	0.016072	4.2228e-21	88.8663	0.0598396	0.00979684	0.0125643	0.435546	0.111633	-0.0245289	0.0210527	0.243969	0.072	-0.0228	0.0302	0.4505
HAVCR2	Neurology	rs202035827	5	156512062	C	G	0.607966	-0.0796432	0.0075537	5.43751e-26	111.168	0.611845	0.00164543	0.0064204	0.797734	0.696413	0.00219515	0.0154616	0.8871	Variant not present	Variant not present	Variant not present	Variant not present
HAVCR2	Neurology	rs2055429	5	156455113	G	C	0.852486	-0.0762595	0.0103685	1.91029e-13	54.0949	0.858507	0.00645312	0.00903829	0.475242	0.9941	0.0351	0.1427	0.805705	0.9748	0.0536	0.0542	0.3228
HAVCR2	Neurology	rs55851034	5	156582615	A	G	0.157994	0.0652636	0.0100215	7.39946e-11	42.4108	0.156455	0.0151262	0.00819389	0.0648869	0.220792	-0.0126805	0.015686	0.418862	0.1418	0.0054	0.0223	0.8088
HAVCR2	Neurology	rs61159436	5	156518560	A	G	0.394353	0.0744324	0.00745626	1.81761e-23	99.6511	0.388108	-0.00167324	0.0063266	0.791412	0.273476	-0.00200375	0.0156293	0.897987	0.6087	-0.014	0.0161	0.3831
HAVCR2	Neurology	rs76131868	5	155760580	T	A	0.0137997	-0.207615	0.0319538	8.17335e-11	42.2155	0.023277	0.010035	0.0202654	0.620474	Variant not present	Variant not present	Variant not present	Variant not present	Variant not present	Variant not present	Variant not present	Variant not present
HBEGF	Oncology	rs150352720	5	139994098	AAACAAC	A	0.288263	0.0523186	0.00817325	1.54159e-10	40.9753	0.292436	0.00202354	0.00676208	0.76475	0.1299	-0.0125	0.0278	0.65297	Variant not present	Variant not present	Variant not present	Variant not present
HBEGF	Oncology	rs2569178	5	139992171	A	G	0.289827	0.051363	0.00814562	2.87078e-10	39.7606	0.294078	0.00237115	0.0066853	0.722828	0.154554	-0.0160618	0.0187989	0.392885	0.3385	0.0009	0.0164	0.9574
HBEGF	Oncology	rs527660563	5	139563972	GT	G	0.508842	0.0463337	0.00776828	2.4542e-09	35.5749	0.50386	-0.00129237	0.00656965	0.844048	0.4897	0.0024	0.0207	0.907698	Variant not present	Variant not present	Variant not present	Variant not present
HBEGF	Oncology	rs6869910	5	139629450	T	C	0.569805	0.0433497	0.00749113	7.17348e-09	33.4871	0.542303	-0.00139715	0.00628718	0.824141	0.494572	-0.0105385	0.0139517	0.450036	0.5441	-0.0285	0.0156	0.06738
HBQ1	Oncology	rs111371199	16	327060	C	T	0.0505049	-0.682217	0.0175735	0	1507.05	0.0624403	0.00558401	0.0137183	0.683973	Variant not present	Variant not present	Variant not present	Variant not present	0.1359	-0.0003	0.0233	0.9892
HBQ1	Oncology	rs113227421	16	294218	T	C	0.979751	0.291015	0.0261981	1.14367e-28	123.393	0.980059	0.000315607	0.0265437	0.990513	0.9903	-0.2105	0.1279	0.0998014	0.963	-0.007	0.0436	0.8723
HBQ1	Oncology	rs11864644	16	433078	T	C	0.088636	-0.084751	0.0129238	5.46261e-11	43.004	0.0873694	0.0205068	0.0116712	0.0789114	0.1386	0.00269829	0.0192587	0.888575	0.4545	0.0011	0.0159	0.9472
HBQ1	Oncology	rs11865960	16	580229	C	G	0.888763	0.0729661	0.0116616	3.92627e-10	39.1495	0.875929	0.00425847	0.0106898	0.690359	0.605453	0.00613388	0.0147423	0.677357	0.3934	0.0227	0.0168	0.1783
HBQ1	Oncology	rs1203834	16	231541	T	C	0.073406	-0.631049	0.0141879	0	1978.29	0.068145	-0.00491251	0.0143267	0.73168	0.129122	-0.00515355	0.0216745	0.812059	0.0175	-0.0895	0.0643	0.1638
HBQ1	Oncology	rs12923013	16	187676	A	G	0.0323971	-0.233441	0.0206719	1.42626e-29	127.524	0.0293129	-0.0279297	0.0188543	0.138515	Variant not present	Variant not present	Variant not present	Variant not present	0.0409	0.0375	0.0404	0.3523
HBQ1	Oncology	rs139034082	16	232339	G	C	0.0710036	0.418891	0.0142018	3.26588e-191	869.992	0.0634268	0.0158091	0.0124423	0.203872	0.009	-0.0286	0.1012	0.777477	0.0761	0.0345	0.03	0.2494
HBQ1	Oncology	rs140854442	16	187144	A	G	0.0417472	0.161638	0.0193696	7.12361e-17	69.6379	0.0413483	-0.005307	0.0198659	0.78936	0.0068	-0.0477	0.2218	0.829722	Variant not present	Variant not present	Variant not present	Variant not present
HBQ1	Oncology	rs143072367	16	555740	T	C	0.0108321	-0.798336	0.0363966	1.2218e-106	481.116	0.00854519	-0.00517611	0.0474373	0.913111	Variant not present	Variant not present	Variant not present	Variant not present	Variant not present	Variant not present	Variant not present	Variant not present
HBQ1	Oncology	rs149180483	16	294027	C	G	0.0228074	-0.322	0.025086	1.03276e-37	164.759	0.0188489	-0.0103895	0.0278439	0.70905	Variant not present	Variant not present	Variant not present	Variant not present	0.0233	0.0321	0.0529	0.5438
HBQ1	Oncology	rs181239607	16	274617	G	T	0.0167025	0.211729	0.0288576	2.18424e-13	53.832	0.0153298	-0.037855	0.0275456	0.16936	Variant not present	Variant not present	Variant not present	Variant not present	Variant not present	Variant not present	Variant not present	Variant not present
HBQ1	Oncology	rs181459328	16	435528	T	G	0.251485	-0.104461	0.00926645	1.78402e-29	127.081	0.257025	-0.00770116	0.00849481	0.364633	0.4082	0.0303	0.0226	0.180015	0.5723	-0.0056	0.0184	0.7619
HBQ1	Oncology	rs181549802	16	157418	A	G	0.0135007	-0.511014	0.0343874	5.94977e-50	220.834	0.0071414	-0.00429721	0.0457943	0.925239	Variant not present	Variant not present	Variant not present	Variant not present	Variant not present	Variant not present	Variant not present	Variant not present
HBQ1	Oncology	rs216605	16	113924	A	G	0.877309	0.0785942	0.0111743	2.01419e-12	49.4698	0.871299	0.0268592	0.0101707	0.00826969	0.9854	-0.0614	0.1654	0.710473	0.5635	0.0446	0.0159	0.005102
HBQ1	Oncology	rs35021117	16	285117	A	G	0.0648047	0.120006	0.0165709	4.42283e-13	52.4462	0.0726418	-0.00218618	0.0139142	0.875151	Variant not present	Variant not present	Variant not present	Variant not present	Variant not present	Variant not present	Variant not present	Variant not present
HBQ1	Oncology	rs3743879	16	318474	C	G	0.899739	-0.0882884	0.0122238	5.098e-13	52.1669	0.889569	0.00930471	0.010312	0.366888	0.588962	0.0152893	0.0141266	0.279117	0.4326	0.0122	0.0161	0.447
HBQ1	Oncology	rs3916990	16	372597	G	A	0.375087	0.112747	0.00754968	1.97879e-50	223.025	0.355813	-0.00497104	0.0063369	0.432771	0.179481	0.0385798	0.0170542	0.0236861	0.134	0.0006	0.0233	0.9799
HBQ1	Oncology	rs55917501	16	195726	T	C	0.0848044	0.11195	0.0140504	1.61622e-15	63.485	0.0900173	-0.00205946	0.0135132	0.878869	Variant not present	Variant not present	Variant not present	Variant not present	0.0157	0.0691	0.0784	0.378
HBQ1	Oncology	rs61759901	16	320992	A	C	0.0109816	-0.446767	0.034908	1.6734e-37	163.799	0.0130911	-0.00753626	0.03141	0.810383	Variant not present	Variant not present	Variant not present	Variant not present	Variant not present	Variant not present	Variant not present	Variant not present
HBQ1	Oncology	rs6600189	16	295714	C	A	0.0277461	0.145025	0.0223393	8.47618e-11	42.1451	0.0272476	-0.0372844	0.0198845	0.0607863	0.0255983	0.0249424	0.0452015	0.581083	0.1245	0.0496	0.0238	0.03683
HBQ1	Oncology	rs6600229	16	707295	T	G	0.544618	-0.045651	0.0076257	2.14447e-09	35.8378	0.535095	-0.00899244	0.00662371	0.174586	0.0392	-0.0348	0.0569	0.540803	0.3559	-0.0003	0.0164	0.986
HBQ1	Oncology	rs7189975	16	247470	A	G	0.067871	-0.463215	0.0145052	8.91251e-224	1019.81	0.0663645	-0.011496	0.0133342	0.388608	0.0051	0.3505	0.2433	0.149695	0.4486	-0.0015	0.0159	0.9229
HBQ1	Oncology	rs78369087	16	244785	A	G	0.0397309	0.109763	0.0186861	4.25226e-09	34.5044	0.0517048	-0.00932066	0.0151489	0.538377	0.136579	0.0173936	0.0202982	0.391499	0.0122	0.1053	0.0987	0.2862
HBQ1	Oncology	rs8057260	16	288582	G	A	0.0128646	-0.370273	0.0340661	1.6151e-27	118.141	0.0104308	-0.036049	0.037569	0.337285	0.0303	-0.0025	0.0676	0.970499	0.1169	0.0285	0.0247	0.248
HBZ	Cardiometabolic II	rs111811257	16	541818	T	C	0.0425874	0.707933	0.018841	0	1411.81	0.0365707	0.0259251	0.0185863	0.16306	0.0064	-0.0447	0.251	0.858654	0.0194	-0.1272	0.0603	0.03494
HBZ	Cardiometabolic II	rs112423537	16	321992	C	A	0.0299863	-0.363392	0.0230591	5.94155e-56	248.351	0.033113	-0.0389931	0.0189736	0.0398675	0.0270999	0.0427188	0.0453403	0.346099	0.239	0.002	0.0185	0.9149
HBZ	Cardiometabolic II	rs113626738	16	317058	C	T	0.0696924	-0.399687	0.0148626	2.7227e-159	723.187	0.0701489	-0.0112913	0.0134	0.399431	Variant not present	Variant not present	Variant not present	Variant not present	0.0173	-0.0082	0.0679	0.9034
HBZ	Cardiometabolic II	rs113803143	16	587611	T	C	0.0212695	0.215827	0.0281676	1.82726e-14	58.71	0.0218594	0.061607	0.0253374	0.0150377	Variant not present	Variant not present	Variant not present	Variant not present	Variant not present	Variant not present	Variant not present	Variant not present
HBZ	Cardiometabolic II	rs11557302	16	418597	C	G	0.0271198	0.32313	0.0232337	5.67937e-44	193.427	0.0303338	-0.0067551	0.0233782	0.77262	Variant not present	Variant not present	Variant not present	Variant not present	0.0854	-0.0364	0.0405	0.3683
HBZ	Cardiometabolic II	rs11643250	16	542258	C	A	0.842028	0.167455	0.0116686	1.05172e-46	205.949	0.800134	0.000844312	0.00994317	0.93233	0.3006	0.0246	0.0266	0.355064	0.5562	-0.0161	0.0163	0.3243
HBZ	Cardiometabolic II	rs116932979	16	569416	G	A	0.0313873	0.173479	0.0230676	5.45884e-14	56.5573	0.0292371	0.00875129	0.0263558	0.739856	Variant not present	Variant not present	Variant not present	Variant not present	Variant not present	Variant not present	Variant not present	Variant not present
HBZ	Cardiometabolic II	rs117008276	16	523747	C	T	0.0371516	-0.29855	0.0198718	5.12743e-51	225.715	0.0218859	-0.00101098	0.0274841	0.970657	Variant not present	Variant not present	Variant not present	Variant not present	Variant not present	Variant not present	Variant not present	Variant not present
HBZ	Cardiometabolic II	rs117064493	16	261116	T	C	0.0327594	-0.415489	0.021392	4.96249e-84	377.239	0.0263163	0.00165792	0.0232323	0.943109	Variant not present	Variant not present	Variant not present	Variant not present	Variant not present	Variant not present	Variant not present	Variant not present
HBZ	Cardiometabolic II	rs117298037	16	594618	T	G	0.0108998	-0.212747	0.0364925	5.5469e-09	33.9875	0.0117526	-0.0102927	0.0420019	0.806416	0.0360158	0.0373313	0.0419548	0.373574	0.0637	0.0365	0.0324	0.2598
HBZ	Cardiometabolic II	rs117754170	16	793995	A	G	0.0407165	0.128846	0.0191541	1.7338e-11	45.25	0.0418691	0.03823	0.0217275	0.0784893	0.0217	-0.0112	0.0959	0.907028	Variant not present	Variant not present	Variant not present	Variant not present
HBZ	Cardiometabolic II	rs117981126	16	569558	T	C	0.017088	0.281545	0.0291981	5.28324e-22	92.9793	0.014742	-0.0144967	0.0324851	0.655413	Variant not present	Variant not present	Variant not present	Variant not present	Variant not present	Variant not present	Variant not present	Variant not present
HBZ	Cardiometabolic II	rs118101930	16	653516	C	T	0.0178759	-0.189154	0.0302768	4.17042e-10	39.0311	0.0108211	-0.0187496	0.0345418	0.587262	Variant not present	Variant not present	Variant not present	Variant not present	Variant not present	Variant not present	Variant not present	Variant not present
HBZ	Cardiometabolic II	rs12597975	16	613168	G	A	0.490979	-0.110635	0.00766935	3.57191e-47	208.098	0.490854	0.00637144	0.00643468	0.32209	0.638601	0.0161586	0.0142448	0.256648	0.5769	0.0168	0.0159	0.2913
HBZ	Cardiometabolic II	rs12923613	16	196497	T	G	0.41213	-0.572412	0.00768727	0	5544.64	0.411193	0.000973648	0.00668002	0.884115	0.330009	-0.00367128	0.014649	0.80211	0.1135	-0.0298	0.0254	0.2411
HBZ	Cardiometabolic II	rs13330435	16	88358	C	G	0.93225	-0.0932628	0.0150795	6.22042e-10	38.251	0.928673	0.017256	0.0165317	0.296574	0.968	0.1356	0.0687	0.0484046	0.772	0.0109	0.0196	0.5782
HBZ	Cardiometabolic II	rs13336260	16	757459	A	C	0.79833	0.14174	0.00947187	1.25574e-50	223.931	0.789887	-0.00438626	0.00731788	0.548913	0.408748	0.00232425	0.0132536	0.860791	0.6129	-0.0034	0.0159	0.8328
HBZ	Cardiometabolic II	rs143072367	16	555740	T	C	0.0108771	-0.346849	0.0376737	3.36434e-20	84.7626	0.00854519	-0.00517611	0.0474373	0.913111	Variant not present	Variant not present	Variant not present	Variant not present	Variant not present	Variant not present	Variant not present	Variant not present
HBZ	Cardiometabolic II	rs144458796	16	439776	A	G	0.0335844	-0.255874	0.0211321	9.54333e-34	146.611	0.043022	0.00701119	0.0184188	0.70346	0.0915298	-0.0165105	0.0264623	0.532678	Variant not present	Variant not present	Variant not present	Variant not present
HBZ	Cardiometabolic II	rs146129303	16	494538	C	T	0.0123373	0.278777	0.0365568	2.42438e-14	58.1537	0.00800748	0.106439	0.0462459	0.0213582	Variant not present	Variant not present	Variant not present	Variant not present	Variant not present	Variant not present	Variant not present	Variant not present
HBZ	Cardiometabolic II	rs146218748	16	330823	C	G	0.0415346	0.461481	0.0209283	9.44061e-108	486.228	0.0255406	-0.000268145	0.0239964	0.991084	Variant not present	Variant not present	Variant not present	Variant not present	0.0225	0.0219	0.0557	0.6949
HBZ	Cardiometabolic II	rs147708194	16	435513	G	C	0.0330716	0.270811	0.0250743	3.43084e-27	116.647	0.0428623	-0.0130726	0.0197815	0.508709	0.2172	-0.0262	0.0277	0.344226	Variant not present	Variant not present	Variant not present	Variant not present
HBZ	Cardiometabolic II	rs148055418	16	102184	G	C	0.0468923	0.832926	0.019099	0	1901.92	0.0429402	0.0148794	0.0170564	0.383009	0.0051	-0.0332	0.2525	0.895392	Variant not present	Variant not present	Variant not present	Variant not present
HBZ	Cardiometabolic II	rs199887121	16	336888	CA	C	0.0104863	-0.35047	0.0382686	5.27837e-20	83.8719	Variant not present	Variant not present	Variant not present	Variant not present	Variant not present	Variant not present	Variant not present	Variant not present	0.0279	-0.0102	0.0489	0.835
HBZ	Cardiometabolic II	rs216587	16	100147	C	T	0.819549	-0.37944	0.00984412	0	1485.7	0.82461	-0.0111497	0.00850309	0.189773	0.588179	-0.0195164	0.0140095	0.163593	0.8164	-0.0001	0.0225	0.9964
HBZ	Cardiometabolic II	rs28417967	16	601870	A	G	0.0588361	0.174	0.0171015	2.57513e-24	103.521	0.0619655	0.0166307	0.0165355	0.31453	0.0178	0.1593	0.0966	0.0991336	0.3976	-0.0106	0.0162	0.5119
HBZ	Cardiometabolic II	rs3743897	16	511103	T	C	0.0378587	0.114047	0.01982	8.70823e-09	33.1101	0.0518816	-0.016823	0.0165623	0.309752	0.19364	-0.0345001	0.0182253	0.0583616	0.0134	0.0065	0.0762	0.9317
HBZ	Cardiometabolic II	rs3901360	16	328541	G	A	0.0164998	-0.40484	0.0319346	7.91407e-37	160.71	0.0270295	-0.00424123	0.0237242	0.858116	0.0858133	-0.039075	0.0275521	0.156126	0.322	0.0246	0.0169	0.1451
HBZ	Cardiometabolic II	rs452972	16	370947	C	T	0.189669	-0.155782	0.0111924	4.88427e-44	193.726	0.256333	-0.0115507	0.0086719	0.182869	0.8279	-0.0723	0.03	0.0159525	0.0961	0.0063	0.0271	0.8173
HBZ	Cardiometabolic II	rs45619835	16	334920	T	C	0.0128172	-0.362269	0.0339741	1.51496e-26	113.702	0.0119641	0.010189	0.0315738	0.746918	Variant not present	Variant not present	Variant not present	Variant not present	Variant not present	Variant not present	Variant not present	Variant not present
HBZ	Cardiometabolic II	rs529580035	16	296424	C	T	0.0117766	0.775158	0.0388384	1.26328e-88	398.344	0.0112152	-0.0465723	0.0371162	0.209561	Variant not present	Variant not present	Variant not present	Variant not present	Variant not present	Variant not present	Variant not present	Variant not present
HBZ	Cardiometabolic II	rs568243523	16	544543	A	G	0.986955	0.265931	0.0375591	1.43781e-12	50.1311	Variant not present	Variant not present	Variant not present	Variant not present	0.9916	0.2409	0.1459	0.0987118	Variant not present	Variant not present	Variant not present	Variant not present
HBZ	Cardiometabolic II	rs59145646	16	568516	A	G	0.0630602	0.189059	0.0155451	4.9545e-34	147.913	0.0576568	-0.00424459	0.0155004	0.78421	0.0616973	0.0663425	0.0343081	0.0531466	0.0325	0.0202	0.0466	0.6656
HBZ	Cardiometabolic II	rs59923564	16	340488	A	G	0.0175968	-0.421325	0.0291781	2.90804e-47	208.507	0.0155205	-0.00730024	0.0255453	0.77505	0.0273385	-0.0301266	0.0409258	0.461653	0.0227	-0.0668	0.0536	0.2128
HBZ	Cardiometabolic II	rs60243750	16	614658	A	G	0.75464	0.0627759	0.00894298	2.22536e-12	49.2744	0.787656	-0.00841843	0.00782397	0.281937	0.9655	0.1193	0.0647	0.0651985	0.8707	-0.0347	0.0235	0.1401
HBZ	Cardiometabolic II	rs62032517	16	776239	T	C	0.081463	0.239647	0.0140912	7.30971e-65	289.233	0.0838394	-0.00555554	0.0126652	0.660917	0.0101	-0.0757	0.1848	0.682076	0.0151	0.0507	0.0754	0.5009
HBZ	Cardiometabolic II	rs71378538	16	854249	A	G	0.0135395	0.270248	0.0374694	5.49288e-13	52.0201	0.0120273	-0.0542675	0.0375139	0.14801	Variant not present	Variant not present	Variant not present	Variant not present	Variant not present	Variant not present	Variant not present	Variant not present
HBZ	Cardiometabolic II	rs72763660	16	151357	A	G	0.04244	0.363696	0.0188617	7.56833e-83	371.805	0.0290311	0.0211722	0.0214352	0.323284	Variant not present	Variant not present	Variant not present	Variant not present	Variant not present	Variant not present	Variant not present	Variant not present
HBZ	Cardiometabolic II	rs72767839	16	590086	T	C	0.927864	0.232076	0.0161506	8.04267e-47	206.482	0.944448	-0.0140874	0.0176219	0.424046	0.9878	-0.0535	0.1259	0.67088	0.9845	-0.0308	0.08	0.7003
HBZ	Cardiometabolic II	rs74003952	16	553116	A	G	0.0645327	0.182637	0.0153788	1.57943e-32	141.037	0.0596361	0.004045	0.0150675	0.788347	0.0606662	0.0530224	0.0345829	0.125227	0.1314	0.0167	0.0239	0.4842
HBZ	Cardiometabolic II	rs75714605	16	441395	A	G	0.0347292	-0.246901	0.0207377	1.1023e-32	141.75	0.0550214	-0.00245883	0.0164909	0.881473	0.135233	0.000548517	0.0216883	0.979823	0.0121	-0.0697	0.0829	0.4005
HBZ	Cardiometabolic II	rs75963721	16	594892	T	C	0.0116467	-0.212594	0.0356839	2.55829e-09	35.4942	0.0127085	-0.00363695	0.0400672	0.927674	0.029	0.046	0.0719	0.522317	Variant not present	Variant not present	Variant not present	Variant not present
HBZ	Cardiometabolic II	rs79823478	16	354203	C	G	0.0383503	-0.421087	0.0198723	1.18878e-99	449.001	0.0479532	-0.00684294	0.0158088	0.66512	0.0287774	-0.0249226	0.0402876	0.536169	0.0804	-0.021	0.029	0.4698
HBZ	Cardiometabolic II	rs8047501	16	392318	G	A	0.504684	-0.243835	0.00761952	1.04232e-224	1024.09	0.491521	-0.00302619	0.006183	0.624532	0.244413	-0.0167744	0.0154715	0.27827	0.7596	0.004	0.0186	0.83
HBZ	Cardiometabolic II	rs891145	16	139086	C	T	0.0669343	-0.351233	0.0155715	1.16681e-112	508.78	0.0756322	-0.00978121	0.0130431	0.453308	0.102406	0.00692511	0.0264861	0.793736	0.2207	-0.0052	0.019	0.7837
HBZ	Cardiometabolic II	rs9929140	16	566945	T	C	0.0332045	-0.117695	0.0211361	2.57045e-08	31.0075	0.0438666	-0.00715228	0.0171674	0.676956	0.362444	-0.0180143	0.014938	0.227843	0.4098	-0.0311	0.0165	0.05977
HBZ	Cardiometabolic II	rs9935434	16	94054	A	C	0.886756	0.0857045	0.0129647	3.82737e-11	43.7001	0.90716	0.0068519	0.0141019	0.627049	0.9846	0.0676	0.1154	0.558018	0.7902	-0.0215	0.0215	0.3168
HBZ	Cardiometabolic II	rs9936565	16	121845	T	C	0.0204766	-0.343984	0.0269663	2.8847e-37	162.717	0.0301249	-0.0446753	0.0222981	0.045119	0.0074	-0.171	0.2156	0.427699	0.5005	-0.0007	0.0159	0.9638
HBZ	Cardiometabolic II	rs9940455	16	538119	A	G	0.0588637	0.211945	0.0160801	1.13475e-39	173.728	0.0600714	0.0162168	0.0140909	0.249786	0.23507	0.0207633	0.016844	0.217695	0.3243	0.0072	0.0173	0.6753
HCLS1	Inflammation	rs3732410	3	121415720	C	T	0.225117	0.0946348	0.00885171	1.11995e-26	114.3	0.243608	0.00178942	0.00699235	0.79802	0.396737	0.00132513	0.0133936	0.921188	0.0788	-0.0042	0.0299	0.8878
HCLS1	Inflammation	rs4676681	3	121280139	T	C	0.481143	0.0420762	0.00750627	2.07687e-08	31.4213	0.475763	0.00952804	0.00619639	0.124128	0.273992	-0.0118992	0.0149087	0.42479	0.3358	0.0175	0.0167	0.2966
HCLS1	Inflammation	rs531950063	3	121655749	T	C	0.0623834	-0.109271	0.0155839	2.35342e-12	49.1652	0.0606303	-0.00729772	0.0136136	0.591916	Variant not present	Variant not present	Variant not present	Variant not present	Variant not present	Variant not present	Variant not present	Variant not present
HCLS1	Inflammation	rs536131548	3	121701394	G	GT	0.40621	0.0645007	0.00852881	3.94821e-14	57.1942	Variant not present	Variant not present	Variant not present	Variant not present	Variant not present	Variant not present	Variant not present	Variant not present	0.1328	0.0133	0.0233	0.5686
HCLS1	Inflammation	rs9853543	3	121679550	A	C	0.935669	0.107421	0.0155249	4.53837e-12	47.8763	0.937531	0.00465072	0.0134366	0.72925	Variant not present	Variant not present	Variant not present	Variant not present	0.9875	0.0206	0.0996	0.8363
HDDC2	Oncology II	rs117859332	6	125792074	C	G	0.0651469	0.132733	0.0161573	2.12031e-16	67.487	0.0597153	-0.00081855	0.0152098	0.957081	Variant not present	Variant not present	Variant not present	Variant not present	0.0131	0.0852	0.0956	0.3727
HDDC2	Oncology II	rs117960460	6	125656488	T	C	0.0119996	0.218739	0.0357271	9.21255e-10	37.4849	0.0123776	-0.00285501	0.0369555	0.93842	Variant not present	Variant not present	Variant not present	Variant not present	Variant not present	Variant not present	Variant not present	Variant not present
HDDC2	Oncology II	rs117975821	6	125632072	G	C	0.0267927	0.293691	0.0248358	2.88802e-32	139.838	0.022203	-0.00103188	0.0237416	0.965332	Variant not present	Variant not present	Variant not present	Variant not present	Variant not present	Variant not present	Variant not present	Variant not present
HDDC2	Oncology II	rs12208835	6	125574075	T	C	0.0137294	0.269142	0.0322348	6.8612e-17	69.7129	0.0146017	0.0162505	0.0350297	0.642715	Variant not present	Variant not present	Variant not present	Variant not present	Variant not present	Variant not present	Variant not present	Variant not present
HDDC2	Oncology II	rs12664041	6	125643739	T	G	0.147708	-0.413847	0.0106099	0	1521.45	0.15037	0.004611	0.00895588	0.606653	0.430368	0.0188548	0.013728	0.16961	0.4614	-0.0011	0.0158	0.9425
HDDC2	Oncology II	rs13201806	6	125714408	C	G	0.0207865	-0.18286	0.0262001	2.96551e-12	48.7115	0.020668	-0.000781956	0.0299837	0.979194	0.0105	0.0685	0.1289	0.595128	0.0933	-0.0089	0.0292	0.7612
HDDC2	Oncology II	rs138928807	6	125605845	T	C	0.0253255	0.343699	0.0268156	1.31432e-37	164.279	0.0211137	0.00562608	0.0293376	0.847922	Variant not present	Variant not present	Variant not present	Variant not present	Variant not present	Variant not present	Variant not present	Variant not present
HDDC2	Oncology II	rs142987300	6	125526995	G	A	0.0171624	0.25908	0.0301844	9.22147e-18	73.672	0.0170233	0.00277855	0.0275687	0.91972	Variant not present	Variant not present	Variant not present	Variant not present	Variant not present	Variant not present	Variant not present	Variant not present
HDDC2	Oncology II	rs143470920	6	125052873	A	G	0.0110041	-0.270064	0.0374548	5.57828e-13	51.9898	0.00995452	0.0508985	0.0369273	0.168098	Variant not present	Variant not present	Variant not present	Variant not present	Variant not present	Variant not present	Variant not present	Variant not present
HDDC2	Oncology II	rs147330517	6	125855891	G	C	0.0134428	0.234	0.0339298	5.32599e-12	47.563	0.0144301	-0.016192	0.0301592	0.591347	Variant not present	Variant not present	Variant not present	Variant not present	Variant not present	Variant not present	Variant not present	Variant not present
HDDC2	Oncology II	rs148462270	6	125702004	C	T	0.0109874	-0.601654	0.0411702	2.29351e-48	213.564	0.00957136	-0.0687685	0.0449596	0.126125	Variant not present	Variant not present	Variant not present	Variant not present	Variant not present	Variant not present	Variant not present	Variant not present
HDDC2	Oncology II	rs190403087	6	125558974	C	T	0.0844711	-0.783426	0.0135433	0	3346.16	0.0851544	0.00267978	0.0109028	0.805846	0.0891	0.072	0.0311	0.0206068	Variant not present	Variant not present	Variant not present	Variant not present
HDDC2	Oncology II	rs192371615	6	125525671	C	G	0.0121239	0.278608	0.0375849	1.23709e-13	54.9491	0.00807306	0.0464106	0.0477038	0.330608	Variant not present	Variant not present	Variant not present	Variant not present	Variant not present	Variant not present	Variant not present	Variant not present
HDDC2	Oncology II	rs201810872	6	125027642	CA	C	0.0140054	-0.236751	0.0341321	4.02439e-12	48.1125	0.0132121	0.0282765	0.0317746	0.373515	0.0071	-0.3363	0.2342	0.151016	Variant not present	Variant not present	Variant not present	Variant not present
HDDC2	Oncology II	rs34519271	6	125712835	T	G	0.29256	-0.0996329	0.00831016	4.0439e-33	143.743	0.296136	0.0108172	0.00732953	0.139987	0.149725	0.00712863	0.0200596	0.72231	0.486	-0.0206	0.0157	0.1904
HDDC2	Oncology II	rs41285250	6	125613969	T	C	0.0310421	0.211268	0.0217404	2.53221e-22	94.4349	0.027854	0.00825087	0.0190631	0.665146	0.006	-0.1374	0.2361	0.560596	Variant not present	Variant not present	Variant not present	Variant not present
HDDC2	Oncology II	rs4464822	6	125643118	A	G	0.147681	-0.415064	0.0106181	0	1528.05	0.150208	0.00500918	0.00896516	0.576341	0.430235	0.0189521	0.0137319	0.16754	Variant not present	Variant not present	Variant not present	Variant not present
HDDC2	Oncology II	rs518214	6	125473151	A	C	0.271523	-0.326794	0.00846907	0	1488.94	0.279989	0.015014	0.00690198	0.0296064	0.315688	0.0079149	0.0145268	0.585858	0.3317	0.0353	0.0167	0.03486
HDDC2	Oncology II	rs72971354	6	125451448	A	G	0.0288424	0.232808	0.0245316	2.30781e-21	90.0625	0.022953	-0.0174962	0.0247779	0.480114	Variant not present	Variant not present	Variant not present	Variant not present	Variant not present	Variant not present	Variant not present	Variant not present
HDDC2	Oncology II	rs73579722	6	125559582	A	G	0.915404	0.77593	0.0134826	0	3312.06	0.915013	-0.00251244	0.0109088	0.817847	0.879828	-0.046986	0.0206565	0.0229277	0.9524	0.0072	0.0378	0.848
HDDC2	Oncology II	rs75865431	6	125776522	C	G	0.94558	-0.109775	0.016554	3.32736e-11	43.9745	0.958287	-0.0068978	0.0194495	0.722851	0.9943	0.2157	0.2013	0.283929	Variant not present	Variant not present	Variant not present	Variant not present
HDDC2	Oncology II	rs77022802	6	125617273	A	T	0.957827	-0.258146	0.0199576	2.86616e-38	167.307	0.960935	0.000561828	0.0198699	0.977443	Variant not present	Variant not present	Variant not present	Variant not present	0.9839	-0.073	0.0667	0.2736
HDDC2	Oncology II	rs77088874	6	125495465	T	A	0.0291939	0.301683	0.0244032	4.17254e-35	152.83	0.0294289	-0.033204	0.0243072	0.171933	Variant not present	Variant not present	Variant not present	Variant not present	Variant not present	Variant not present	Variant not present	Variant not present
HDDC2	Oncology II	rs79340450	6	125676078	A	T	0.0413483	0.280146	0.0210097	1.46589e-40	177.799	0.0357052	0.00121921	0.0212857	0.954324	Variant not present	Variant not present	Variant not present	Variant not present	Variant not present	Variant not present	Variant not present	Variant not present
HDDC2	Oncology II	rs79920868	6	125871296	T	C	0.10247	-0.0823307	0.012506	4.60151e-11	43.3398	0.087253	0.0100663	0.0123509	0.415057	Variant not present	Variant not present	Variant not present	Variant not present	0.0183	-0.081	0.0635	0.2025
HDGFL2	Neurology II	rs111174163	19	4492939	A	T	0.112564	0.0757816	0.0124627	1.1966e-09	36.9746	0.104941	0.0194864	0.0118009	0.0986836	0.0117	-0.1299	0.1302	0.318427	Variant not present	Variant not present	Variant not present	Variant not present
HDGFL2	Neurology II	rs16989695	19	4505445	A	G	0.515656	-0.044492	0.00746162	2.47988e-09	35.5547	0.512516	-0.0141212	0.00631872	0.0254287	0.298862	-0.0142328	0.0148017	0.336271	0.3313	0.0014	0.0167	0.9335
HDGF	Oncology	rs10158440	1	157672304	A	G	0.0569123	0.122755	0.0163171	5.34934e-14	56.5969	0.0535761	0.0103378	0.0134724	0.442887	0.0553749	-0.0186706	0.0289901	0.519553	0.2245	0.0054	0.019	0.7765
HDGF	Oncology	rs10494305	1	156400060	T	C	0.0876663	-0.118832	0.0133709	6.25893e-19	78.9852	0.0825975	-0.00186644	0.0121428	0.87784	0.0628323	0.0100813	0.031828	0.751439	0.1952	-0.0035	0.02	0.8619
HDGF	Oncology	rs112359870	1	156917811	T	C	0.0122082	0.390822	0.0361341	2.89468e-27	116.983	0.0106795	0.048926	0.0320715	0.127128	0.00047905	0.834828	0.461768	0.0706226	Variant not present	Variant not present	Variant not present	Variant not present
HDGF	Oncology	rs112481094	1	157226899	C	T	0.637673	0.0565841	0.00791154	8.54673e-13	51.1525	0.618702	0.00588026	0.00620189	0.343059	0.218356	-0.00696732	0.0158707	0.660657	0.751	-0.0049	0.0186	0.7937
HDGF	Oncology	rs11264584	1	156899288	A	G	0.153744	0.130764	0.0104472	6.05202e-36	156.667	0.157779	-0.00432735	0.00837532	0.60538	0.352518	-0.00907367	0.0138168	0.511365	0.1885	-0.0213	0.0201	0.2905
HDGF	Oncology	rs112689823	1	156800410	A	G	0.0159663	-0.188501	0.0321766	4.67563e-09	34.32	0.0168224	0.00770512	0.0330566	0.815693	Variant not present	Variant not present	Variant not present	Variant not present	0.034	-0.0331	0.0439	0.4504
HDGF	Oncology	rs113219259	1	156769916	G	C	0.0206715	-0.411288	0.0270664	3.78617e-52	230.904	0.0206257	-0.0164463	0.0267816	0.539156	Variant not present	Variant not present	Variant not present	Variant not present	Variant not present	Variant not present	Variant not present	Variant not present
HDGF	Oncology	rs114082130	1	156662700	A	G	0.0518145	-0.308185	0.0180012	1.04737e-65	293.103	0.0536372	0.0236402	0.0144857	0.102686	0.0054	0.2181	0.2328	0.348833	0.0938	0.0603	0.0271	0.02584
HDGF	Oncology	rs114551306	1	156778432	T	A	0.0480103	-0.405779	0.0181138	3.79315e-111	501.834	0.0347582	0.02502	0.0190895	0.18997	0.0073	0.172	0.2019	0.394266	Variant not present	Variant not present	Variant not present	Variant not present
HDGF	Oncology	rs115495165	1	157032241	T	C	0.0340343	-0.244579	0.0208808	1.09194e-31	137.197	0.0358378	0.00434996	0.0209103	0.835206	Variant not present	Variant not present	Variant not present	Variant not present	0.0265	-0.0464	0.0498	0.3519
HDGF	Oncology	rs11583689	1	156731628	G	A	0.0634779	-0.417546	0.0156181	1.8578e-157	714.747	0.0899044	-0.00178001	0.0123322	0.885233	0.492835	-0.0255337	0.0147965	0.08441	0.0209	-0.0169	0.0908	0.8524
HDGF	Oncology	rs1176540	1	157129953	T	C	0.72236	0.0482579	0.00848164	1.27274e-08	32.3726	0.705711	0.00234382	0.0067876	0.729862	0.171445	-0.0287817	0.018614	0.122047	0.2398	0.0003	0.0188	0.9862
HDGF	Oncology	rs12043408	1	157156429	T	A	0.282322	-0.0618287	0.00846596	2.80996e-13	53.3369	0.285997	5.97528e-05	0.00743831	0.993591	0.336737	0.0252151	0.0155843	0.105667	0.1398	-0.0016	0.0227	0.9427
HDGF	Oncology	rs12064115	1	156815921	T	C	0.0945395	0.690727	0.0142114	0	2362.32	0.111709	0.0177002	0.0120946	0.143334	0.110559	0.0190269	0.025407	0.453926	0.0793	0.0226	0.0293	0.4406
HDGF	Oncology	rs12119449	1	156683316	T	C	0.140609	0.706319	0.012549	0	3167.99	0.134571	0.00319065	0.0115558	0.782466	0.0437	-0.0084	0.0615	0.891359	0.0257	-0.0126	0.0539	0.8158
HDGF	Oncology	rs12122975	1	156315569	A	G	0.0116762	0.376746	0.0420571	3.30674e-19	80.2451	0.0161761	-0.0100259	0.0288285	0.728009	Variant not present	Variant not present	Variant not present	Variant not present	Variant not present	Variant not present	Variant not present	Variant not present
HDGF	Oncology	rs12136088	1	156941412	T	G	0.845617	-0.132741	0.0104331	4.40758e-37	161.876	0.840636	0.00302929	0.00828369	0.714594	0.639662	0.0110209	0.0136081	0.418009	0.8526	0.0377	0.0222	0.09016
HDGF	Oncology	rs12740839	1	156662931	A	G	0.011038	0.550743	0.041477	3.09457e-40	176.313	0.029197	-0.0110334	0.0256238	0.666765	0.173486	-0.01528	0.0224708	0.496507	0.412	0.0007	0.0161	0.9644
HDGF	Oncology	rs140053989	1	156669746	A	G	0.0104317	0.516275	0.0389359	3.96917e-40	175.817	0.00574213	0.0654314	0.0426929	0.125372	Variant not present	Variant not present	Variant not present	Variant not present	Variant not present	Variant not present	Variant not present	Variant not present
HDGF	Oncology	rs146019045	1	156709354	C	T	0.0133783	0.834002	0.0346209	3.21366e-128	580.307	0.0133437	-0.026868	0.0307326	0.381983	Variant not present	Variant not present	Variant not present	Variant not present	Variant not present	Variant not present	Variant not present	Variant not present
HDGF	Oncology	rs16838996	1	157678273	C	T	0.0606837	0.116463	0.0158361	1.91955e-13	54.0853	0.0549132	0.0104318	0.0130831	0.425248	0.0503225	-0.0124278	0.0312271	0.690643	0.0123	-0.0769	0.0819	0.348
HDGF	Oncology	rs1800880	1	156846120	T	C	0.0490322	-0.11962	0.0180861	3.74283e-11	43.7439	0.0586788	-0.0119431	0.0136692	0.382269	0.518842	-0.00881714	0.0142815	0.536984	0.0884	0.0379	0.0277	0.1713
HDGF	Oncology	rs182039302	1	156684545	T	G	0.0113995	-0.38286	0.0366057	1.33229e-25	109.391	0.0124182	-0.00785508	0.0306877	0.797975	Variant not present	Variant not present	Variant not present	Variant not present	Variant not present	Variant not present	Variant not present	Variant not present
HDGF	Oncology	rs184470316	1	156728416	A	T	0.956793	0.442448	0.019554	2.35505e-113	511.98	0.951134	-0.0541507	0.0150742	0.000327813	0.9743	0.0479	0.0863	0.578867	Variant not present	Variant not present	Variant not present	Variant not present
HDGF	Oncology	rs184973459	1	156733569	A	G	0.0104351	0.897518	0.0395992	9.90832e-114	513.705	0.0148226	-0.0492583	0.0335628	0.1422	Variant not present	Variant not present	Variant not present	Variant not present	Variant not present	Variant not present	Variant not present	Variant not present
HDGF	Oncology	rs2853642	1	156184675	A	T	0.890073	-0.0911703	0.0131749	4.51544e-12	47.8864	0.858249	-0.0111379	0.00946961	0.239526	0.6097	-0.0128	0.02	0.522173	0.5952	-0.0113	0.0166	0.4979
HDGF	Oncology	rs376820401	1	157437004	T	C	0.0135546	0.233069	0.03395	6.64661e-12	47.1291	0.0120559	-0.0327723	0.0346678	0.344493	Variant not present	Variant not present	Variant not present	Variant not present	Variant not present	Variant not present	Variant not present	Variant not present
HDGF	Oncology	rs41267375	1	156496830	A	G	0.0424871	-0.151098	0.0199326	3.44429e-14	57.4632	0.0383037	0.0123972	0.0172574	0.472529	Variant not present	Variant not present	Variant not present	Variant not present	0.0179	0.043	0.0634	0.4971
HDGF	Oncology	rs41267421	1	156766498	A	G	0.0110942	-0.424139	0.0388372	9.15377e-28	119.267	0.0106093	0.0374429	0.0409446	0.360466	Variant not present	Variant not present	Variant not present	Variant not present	Variant not present	Variant not present	Variant not present	Variant not present
HDGF	Oncology	rs41267423	1	156814478	A	G	0.150313	-0.342188	0.0108363	7.39605e-219	997.166	0.152865	0.00328434	0.0107657	0.760309	0.181529	0.0267664	0.0208394	0.198996	0.1479	0.0159	0.0222	0.4744
HDGF	Oncology	rs4661105	1	157217549	G	C	0.589093	0.0615821	0.00772228	1.52862e-15	63.5943	0.569106	0.00372827	0.00608776	0.540259	0.132709	0.00158127	0.0195047	0.935385	0.4561	0.0171	0.0158	0.2788
HDGF	Oncology	rs532602661	1	156426574	TTGGCTGATGATTCCGTCTGCCAC	T	0.0498298	0.136784	0.0185985	1.91514e-13	54.0897	0.0441578	-0.0172029	0.0183456	0.34839	Variant not present	Variant not present	Variant not present	Variant not present	Variant not present	Variant not present	Variant not present	Variant not present
HDGF	Oncology	rs543562195	1	157141959	T	C	0.0186266	0.275523	0.0288632	1.35021e-21	91.1227	0.022469	-0.0344674	0.0265899	0.194887	0.014032	0.0650717	0.0645565	0.313464	Variant not present	Variant not present	Variant not present	Variant not present
HDGF	Oncology	rs555062692	1	156725324	T	C	0.0741407	0.918999	0.0151893	0	3660.62	0.0791149	-0.00332712	0.0137217	0.808415	Variant not present	Variant not present	Variant not present	Variant not present	Variant not present	Variant not present	Variant not present	Variant not present
HDGF	Oncology	rs555666010	1	156635796	A	G	0.975438	-0.490217	0.0288264	7.43533e-65	289.198	0.978375	0.000308475	0.0275879	0.991079	0.988	-0.0227	0.1139	0.84203	Variant not present	Variant not present	Variant not present	Variant not present
HDGF	Oncology	rs55701470	1	156722312	G	A	0.0511791	-0.450725	0.018005	2.65461e-138	626.667	0.0539649	0.00471544	0.0149928	0.753132	0.0129	0.0294	0.1427	0.83677	Variant not present	Variant not present	Variant not present	Variant not present
HDGF	Oncology	rs55773966	1	156707134	C	T	0.0198197	-0.45618	0.029109	2.37083e-55	245.594	0.0218078	-0.0195029	0.0258258	0.450145	Variant not present	Variant not present	Variant not present	Variant not present	Variant not present	Variant not present	Variant not present	Variant not present
HDGF	Oncology	rs56015321	1	156663937	T	G	0.0637696	-0.384838	0.0162357	3.34195e-124	561.842	0.0598656	0.000929406	0.0153475	0.951711	0.0064	0.1728	0.2247	0.441878	0.075	-0.0021	0.0387	0.956
HDGF	Oncology	rs574948160	1	156893998	C	T	0.0320155	-0.270455	0.0217717	1.97742e-35	154.314	0.0374365	0.00824096	0.0203248	0.685137	0.000720235	0.14866	0.451475	0.741946	Variant not present	Variant not present	Variant not present	Variant not present
HDGF	Oncology	rs61813502	1	156541649	T	C	0.0297461	0.255374	0.0235553	2.18877e-27	117.537	0.0269213	-0.00522901	0.0231998	0.821676	Variant not present	Variant not present	Variant not present	Variant not present	Variant not present	Variant not present	Variant not present	Variant not present
HDGF	Oncology	rs61816266	1	156725326	T	C	0.0754384	0.885561	0.0147795	0	3590.19	0.0810171	0.000414854	0.0133689	0.975245	Variant not present	Variant not present	Variant not present	Variant not present	0.0147	-0.0628	0.0766	0.4121
HDGF	Oncology	rs6427331	1	156749654	T	C	0.933771	0.443781	0.0154153	2.99226e-182	828.769	0.929788	0.00914353	0.0123799	0.460164	0.942673	0.0316572	0.0289961	0.274932	0.6074	-0.0154	0.0162	0.3421
HDGF	Oncology	rs6427363	1	157242824	C	G	0.576967	0.0643348	0.00766593	4.7665e-17	70.4307	0.557297	0.00704154	0.00605145	0.244581	0.132825	0.00613811	0.0194343	0.752125	0.3434	0.0253	0.0164	0.1234
HDGF	Oncology	rs6674000	1	156739383	A	T	0.0439898	-0.407056	0.0185885	2.69774e-106	479.534	0.0446581	0.0328328	0.0145531	0.0240663	0.021	0.0431	0.0682	0.52741	0.1412	0.0138	0.0234	0.5567
HDGF	Oncology	rs6676656	1	156732391	A	G	0.0273657	-0.426228	0.0240561	3.04018e-70	313.93	0.0188309	0.0273025	0.0257349	0.288729	Variant not present	Variant not present	Variant not present	Variant not present	0.1611	0.0125	0.0215	0.5604
HDGF	Oncology	rs6686426	1	156752706	A	T	0.0902653	-0.436393	0.0137817	4.76431e-220	1002.65	0.0653518	-0.00156732	0.014929	0.916388	0.0095	-0.2764	0.2058	0.179255	0.0901	-0.0039	0.0275	0.8861
HDGF	Oncology	rs6699950	1	157461808	C	G	0.544904	0.0421888	0.00767363	3.84353e-08	30.2268	0.542039	0.00908658	0.00646218	0.159689	0.373887	-0.0232173	0.0140546	0.0985475	0.3233	-0.0007	0.0168	0.9691
HDGF	Oncology	rs72698658	1	156806524	A	G	0.0645537	-0.379874	0.0154368	1.02802e-133	605.57	0.0623555	0.0177429	0.0130599	0.174278	Variant not present	Variant not present	Variant not present	Variant not present	Variant not present	Variant not present	Variant not present	Variant not present
HDGF	Oncology	rs72712156	1	156715378	T	C	0.0657912	0.818173	0.0154096	0	2819.08	0.0657339	0.0256115	0.0127379	0.0443631	Variant not present	Variant not present	Variant not present	Variant not present	0.0132	-0.0187	0.0812	0.8177
HDGF	Oncology	rs76007671	1	157547662	T	C	0.0327146	-0.117046	0.0212914	3.8554e-08	30.2207	0.0366097	-0.00496672	0.0173236	0.77434	0.0089	-0.0315	0.1931	0.870418	Variant not present	Variant not present	Variant not present	Variant not present
HDGF	Oncology	rs76443861	1	156695334	C	T	0.0237119	-0.361624	0.0248566	5.97448e-48	211.656	0.0179903	0.00188091	0.0265812	0.943588	Variant not present	Variant not present	Variant not present	Variant not present	Variant not present	Variant not present	Variant not present	Variant not present
HDGF	Oncology	rs77665650	1	156718438	A	G	0.0371892	0.842607	0.0204183	0	1702.99	0.036798	-0.0402444	0.0197196	0.0412679	0.008	-0.0553	0.2095	0.791809	Variant not present	Variant not present	Variant not present	Variant not present
HDGF	Oncology	rs77783175	1	156644474	T	C	0.0331727	-0.263247	0.0222357	2.45471e-32	140.16	0.0228268	0.00118674	0.0263169	0.964032	Variant not present	Variant not present	Variant not present	Variant not present	Variant not present	Variant not present	Variant not present	Variant not present
HDGF	Oncology	rs79176763	1	157008032	T	C	0.0218686	0.348459	0.0258479	2.02069e-41	181.741	0.0245844	0.0194894	0.0241172	0.419025	Variant not present	Variant not present	Variant not present	Variant not present	Variant not present	Variant not present	Variant not present	Variant not present
HEBP1	Cardiometabolic	rs11055257	12	13321375	A	T	0.0127481	-0.298894	0.034591	5.58085e-18	74.6635	0.0177923	-0.0244168	0.0234163	0.297076	0.279159	-0.00192478	0.0145394	0.894681	0.2541	0.0058	0.02	0.772
HEBP1	Cardiometabolic	rs1941	12	13128263	G	C	0.0377387	-0.319814	0.0201234	7.12689e-57	252.576	0.0342608	-0.0402045	0.0181379	0.0266498	0.0104316	0.0341687	0.0675953	0.613215	0.0115	-0.0699	0.0864	0.4187
HEG1	Inflammation II	rs1538355	3	124865710	G	C	0.616461	-0.0743436	0.00730515	2.51536e-24	103.569	0.599273	0.00245101	0.00635949	0.699934	0.161697	0.0100207	0.0197833	0.612488	0.3262	0.0273	0.0169	0.1052
HEG1	Inflammation II	rs6438868	3	124728472	G	C	0.617312	0.108951	0.00725694	6.00897e-51	225.401	0.628462	-0.00597058	0.00654803	0.361867	0.604177	0.0174582	0.0138315	0.206877	0.5432	-0.0075	0.0158	0.6348
HEXIM1	Inflammation	rs144647217	17	43270363	A	G	0.135415	0.0679415	0.0109013	4.59251e-10	38.8431	0.128239	0.0205636	0.0093167	0.0273015	0.120957	0.0109149	0.021381	0.609703	0.0513	-0.0188	0.0362	0.6036
HEXIM1	Inflammation	rs36160143	17	43244389	T	C	0.197539	0.0839966	0.00945723	6.58264e-19	78.8852	0.202558	-0.00986273	0.00763005	0.196143	0.152	-0.0225	0.0262	0.390463	Variant not present	Variant not present	Variant not present	Variant not present
HEXIM1	Inflammation	rs8064386	17	43236109	T	C	0.520531	-0.0654341	0.00742009	1.16011e-18	77.766	0.502107	-0.00961698	0.00612368	0.116309	0.4606	-0.0288	0.0186	0.121529	0.3185	0.0224	0.0167	0.1791
HGFAC	Inflammation II	rs111617934	4	3518039	T	C	0.0324136	-0.260093	0.0214036	5.6079e-34	147.667	0.0343479	0.00983816	0.0196698	0.616959	Variant not present	Variant not present	Variant not present	Variant not present	0.0138	-0.0447	0.0678	0.5096
HGFAC	Inflammation II	rs112154913	4	3463521	G	C	0.0260184	-0.353667	0.0236504	1.46724e-50	223.621	0.0272204	0.00950667	0.0212983	0.655339	Variant not present	Variant not present	Variant not present	Variant not present	Variant not present	Variant not present	Variant not present	Variant not present
HGFAC	Inflammation II	rs112397589	4	3430899	A	G	0.0103628	-0.24605	0.0401143	8.58401e-10	37.6226	0.00958411	0.0392651	0.0360977	0.276708	Variant not present	Variant not present	Variant not present	Variant not present	Variant not present	Variant not present	Variant not present	Variant not present
HGFAC	Inflammation II	rs112457789	4	3567152	G	A	0.0943431	0.112526	0.0128971	2.6644e-18	76.124	0.0882857	0.0172036	0.0129069	0.182565	0.0683	-0.0055	0.0492	0.910991	Variant not present	Variant not present	Variant not present	Variant not present
HGFAC	Inflammation II	rs113480437	4	3399514	G	A	0.0196115	0.170557	0.0277906	8.39827e-10	37.6655	0.0185989	-0.0226215	0.0262746	0.389257	Variant not present	Variant not present	Variant not present	Variant not present	Variant not present	Variant not present	Variant not present	Variant not present
HGFAC	Inflammation II	rs113583683	4	3262712	G	C	0.0333687	0.361977	0.0207729	5.29176e-68	303.646	0.0346837	0.00626137	0.0170226	0.713003	0.00810003	-0.118111	0.0994417	0.234935	0.1271	-0.0531	0.0238	0.02551
HGFAC	Inflammation II	rs114131675	4	3607484	T	C	0.033546	0.161858	0.0230327	2.10523e-12	49.3831	0.0254583	0.0194118	0.0278284	0.485456	Variant not present	Variant not present	Variant not present	Variant not present	Variant not present	Variant not present	Variant not present	Variant not present
HGFAC	Inflammation II	rs114524202	4	3399360	T	G	0.0102935	0.607149	0.0381072	3.75924e-57	253.85	0.0145207	0.0178622	0.0287648	0.534617	Variant not present	Variant not present	Variant not present	Variant not present	Variant not present	Variant not present	Variant not present	Variant not present
HGFAC	Inflammation II	rs1203112	4	3430862	C	T	0.879001	0.0985399	0.0125082	3.32583e-15	62.0633	0.868429	0.0228079	0.0104666	0.0293239	0.893652	0.0104308	0.0235121	0.657307	0.5347	-0.0229	0.0159	0.1488
HGFAC	Inflammation II	rs1313775	4	3060263	G	A	0.142681	0.198702	0.0108338	3.89852e-75	336.39	0.142524	-0.0197372	0.00888166	0.0262668	0.0114716	0.0446421	0.0715596	0.532729	0.1021	-0.0237	0.0258	0.3593
HGFAC	Inflammation II	rs143584362	4	2824152	G	A	0.0175112	-0.284804	0.0286094	2.39994e-23	99.1002	0.015003	0.0496208	0.0274006	0.0701507	Variant not present	Variant not present	Variant not present	Variant not present	Variant not present	Variant not present	Variant not present	Variant not present
HGFAC	Inflammation II	rs144916223	4	3423675	A	G	0.0193677	0.188084	0.0278183	1.36867e-11	45.7133	0.0235323	-0.023404	0.0224729	0.297674	Variant not present	Variant not present	Variant not present	Variant not present	Variant not present	Variant not present	Variant not present	Variant not present
HGFAC	Inflammation II	rs148774761	4	2507083	T	C	0.0357623	0.179191	0.0207212	5.25291e-18	74.7829	0.0294616	-0.0271038	0.0189232	0.152058	0.0812425	0.0199855	0.0251313	0.426473	0.0124	-0.0453	0.0751	0.5468
HGFAC	Inflammation II	rs150650525	4	2756166	T	C	0.0391158	0.171702	0.0195159	1.39187e-18	77.4058	0.0322971	-0.0325438	0.0184064	0.0770492	Variant not present	Variant not present	Variant not present	Variant not present	Variant not present	Variant not present	Variant not present	Variant not present
HGFAC	Inflammation II	rs16844249	4	3387148	T	C	0.12246	-0.479364	0.0113726	0	1776.69	0.117492	-0.00314766	0.010008	0.753131	0.151406	-0.030473	0.0187937	0.104922	0.1172	0.0268	0.0243	0.2715
HGFAC	Inflammation II	rs1730794	4	3451960	T	C	0.317127	0.249757	0.00808732	2.04644e-209	953.731	0.320625	0.0164729	0.00674592	0.01461	0.498195	0.0109502	0.0135915	0.420434	0.6192	-0.0218	0.0163	0.1804
HGFAC	Inflammation II	rs17804577	4	3424720	A	G	0.0244778	0.636756	0.0246934	1.25603e-146	664.943	0.0252227	-0.00171132	0.0199551	0.931658	Variant not present	Variant not present	Variant not present	Variant not present	0.168	0.0139	0.0211	0.5123
HGFAC	Inflammation II	rs187987081	4	3540261	T	C	0.127245	0.192739	0.0127282	8.46642e-52	229.301	0.127216	0.0126107	0.0111199	0.256767	0.0113	-0.0141	0.1334	0.915823	Variant not present	Variant not present	Variant not present	Variant not present
HGFAC	Inflammation II	rs192616987	4	2474639	T	C	0.0102846	0.469639	0.0392136	4.7228e-33	143.435	0.0104322	0.0206023	0.0347649	0.553437	Variant not present	Variant not present	Variant not present	Variant not present	Variant not present	Variant not present	Variant not present	Variant not present
HGFAC	Inflammation II	rs202155627	4	2507197	T	C	0.984648	-0.351176	0.0335278	1.13527e-25	109.708	0.985133	-0.0233397	0.0313458	0.456522	0.9937	-0.1564	0.2149	0.466748	Variant not present	Variant not present	Variant not present	Variant not present
HGFAC	Inflammation II	rs28630754	4	3633917	T	G	0.440626	0.0483066	0.00813914	2.9367e-09	35.2254	0.439101	-0.0042704	0.00768902	0.578629	0.2072	0.0213	0.0302	0.480625	0.2133	0.0008	0.0193	0.9672
HGFAC	Inflammation II	rs28676653	4	2798996	T	C	0.0120513	0.210614	0.0344262	9.4855e-10	37.428	0.0147788	-0.0202168	0.0293657	0.491171	0.0104218	-0.0163001	0.0793617	0.837268	0.104	0.0025	0.0256	0.9218
HGFAC	Inflammation II	rs5020892	4	3602029	T	C	0.592238	-0.0632656	0.0085229	1.14499e-13	55.1011	0.60399	-0.0086858	0.00650267	0.181638	0.9454	0.0029	0.0468	0.95059	0.3216	0.0137	0.017	0.4182
HGFAC	Inflammation II	rs532082196	4	2561692	CT	C	0.0505137	-0.131658	0.0173709	3.47696e-14	57.4447	0.0445656	-0.0336183	0.015624	0.0314203	0.0107	-0.0975	0.1113	0.381024	0.1647	-0.0494	0.0245	0.04354
HGFAC	Inflammation II	rs540877492	4	3618678	CT	C	0.116673	0.0937213	0.0134639	3.37987e-12	48.4546	0.119804	0.0162029	0.0137597	0.238971	0.0274	-0.0605	0.0921	0.511249	0.5222	-0.0188	0.0183	0.3027
HGFAC	Inflammation II	rs55818780	4	3625375	T	C	0.0520624	0.17187	0.01956	1.53851e-18	77.208	0.0581661	0.00136313	0.0187464	0.942034	0.0063	0.2477	0.1909	0.194446	0.0393	-0.0607	0.0414	0.1426
HGFAC	Inflammation II	rs58778165	4	2961107	C	T	0.0134413	-0.237656	0.0345971	6.45357e-12	47.1865	0.0194681	-0.0159901	0.0243727	0.511783	0.0906852	-0.0186516	0.0275659	0.498647	0.0836	0.0073	0.0287	0.7978
HGFAC	Inflammation II	rs59259292	4	3484404	A	G	0.0335057	-0.337516	0.0209036	1.20587e-58	260.703	0.0335073	-0.0200838	0.0183622	0.274063	0.0261412	0.0507295	0.0535201	0.343201	0.1829	-0.0098	0.0204	0.6299
HGFAC	Inflammation II	rs61791177	4	2841772	T	C	0.0732869	0.126319	0.0146748	7.44389e-18	74.0957	0.075265	-0.00388965	0.0122224	0.750303	0.00842465	0.158818	0.0853276	0.0627054	0.0151	-0.0171	0.0725	0.814
HGFAC	Inflammation II	rs62273033	4	3600035	T	C	0.105114	0.173846	0.013181	1.01438e-39	173.953	0.0935461	0.0155657	0.0128473	0.225669	0.0069	0.3565	0.1583	0.0243189	Variant not present	Variant not present	Variant not present	Variant not present
HGFAC	Inflammation II	rs6828164	4	2783668	C	G	0.0163356	-0.236022	0.029542	1.35613e-15	63.8301	0.014832	0.0475344	0.0283753	0.0938934	Variant not present	Variant not present	Variant not present	Variant not present	0.0497	0.0235	0.0369	0.5247
HGFAC	Inflammation II	rs73193360	4	3344155	A	G	0.0183986	0.175024	0.0282292	5.64274e-10	38.4413	0.0144005	-0.0471489	0.0278341	0.0902794	Variant not present	Variant not present	Variant not present	Variant not present	Variant not present	Variant not present	Variant not present	Variant not present
HGFAC	Inflammation II	rs73197147	4	3527158	A	G	0.0236195	-0.418618	0.0245825	4.99804e-65	289.99	0.0227436	0.0360633	0.0215465	0.0941811	Variant not present	Variant not present	Variant not present	Variant not present	0.0111	0.1217	0.0812	0.1336
HGFAC	Inflammation II	rs73197151	4	3529878	T	C	0.976379	0.417733	0.0245925	1.03872e-64	288.531	0.977121	-0.0357832	0.0213111	0.0931356	0.9936	-0.0599	0.1231	0.626544	0.9542	-0.0579	0.0382	0.1299
HGFAC	Inflammation II	rs73207350	4	2652155	A	G	0.0876134	-0.0930662	0.0135298	6.04366e-12	47.3153	0.0760387	0.000207529	0.0134133	0.987656	0.0084	-0.1845	0.1569	0.239632	0.016	0.1137	0.071	0.1095
HGFAC	Inflammation II	rs77477354	4	3524127	A	C	0.0125208	0.609167	0.0335666	1.33107e-73	329.35	0.0136632	0.0376089	0.0272426	0.167426	Variant not present	Variant not present	Variant not present	Variant not present	Variant not present	Variant not present	Variant not present	Variant not present
HGFAC	Inflammation II	rs9759402	4	3547759	A	G	0.113158	0.159406	0.0134758	2.76249e-32	139.927	0.111574	0.0116612	0.0117467	0.320847	0.0115	-0.0533	0.1337	0.690148	0.3235	-0.0204	0.0169	0.2267
HGF	Inflammation	rs11973414	7	81501570	A	G	0.0844181	-0.121568	0.0131016	1.71199e-20	86.0974	0.0847782	0.00221783	0.0109766	0.839878	0.0468544	0.0379101	0.0322274	0.239463	0.1247	-0.0397	0.0237	0.09421
HGF	Inflammation	rs4728480	7	81428946	G	A	0.827219	-0.0574639	0.00965925	2.69612e-09	35.3919	0.838799	-0.00611798	0.00812294	0.451345	0.797053	-0.0121853	0.0163265	0.455457	0.7093	-0.0007	0.0173	0.9695
HGF	Inflammation	rs5745687	7	81359051	T	C	0.0651561	-0.185387	0.0147239	2.37083e-36	158.531	0.0627566	0.0209861	0.0128897	0.103496	Variant not present	Variant not present	Variant not present	Variant not present	0.0124	0.0475	0.0968	0.6233
HGF	Inflammation	rs77636203	7	81322141	C	T	0.107969	0.0740581	0.0119971	6.70008e-10	38.1059	0.106072	-0.00324919	0.0112241	0.772212	0.0255551	0.00307409	0.0575605	0.957408	0.0998	-0.0421	0.0416	0.3112
HIP1R	Neurology II	rs10847864	12	123326598	T	G	0.359094	0.0948148	0.0076908	6.37382e-35	151.988	0.33489	0.0145052	0.00764477	0.0577752	0.519492	0.0123482	0.0147875	0.403693	0.0931	0.0151	0.0312	0.6291
HIP1R	Neurology II	rs11059953	12	123269441	C	T	0.049997	-0.159246	0.0169401	5.42875e-21	88.3701	0.0535581	0.0154235	0.0141576	0.275971	0.256418	-0.0121502	0.0159515	0.446239	0.0328	0.0332	0.0469	0.4784
HIP1	Cardiometabolic II	rs113636382	7	75855918	A	T	0.135351	0.0698573	0.0120988	7.74497e-09	33.338	0.183425	0.000917763	0.00805987	0.909342	0.4393	0.014	0.0192	0.4659	Variant not present	Variant not present	Variant not present	Variant not present
HIP1	Cardiometabolic II	rs1186222	7	75247329	T	C	0.460862	-0.0442321	0.00782884	1.60546e-08	31.9213	0.458429	0.00524172	0.00609647	0.389901	0.314185	-0.00840337	0.0143145	0.557168	0.6315	0.0084	0.0163	0.6042
HJV	Neurology II	rs41302089	1	145475529	T	G	0.015888	-0.610764	0.030706	4.89779e-88	395.64	0.0176275	-0.0304158	0.0273979	0.266934	Variant not present	Variant not present	Variant not present	Variant not present	Variant not present	Variant not present	Variant not present	Variant not present
HJV	Neurology II	rs61816430	1	145326590	A	T	0.767766	0.0696639	0.0106921	7.24603e-11	42.4512	0.786506	0.0361741	0.0100463	0.00031733	0.902	0.0538	0.0397	0.175365	Variant not present	Variant not present	Variant not present	Variant not present
HMBS	Oncology	rs117562556	11	118951686	T	G	0.925027	0.102433	0.013941	2.01837e-13	53.9873	0.933743	-0.0100015	0.0131089	0.445488	Variant not present	Variant not present	Variant not present	Variant not present	0.9856	0.0774	0.0771	0.316
HMBS	Oncology	rs145214028	11	118984076	T	C	0.0224924	0.301609	0.0253332	1.10561e-32	141.745	0.0253524	0.00627622	0.0210796	0.765902	Variant not present	Variant not present	Variant not present	Variant not present	Variant not present	Variant not present	Variant not present	Variant not present
HMBS	Oncology	rs150884703	11	118991017	A	G	0.0630567	0.227889	0.0151726	5.4513e-51	225.594	0.0659129	0.0123571	0.0126022	0.326816	0.0371212	-0.00166215	0.0353863	0.962536	0.2103	0.002	0.0193	0.917
HMBS	Oncology	rs35588561	11	118914998	G	A	0.0927545	-0.106744	0.0124245	8.58816e-18	73.8124	0.105884	0.0249047	0.0108311	0.0214837	0.279058	-0.000263417	0.0159863	0.986853	0.0187	0.0558	0.063	0.3753
HMBS	Oncology	rs45510602	11	118917587	T	C	0.16858	-0.112348	0.00966579	3.14051e-31	135.1	0.173985	0.01914	0.00861837	0.026362	0.349905	0.00254696	0.0145686	0.861217	0.042	0.0047	0.0416	0.9095
HMBS	Oncology	rs45612531	11	119056681	C	G	0.0731172	-0.0899114	0.0139214	1.05757e-10	41.7123	0.0619847	0.00583793	0.0133557	0.66203	0.0111	-0.0581	0.1072	0.587834	0.0164	-0.054	0.0702	0.4418
HMBS	Oncology	rs546382893	11	118666978	A	G	0.0164916	0.288252	0.028552	5.77165e-24	101.923	0.0141843	0.0321532	0.0278256	0.247876	0.0162	-0.143	0.1045	0.17118	Variant not present	Variant not present	Variant not present	Variant not present
HMBS	Oncology	rs72997349	11	118945502	C	T	0.0308838	0.37997	0.0209781	2.53046e-73	328.07	0.0239426	0.0439373	0.0210883	0.0372065	Variant not present	Variant not present	Variant not present	Variant not present	Variant not present	Variant not present	Variant not present	Variant not present
HMBS	Oncology	rs78312641	11	118749318	A	T	0.130304	0.0791039	0.0108979	3.91021e-13	52.6878	0.11789	0.0294635	0.0103302	0.00434229	0.108209	0.00945638	0.0251401	0.706807	0.0441	-0.0437	0.0423	0.3011
HMBS	Oncology	rs79721687	11	119006751	T	G	0.91125	-0.116993	0.0133039	1.44444e-18	77.3325	0.925904	0.00724042	0.0116776	0.535239	0.835974	0.0150481	0.0179923	0.402949	0.8424	-0.0053	0.0222	0.811
HMCN2	Inflammation II	rs10739755	9	132424678	T	C	0.576977	-0.0476155	0.00781901	1.13123e-09	37.0846	0.582686	0.013899	0.00655128	0.0338737	0.3204	0.0016	0.0219	0.941759	Variant not present	Variant not present	Variant not present	Variant not present
HMCN2	Inflammation II	rs10819557	9	132449756	A	G	0.55456	-0.0430567	0.00758696	1.38618e-08	32.2067	0.548126	0.00480132	0.00626582	0.443515	0.600766	0.0227137	0.0135399	0.0934362	0.3571	0.0171	0.0164	0.2975
HMCN2	Inflammation II	rs10988655	9	133013956	G	A	0.210027	0.260231	0.00929665	2.04174e-172	783.547	0.217077	-0.00653958	0.00794937	0.410705	0.0200432	-0.0499741	0.0592045	0.398617	0.2083	-0.0011	0.0192	0.9521
HMCN2	Inflammation II	rs10988661	9	133026379	A	G	0.372323	-0.380742	0.00787205	0	2339.3	0.372055	0.00320031	0.00684813	0.640267	0.0711501	0.0469307	0.0311316	0.131684	0.2053	-0.0247	0.0196	0.207
HMCN2	Inflammation II	rs11243624	9	133398771	G	A	0.358591	-0.0950429	0.00840188	1.14314e-29	127.964	0.345732	-0.00433112	0.00716814	0.545698	0.109459	0.00241724	0.0243367	0.92088	0.3279	0.005	0.0167	0.7634
HMCN2	Inflammation II	rs11243975	9	133249600	T	G	0.071485	0.187941	0.0147887	5.30884e-37	161.504	0.079759	-0.00708297	0.0121127	0.558713	0.1904	-0.0064	0.0265	0.80916	0.5027	0.0177	0.0164	0.281
HMCN2	Inflammation II	rs11243979	9	133249676	A	G	0.928479	-0.188129	0.0147946	4.81948e-37	161.698	0.920327	0.00748123	0.0121132	0.536833	0.820299	0.0114044	0.0183636	0.534579	0.5311	-0.022	0.016	0.1685
HMCN2	Inflammation II	rs112701143	9	133240639	T	C	0.012109	-0.619888	0.035708	1.65882e-67	301.367	0.00646157	-0.0421579	0.0426621	0.323064	Variant not present	Variant not present	Variant not present	Variant not present	Variant not present	Variant not present	Variant not present	Variant not present
HMCN2	Inflammation II	rs113165350	9	133022144	A	G	0.0243888	-0.3369	0.0277989	8.35795e-34	146.875	0.021539	-0.0158993	0.0285831	0.578041	Variant not present	Variant not present	Variant not present	Variant not present	Variant not present	Variant not present	Variant not present	Variant not present
HMCN2	Inflammation II	rs117979511	9	132560868	A	T	0.0577289	-0.257753	0.0163369	4.45554e-56	248.925	0.0535406	0.0430808	0.0148775	0.00378322	0.0068	0.2728	0.2197	0.21435	0.0181	-0.0513	0.0955	0.5912
HMCN2	Inflammation II	rs12352103	9	133295041	T	G	0.0864064	-0.359068	0.0134714	1.59956e-156	710.441	0.0921538	0.0153444	0.010289	0.13587	0.3885	0.0062	0.0188	0.741561	0.243	0.0311	0.0184	0.09149
HMCN2	Inflammation II	rs12550899	9	133268233	G	A	0.299897	0.11228	0.00877593	1.76848e-37	163.689	0.309551	-0.000114376	0.00786586	0.988399	0.47358	0.00577093	0.0156539	0.712383	Variant not present	Variant not present	Variant not present	Variant not present
HMCN2	Inflammation II	rs12551752	9	133268246	A	G	0.300201	0.112611	0.00876169	8.30615e-38	165.191	0.31241	-3.58888e-05	0.00781972	0.996338	0.476125	0.00224355	0.0156739	0.886181	Variant not present	Variant not present	Variant not present	Variant not present
HMCN2	Inflammation II	rs12551776	9	133438040	T	C	0.0195026	0.155026	0.027595	1.93264e-08	31.5608	0.0227441	-0.0179296	0.021575	0.405955	0.0944475	-0.0276615	0.0237741	0.244621	0.0701	0.0117	0.0311	0.7059
HMCN2	Inflammation II	rs12684065	9	133399636	T	C	0.117393	0.0993574	0.0121737	3.30598e-16	66.6124	0.113703	0.00519556	0.0107134	0.627706	0.0844512	0.0110369	0.0270705	0.683486	0.2521	0.0341	0.0182	0.06136
HMCN2	Inflammation II	rs13290443	9	132915287	C	T	0.570846	-0.0518822	0.00773	1.92221e-11	45.0482	0.56334	0.00233094	0.00602224	0.698715	0.125438	0.0174274	0.0198206	0.379261	0.4166	-0.0054	0.0159	0.7346
HMCN2	Inflammation II	rs13300858	9	132996875	A	G	0.94553	-0.166958	0.0165748	7.27277e-24	101.465	0.954033	0.00356695	0.0191967	0.852594	0.9929	0.0208	0.2339	0.92914	Variant not present	Variant not present	Variant not present	Variant not present
HMCN2	Inflammation II	rs140532680	9	133064484	A	G	0.0161829	-0.402598	0.03173	6.8691e-37	160.992	0.0139375	0.0409395	0.031818	0.198206	Variant not present	Variant not present	Variant not present	Variant not present	Variant not present	Variant not present	Variant not present	Variant not present
HMCN2	Inflammation II	rs146078080	9	132245595	T	A	0.0123262	-0.233344	0.0372323	3.67494e-10	39.2784	0.0146689	0.0143931	0.0322974	0.655855	0.0101	0.218	0.1222	0.07443	Variant not present	Variant not present	Variant not present	Variant not present
HMCN2	Inflammation II	rs147732528	9	133013198	G	T	0.0139276	-0.230577	0.0339294	1.07721e-11	46.1827	0.00923518	-0.0398341	0.0426484	0.350298	Variant not present	Variant not present	Variant not present	Variant not present	Variant not present	Variant not present	Variant not present	Variant not present
HMCN2	Inflammation II	rs149107257	9	133056195	A	G	0.0150563	-0.204587	0.0316227	9.82426e-11	41.856	0.0121347	0.0666379	0.0307799	0.0303891	Variant not present	Variant not present	Variant not present	Variant not present	Variant not present	Variant not present	Variant not present	Variant not present
HMCN2	Inflammation II	rs180681443	9	133042572	A	G	0.0220935	0.429961	0.0263493	7.37904e-60	266.269	0.0252209	-0.0506553	0.0219093	0.0207754	0.0054	0.2741	0.2522	0.277109	Variant not present	Variant not present	Variant not present	Variant not present
HMCN2	Inflammation II	rs1866974	9	133541156	A	C	0.379459	0.0529483	0.00788579	1.88843e-11	45.0831	0.392866	-0.00478091	0.00664659	0.471954	0.686365	0.00144591	0.0157844	0.927013	0.3777	0.0094	0.0162	0.5591
HMCN2	Inflammation II	rs193146423	9	133036060	T	C	0.0117635	-0.336629	0.036239	1.55561e-20	86.288	0.0131504	-0.0229487	0.0308836	0.45744	Variant not present	Variant not present	Variant not present	Variant not present	Variant not present	Variant not present	Variant not present	Variant not present
HMCN2	Inflammation II	rs2417171	9	132895542	G	C	0.580356	-0.0583362	0.00818467	1.02212e-12	50.8012	0.568682	0.00515246	0.0073691	0.484428	0.698309	-0.00261796	0.0169861	0.877512	0.243	-0.016	0.0197	0.4166
HMCN2	Inflammation II	rs28435140	9	133069946	A	C	0.635413	-0.376186	0.00805058	0	2183.49	0.62466	0.00175526	0.00725063	0.808715	0.5899	0.0064	0.0205	0.754892	0.2071	0.0097	0.0199	0.6252
HMCN2	Inflammation II	rs34727284	9	133590409	G	A	0.0160376	0.172695	0.0314799	4.11386e-08	30.0949	0.0149989	-0.00709657	0.0292258	0.808145	Variant not present	Variant not present	Variant not present	Variant not present	Variant not present	Variant not present	Variant not present	Variant not present
HMCN2	Inflammation II	rs34954279	9	132996457	A	G	0.0542441	0.120766	0.0166986	4.75664e-13	52.3033	0.0493206	-0.0207804	0.0189837	0.273671	0.0126	-0.0528	0.1247	0.671992	0.0214	-0.0097	0.0551	0.8602
HMCN2	Inflammation II	rs35439760	9	132668158	CT	C	0.526368	-0.063752	0.00762314	6.11646e-17	69.9391	0.54007	0.0085355	0.00633258	0.1777	0.7793	0.0127	0.0228	0.577515	Variant not present	Variant not present	Variant not present	Variant not present
HMCN2	Inflammation II	rs35512453	9	133343984	G	T	0.0789335	0.174888	0.0141618	4.917e-35	152.505	0.0814061	0.00315624	0.0110593	0.775344	0.0092	-0.1836	0.1576	0.244029	0.1159	-0.0247	0.0246	0.3158
HMCN2	Inflammation II	rs369439130	9	133307987	AT	A	0.0157587	-0.298451	0.0310453	7.0194e-22	92.4175	0.00906275	-0.0219682	0.0354872	0.535886	Variant not present	Variant not present	Variant not present	Variant not present	Variant not present	Variant not present	Variant not present	Variant not present
HMCN2	Inflammation II	rs370372723	9	133394287	CA	C	0.458408	-0.120663	0.00850219	1.02754e-45	201.413	0.450198	0.00263685	0.00734875	0.719732	0.2277	-0.017	0.0253	0.501624	Variant not present	Variant not present	Variant not present	Variant not present
HMCN2	Inflammation II	rs3808825	9	133539661	G	A	0.238722	-0.054969	0.00900369	1.02695e-09	37.273	0.23819	9.46707e-05	0.00775629	0.990262	0.270688	-0.0105562	0.0164112	0.520073	0.3267	0.0165	0.0169	0.3278
HMCN2	Inflammation II	rs562371720	9	133253801	G	C	0.0507492	0.184787	0.0200161	2.65828e-20	85.2283	0.0552536	0.0089007	0.0175749	0.612545	0.0242	-0.0531	0.0896	0.553426	Variant not present	Variant not present	Variant not present	Variant not present
HMCN2	Inflammation II	rs562614155	9	133249076	G	A	0.0206703	-0.244194	0.0307253	1.90064e-15	63.1652	0.0151687	0.00638847	0.033781	0.850003	0.005	-0.0364	0.2582	0.887889	Variant not present	Variant not present	Variant not present	Variant not present
HMCN2	Inflammation II	rs61734903	9	133260082	A	G	0.0202998	0.162868	0.0268822	1.37325e-09	36.7064	0.0234905	-0.0201829	0.0216577	0.351385	0.0071	0.0655	0.1667	0.694378	0.1428	0.0252	0.0227	0.2674
HMCN2	Inflammation II	rs618962	9	133395609	T	G	0.145518	0.127999	0.0108543	4.2658e-32	139.062	0.14743	0.014809	0.00857301	0.0840957	0.496283	-0.0164139	0.0131688	0.21261	0.6125	-0.0044	0.0164	0.7881
HMCN2	Inflammation II	rs62586005	9	133007856	C	T	0.0273834	-1.3444	0.0255386	0	2771.17	0.0299587	0.0628256	0.0189439	0.000911839	Variant not present	Variant not present	Variant not present	Variant not present	Variant not present	Variant not present	Variant not present	Variant not present
HMCN2	Inflammation II	rs6478955	9	133026640	C	T	0.336317	0.354702	0.00799458	0	1968.5	0.343551	-0.0120058	0.0070246	0.0874306	0.8399	-0.0262	0.0285	0.35794	0.5634	0.018	0.0159	0.2579
HMCN2	Inflammation II	rs7018944	9	133393349	A	G	0.785533	0.0740249	0.00924032	1.1371e-15	64.1773	0.798884	-0.0074215	0.00772654	0.336793	0.9824	-0.1241	0.0862	0.149959	0.384	0.0126	0.0163	0.4399
HMCN2	Inflammation II	rs71501134	9	133255870	A	G	0.121859	0.0937176	0.0115361	4.51544e-16	65.997	0.109574	-0.0106948	0.0102934	0.29881	0.0087	0.1875	0.1181	0.112368	0.122	0.0512	0.0242	0.03445
HMCN2	Inflammation II	rs7862962	9	132911178	C	T	0.328327	0.0516165	0.00836013	6.65288e-10	38.1198	0.332452	-0.0142266	0.0071144	0.0455332	0.620192	-0.0107134	0.0142892	0.453404	0.4279	-0.0016	0.0159	0.9178
HMCN2	Inflammation II	rs7869488	9	132414461	G	A	0.506935	-0.0426758	0.00762486	2.18178e-08	31.3256	0.511978	-0.00485811	0.00671749	0.469555	0.4747	-0.0055	0.0206	0.789477	0.8786	0.031	0.0251	0.2171
HMCN2	Inflammation II	rs7871552	9	133259354	A	G	0.0894711	0.115186	0.013254	3.6033e-18	75.5276	0.0715398	-0.016333	0.0129605	0.207592	Variant not present	Variant not present	Variant not present	Variant not present	0.0153	0.0074	0.0675	0.9124
HMCN2	Inflammation II	rs79536859	9	133274879	A	G	0.015648	0.376712	0.0306817	1.1885e-34	150.751	0.0175807	0.0357055	0.0245553	0.145923	0.0052	0.038	0.2608	0.884154	Variant not present	Variant not present	Variant not present	Variant not present
HMCN2	Inflammation II	rs79881769	9	133280409	C	T	0.0209943	-0.392763	0.0263098	2.15427e-50	222.857	0.0158746	-0.0138104	0.0275462	0.616123	0.0291809	0.0567678	0.0428935	0.185683	0.0121	0.1568	0.0972	0.1067
HMCN2	Inflammation II	rs79943813	9	133302582	A	G	0.0111137	-0.272806	0.0364921	7.67538e-14	55.8869	0.0125849	-0.024881	0.0291381	0.39316	Variant not present	Variant not present	Variant not present	Variant not present	0.0667	-0.0055	0.0315	0.8614
HMCN2	Inflammation II	rs947508	9	133049407	C	A	0.709458	0.28907	0.00834132	3.72392e-263	1200.98	0.718892	0.0027564	0.00674125	0.682624	0.871135	-0.0347492	0.0198007	0.0792683	0.8892	0.0301	0.0252	0.2335
HMOX1	Cardiometabolic	rs2071747	22	35777185	C	G	0.0583998	-0.154703	0.0156832	5.9484e-23	97.3034	0.0543842	0.00126726	0.0139506	0.92762	0.0722812	-0.0508845	0.0277874	0.0670694	0.0245	-0.1293	0.0523	0.01338
HMOX1	Cardiometabolic	rs56160651	22	35784806	A	C	0.0532874	-0.151401	0.0164644	3.72735e-20	84.5601	0.0525542	0.0184116	0.0142658	0.196838	0.0496	-0.0011	0.0463	0.981046	Variant not present	Variant not present	Variant not present	Variant not present
HMOX1	Cardiometabolic	rs9619536	22	35775550	A	G	0.0513009	-0.152879	0.016631	3.84149e-20	84.5004	0.0516526	0.0193436	0.0141795	0.172506	0.0497133	-0.00113326	0.0321566	0.971887	0.4453	-0.0086	0.016	0.5894
HMOX2	Neurology	rs112036394	16	4862787	C	T	0.139634	-0.060144	0.0109563	4.03237e-08	30.134	0.146199	-0.000194865	0.00947947	0.983599	0.0502	-0.0796	0.0493	0.106396	0.039	0.0047	0.0424	0.911
HMOX2	Neurology	rs4785965	16	4514655	A	G	0.734557	-0.120824	0.00860269	8.27942e-45	197.259	0.742198	-0.00205563	0.00754389	0.785245	0.660187	-0.0118988	0.014781	0.420818	0.5352	-0.0137	0.0162	0.3951
HMOX2	Neurology	rs7191458	16	4511752	C	T	0.0336118	-0.119888	0.0210417	1.21479e-08	32.4631	0.0372767	-0.0213026	0.0177806	0.230885	0.00863123	0.00933933	0.112529	0.933856	0.3012	0.0219	0.0178	0.2183
HNMT	Neurology	rs10174964	2	139531607	C	G	0.416621	-0.0456438	0.00749466	1.12782e-09	37.0902	0.411396	0.00533026	0.00609418	0.381766	0.531326	-0.0188406	0.0130706	0.149459	0.3082	-0.0131	0.017	0.4414
HNMT	Neurology	rs10209999	2	139070490	A	G	0.762065	0.0818336	0.00874008	7.74819e-21	87.6663	0.754338	0.00100932	0.0073052	0.89011	0.524134	-0.0164313	0.0138517	0.235532	0.4107	-0.031	0.0162	0.05653
HNMT	Neurology	rs114128490	2	138667140	A	G	0.0248248	0.143246	0.0245972	5.75692e-09	33.9151	0.0293426	0.0225075	0.0205627	0.273701	Variant not present	Variant not present	Variant not present	Variant not present	Variant not present	Variant not present	Variant not present	Variant not present
HNMT	Neurology	rs114265681	2	139526260	A	G	0.0432227	-0.123646	0.0181348	9.21934e-12	46.4873	0.0368586	-0.00502296	0.0170409	0.768178	Variant not present	Variant not present	Variant not present	Variant not present	Variant not present	Variant not present	Variant not present	Variant not present
HNMT	Neurology	rs114319901	2	137760232	A	G	0.0669764	-0.103532	0.0148093	2.72835e-12	48.8743	0.0649031	0.000695737	0.0125284	0.955714	0.0069	-0.0725	0.19	0.702774	0.0135	-0.0786	0.0948	0.4071
HNMT	Neurology	rs115405304	2	139081009	C	T	0.0103316	-0.629439	0.0369216	3.61826e-65	290.634	0.00908689	0.00193197	0.033685	0.954263	Variant not present	Variant not present	Variant not present	Variant not present	Variant not present	Variant not present	Variant not present	Variant not present
HNMT	Neurology	rs116273254	2	138144748	G	A	0.0235582	-0.309917	0.0243923	5.50935e-37	161.43	0.0163632	-0.00725462	0.0252092	0.773518	Variant not present	Variant not present	Variant not present	Variant not present	Variant not present	Variant not present	Variant not present	Variant not present
HNMT	Neurology	rs116680590	2	139510209	T	C	0.954101	0.161263	0.0176976	8.07607e-20	83.0311	0.96232	0.0415263	0.0191663	0.0302627	0.9948	0.0254	0.2565	0.921118	Variant not present	Variant not present	Variant not present	Variant not present
HNMT	Neurology	rs12466293	2	137987412	A	G	0.315959	-0.0544752	0.00800916	1.03443e-11	46.2619	0.335706	-0.00293238	0.00636364	0.644941	0.475987	0.00353168	0.0130584	0.786812	0.178	0.0302	0.0205	0.1405
HNMT	Neurology	rs13002439	2	139525242	T	C	0.0429556	-0.124052	0.0182065	9.51919e-12	46.4253	0.0368715	-0.00679138	0.0170599	0.690564	0.0059	-0.1627	0.2277	0.474895	Variant not present	Variant not present	Variant not present	Variant not present
HNMT	Neurology	rs13005207	2	138316120	A	G	0.0101927	-0.357505	0.0376189	2.03283e-21	90.3134	0.00960513	-0.016886	0.0347234	0.626755	Variant not present	Variant not present	Variant not present	Variant not present	Variant not present	Variant not present	Variant not present	Variant not present
HNMT	Neurology	rs139584857	2	138029020	AATATAAT	A	0.147501	-0.0914262	0.0105394	4.14477e-18	75.2505	0.158179	-0.000864344	0.00833654	0.917422	0.0984	0.0413	0.0307	0.178536	Variant not present	Variant not present	Variant not present	Variant not present
HNMT	Neurology	rs140607576	2	138857375	T	C	0.0114404	-0.626071	0.0359889	8.80846e-68	302.629	0.0135369	-0.0157906	0.030602	0.605855	0.0064	-0.2427	0.2305	0.292374	Variant not present	Variant not present	Variant not present	Variant not present
HNMT	Neurology	rs142192362	2	138724357	G	A	0.0183162	-0.97507	0.0278139	3.04789e-269	1228.99	0.0195833	-0.0290898	0.0230835	0.207597	Variant not present	Variant not present	Variant not present	Variant not present	Variant not present	Variant not present	Variant not present	Variant not present
HNMT	Neurology	rs143099396	2	138934475	T	A	0.019262	-0.341917	0.0270574	1.32404e-36	159.687	0.0152365	-0.00943869	0.0255067	0.711347	Variant not present	Variant not present	Variant not present	Variant not present	Variant not present	Variant not present	Variant not present	Variant not present
HNMT	Neurology	rs149468830	2	138809338	T	C	0.0102853	0.282545	0.0377591	7.27445e-14	55.9928	0.00857012	0.0428548	0.0406052	0.291242	Variant not present	Variant not present	Variant not present	Variant not present	Variant not present	Variant not present	Variant not present	Variant not present
HNMT	Neurology	rs16839281	2	138418155	G	A	0.267471	0.0546861	0.00835602	5.96898e-11	42.8307	0.272999	0.00491641	0.00717014	0.492916	0.27969	0.0164925	0.0152967	0.280955	0.2955	-0.0133	0.0171	0.4381
HNMT	Neurology	rs17596919	2	139417679	A	G	0.114359	0.0667352	0.0116509	1.01681e-08	32.8088	0.110793	-0.00663719	0.0105101	0.52771	0.0129	-0.0539	0.1759	0.759282	0.021	-0.1628	0.0601	0.006756
HNMT	Neurology	rs17646743	2	138854608	G	A	0.30517	0.164294	0.0080613	2.48886e-92	415.368	0.28947	0.0131385	0.00674618	0.0514686	0.0650549	0.00459438	0.0271913	0.865824	0.2215	0.0035	0.0188	0.8532
HNMT	Neurology	rs189957586	2	138989246	A	G	0.0119013	0.197145	0.0360318	4.46468e-08	29.9364	0.0106408	0.0241677	0.0340102	0.47733	Variant not present	Variant not present	Variant not present	Variant not present	Variant not present	Variant not present	Variant not present	Variant not present
HNMT	Neurology	rs34336344	2	138397938	A	C	0.11013	-0.134113	0.0118916	1.68539e-29	127.192	0.116604	0.00952809	0.0105053	0.364419	0.0879094	0.0342853	0.0259104	0.185761	0.1149	-0.006	0.0247	0.8074
HNMT	Neurology	rs35379430	2	138699045	A	G	0.120875	-0.625329	0.011403	0	3007.31	0.121789	0.00279386	0.00921909	0.76185	0.0466331	-0.0323895	0.0312034	0.299264	0.0289	0.0236	0.0513	0.6451
HNMT	Neurology	rs36036703	2	138696387	CAT	C	0.887329	-0.123083	0.0129505	2.0179e-21	90.3281	0.875471	-0.00903446	0.0108573	0.405348	0.788745	-0.0237177	0.0187164	0.205077	Variant not present	Variant not present	Variant not present	Variant not present
HNMT	Neurology	rs368485233	2	139501572	CA	C	0.0927885	-0.116442	0.0146546	1.92975e-15	63.1352	0.0746946	-0.00925347	0.0149725	0.536554	0.0729	0.0385	0.0448	0.390134	Variant not present	Variant not present	Variant not present	Variant not present
HNMT	Neurology	rs55709807	2	138718539	A	G	0.0338651	-0.467242	0.0206736	4.25598e-113	510.801	0.0382871	-0.0211119	0.0173038	0.222438	0.0095	0.1112	0.131	0.395962	0.049	0.0027	0.0365	0.9406
HNMT	Neurology	rs570631668	2	139194862	CAAAAAA	C	0.324153	0.0761334	0.00810081	5.54881e-21	88.327	0.327097	0.0018517	0.00712929	0.795071	0.8405	0.0102	0.0306	0.738883	Variant not present	Variant not present	Variant not present	Variant not present
HNMT	Neurology	rs62168715	2	138747268	T	G	0.167988	0.158112	0.00997784	1.49176e-56	251.106	0.151936	-0.00882104	0.00935919	0.345937	0.059461	0.00191446	0.0338148	0.954851	0.0308	-0.0062	0.0496	0.9009
HNMT	Neurology	rs6430761	2	138693815	T	C	0.859264	0.186937	0.0116204	3.14847e-58	258.791	0.860113	0.00230514	0.0107522	0.830245	0.816	-0.0056	0.0323	0.862357	0.7028	-0.0096	0.0172	0.5749
HNMT	Neurology	rs74434076	2	138755559	T	C	0.0472965	0.102148	0.0182897	2.33722e-08	31.1922	0.0352822	-0.0431732	0.0213987	0.0436367	Variant not present	Variant not present	Variant not present	Variant not present	Variant not present	Variant not present	Variant not present	Variant not present
HNMT	Neurology	rs77572341	2	138492543	T	C	0.152806	0.0846765	0.0107843	4.09921e-15	61.6512	0.147256	-0.0120437	0.0100779	0.232066	0.0246	-0.0867	0.0897	0.333766	0.0301	-0.056	0.0508	0.2701
HPCAL1	Inflammation	rs11891604	2	10475599	A	C	0.850463	-0.216045	0.0105339	1.77133e-93	420.64	0.837281	0.000149883	0.00874653	0.986328	0.938961	-0.0039405	0.0307689	0.898096	0.6397	0.0107	0.0165	0.5153
HPCAL1	Inflammation	rs1861230	2	10455287	T	C	0.714791	0.0704158	0.00832105	2.61999e-17	71.6117	0.711488	-0.00751587	0.00716048	0.293887	0.892346	0.00521572	0.0225749	0.817283	0.5232	0.022	0.0158	0.1636
HPCAL1	Inflammation	rs2430419	2	10575788	A	G	0.273347	-0.0842858	0.00851663	4.30626e-23	97.943	0.259751	0.00753495	0.00761301	0.322298	0.0884861	0.00318745	0.0276708	0.908293	0.517	0.0143	0.0158	0.3644
HPCAL1	Inflammation	rs375285744	2	10476228	C	T	0.149007	0.218967	0.0106036	9.72523e-95	426.433	0.160677	0.000591849	0.00882197	0.946512	0.0763	-0.0101	0.0416	0.808169	Variant not present	Variant not present	Variant not present	Variant not present
HPCAL1	Inflammation	rs56003766	2	10540898	TAC	T	0.34089	-0.0905019	0.00808717	4.52376e-29	125.234	0.318822	0.00166334	0.00686755	0.808623	0.253	-0.0187	0.0214	0.38221	Variant not present	Variant not present	Variant not present	Variant not present
HPGDS	Oncology	rs10014797	4	94786801	T	G	0.786348	0.0563583	0.0100237	1.88231e-08	31.6126	0.780753	0.0144329	0.00840529	0.0859572	0.927561	0.0024596	0.0295266	0.933612	0.4008	-0.0086	0.0164	0.5981
HPGDS	Oncology	rs111597345	4	94978043	T	C	0.0288327	-0.741514	0.0229536	5.97035e-229	1043.61	0.0351576	-4.43121e-05	0.016022	0.997793	0.208025	-0.040409	0.0161735	0.0124729	0.0529	0.0361	0.0366	0.3243
HPGDS	Oncology	rs116232009	4	94869763	T	C	0.0158459	-0.539996	0.0315197	8.56052e-66	293.506	0.014705	0.0133339	0.0263618	0.612996	Variant not present	Variant not present	Variant not present	Variant not present	0.0357	-0.0122	0.0429	0.7753
HPGDS	Oncology	rs1371358	4	94585894	A	C	0.71439	0.0484376	0.00861548	1.88586e-08	31.6087	0.709433	0.0182616	0.00694137	0.00851752	0.693523	0.0113429	0.0145458	0.435505	0.9421	-0.0574	0.0371	0.1216
HPGDS	Oncology	rs149671659	4	94940772	T	C	0.0164994	0.398746	0.0311888	1.99113e-37	163.454	0.0145737	0.0279371	0.0278837	0.316385	Variant not present	Variant not present	Variant not present	Variant not present	Variant not present	Variant not present	Variant not present	Variant not present
HPGDS	Oncology	rs17021994	4	95599103	G	C	0.0351293	0.154279	0.0208739	1.4568e-13	54.6269	0.0328112	-0.0347934	0.0205186	0.0899421	Variant not present	Variant not present	Variant not present	Variant not present	Variant not present	Variant not present	Variant not present	Variant not present
HPGDS	Oncology	rs17376278	4	95189419	G	T	0.0180504	-0.379584	0.0307399	4.97852e-35	152.479	0.0140035	-0.02082	0.0281054	0.458826	Variant not present	Variant not present	Variant not present	Variant not present	Variant not present	Variant not present	Variant not present	Variant not present
HPGDS	Oncology	rs183727817	4	94514989	G	T	0.0120291	-0.208668	0.0364732	1.05813e-08	32.7314	0.00853508	0.0113444	0.0382563	0.766821	Variant not present	Variant not present	Variant not present	Variant not present	Variant not present	Variant not present	Variant not present	Variant not present
HPGDS	Oncology	rs185853524	4	95326605	A	T	0.0589082	-0.21746	0.0179712	1.04978e-33	146.421	0.0547942	-0.0027276	0.015205	0.857632	0.0736118	-0.0573807	0.0299691	0.0555355	Variant not present	Variant not present	Variant not present	Variant not present
HPGDS	Oncology	rs190362014	4	94649448	G	T	0.0101046	-0.301487	0.0398452	3.83531e-14	57.2513	0.0121147	-0.0167303	0.0340565	0.623249	Variant not present	Variant not present	Variant not present	Variant not present	Variant not present	Variant not present	Variant not present	Variant not present
HPGDS	Oncology	rs200365389	4	95428368	CAT	C	0.0219092	-0.21903	0.0276936	2.59358e-15	62.553	0.017378	0.0200235	0.0241951	0.407906	Variant not present	Variant not present	Variant not present	Variant not present	Variant not present	Variant not present	Variant not present	Variant not present
HPGDS	Oncology	rs4264798	4	94760262	A	G	0.609506	0.0837538	0.00788698	2.42493e-26	112.768	0.621682	0.0197572	0.00787611	0.0121248	0.902783	0.00262052	0.0266137	0.921563	0.507	-0.0258	0.0157	0.09907
HPGDS	Oncology	rs4699361	4	95680865	T	G	0.605601	-0.0479915	0.00785385	9.92773e-10	37.3391	0.604574	0.00122275	0.00640617	0.848627	0.67172	-0.0103373	0.014832	0.485828	0.4554	0.0113	0.0159	0.4763
HPGDS	Oncology	rs55685186	4	94644410	G	A	0.0332266	-0.273629	0.0220394	2.15377e-35	154.143	0.0289102	-0.000833343	0.0208001	0.968042	0.00187507	0.2461	0.248216	0.321454	Variant not present	Variant not present	Variant not present	Variant not present
HPGDS	Oncology	rs55785438	4	94792768	G	C	0.250959	-0.112715	0.00889197	8.02786e-37	160.682	0.253882	-0.00276154	0.0072477	0.703186	0.648582	-0.00340484	0.0141726	0.810143	0.1824	-0.0028	0.0204	0.8905
HPGDS	Oncology	rs6813484	4	94999237	C	T	0.166895	0.406031	0.010277	0	1560.94	0.167211	-0.000302659	0.00803035	0.969935	0.0019678	0.0418089	0.214969	0.845794	0.0932	0.0022	0.0266	0.9337
HPGDS	Oncology	rs72663742	4	94993132	G	T	0.0386212	-1.07182	0.020078	0	2849.72	0.0414535	0.000807329	0.0154104	0.958219	Variant not present	Variant not present	Variant not present	Variant not present	Variant not present	Variant not present	Variant not present	Variant not present
HPGDS	Oncology	rs72667648	4	95541215	T	C	0.0814416	-0.183064	0.0140416	7.5145e-39	169.97	0.0731035	0.0189609	0.0115114	0.0995299	Variant not present	Variant not present	Variant not present	Variant not present	0.014	0.0827	0.0881	0.3478
HPGDS	Oncology	rs76223544	4	95522134	A	G	0.020979	-0.215629	0.0269806	1.3277e-15	63.8721	0.0140292	0.00654626	0.0283122	0.817146	Variant not present	Variant not present	Variant not present	Variant not present	Variant not present	Variant not present	Variant not present	Variant not present
HPGDS	Oncology	rs7666590	4	95326213	A	C	0.455259	0.245544	0.00779186	5.79429e-218	993.062	0.451956	7.3279e-05	0.00606508	0.99036	0.490794	-0.000657393	0.0130261	0.95975	0.683	-0.008	0.017	0.6395
HPSE	Cardiometabolic II	rs10004076	4	84220518	G	A	0.587232	0.0683442	0.00846896	7.03234e-16	65.1243	0.625201	0.00260521	0.00678596	0.701044	0.747	0.0179	0.0247	0.468638	Variant not present	Variant not present	Variant not present	Variant not present
HPSE	Cardiometabolic II	rs61751211	4	84223426	C	T	0.0107491	-0.804603	0.0403472	1.75954e-88	397.683	0.0117571	-0.0384804	0.0379294	0.310331	Variant not present	Variant not present	Variant not present	Variant not present	Variant not present	Variant not present	Variant not present	Variant not present
HPSE	Cardiometabolic II	rs62303674	4	84214966	A	G	0.262393	-0.0763636	0.00861634	7.81448e-19	78.5466	0.258988	0.00110562	0.00698548	0.874241	0.1225	-0.0285	0.0279	0.307015	0.1282	-0.0002	0.0239	0.9926
HRC	Cardiometabolic II	rs114468719	19	49579254	C	T	0.0322679	-0.195374	0.0216856	2.07205e-19	81.1691	0.0367307	-0.000785002	0.0188671	0.966812	0.0544969	0.0222392	0.0319167	0.485935	0.0315	0.0261	0.0511	0.6093
HRC	Cardiometabolic II	rs146846093	19	49670880	C	G	0.0596547	-0.107268	0.0168185	1.79465e-10	40.6786	0.0639929	0.0138128	0.0135545	0.308174	0.1373	-0.0034	0.0297	0.908859	Variant not present	Variant not present	Variant not present	Variant not present
HRC	Cardiometabolic II	rs60877783	19	49660665	A	C	0.396604	0.102541	0.00781611	2.55564e-39	172.113	0.401505	0.00527432	0.00702235	0.452607	0.2552	-0.0074	0.0242	0.759768	0.2465	0.0036	0.0209	0.8636
HRG	Inflammation II	rs1047115	3	186358366	C	A	0.129412	-0.129832	0.0111592	2.75043e-31	135.362	0.127459	0.0107672	0.0104096	0.300971	0.139384	0.00366834	0.0221547	0.868489	0.1493	0.0111	0.0222	0.6161
HRG	Inflammation II	rs139601596	3	186202943	T	C	0.0321187	0.133595	0.0218044	8.95653e-10	37.5398	0.0217291	-0.00933068	0.0264476	0.724239	0.0213	0.0656	0.0881	0.456508	0.0154	-0.173	0.0651	0.007874
HRG	Inflammation II	rs148339840	3	186558663	CT	C	0.647719	0.082734	0.00820183	6.28927e-24	101.753	0.659719	-1.05787e-05	0.00723075	0.998833	0.72	-0.0161	0.024	0.502327	Variant not present	Variant not present	Variant not present	Variant not present
HRG	Inflammation II	rs150352593	3	186371645	A	G	0.0213211	-0.300193	0.0270695	1.40767e-28	122.982	0.0167893	-0.0470305	0.0286649	0.10086	Variant not present	Variant not present	Variant not present	Variant not present	Variant not present	Variant not present	Variant not present	Variant not present
HRG	Inflammation II	rs1530640	3	186267095	A	T	0.740042	0.110371	0.00857605	6.66193e-38	165.629	0.754757	0.00410663	0.00721434	0.569199	0.878247	-0.0391037	0.0217494	0.0721894	0.7689	-0.0049	0.0192	0.7987
HRG	Inflammation II	rs1846899	3	186472816	T	C	0.110544	0.215954	0.0120787	1.72028e-71	319.655	0.114559	-0.00203623	0.0102539	0.842591	0.179452	-0.00294066	0.0180357	0.870481	0.0894	-0.014	0.0278	0.6134
HRG	Inflammation II	rs4487231	3	186193756	G	A	0.798352	0.0544912	0.00935879	5.79869e-09	33.9011	0.814697	0.0130875	0.00820448	0.110674	0.733259	-0.0236355	0.0156367	0.13065	0.8995	-0.0033	0.0263	0.9008
HRG	Inflammation II	rs5030063	3	186454294	A	T	0.940269	-0.259526	0.0159765	2.45358e-59	263.875	0.945606	0.00322216	0.0142604	0.821239	0.913407	0.0372739	0.0248334	0.133366	0.9781	0.0202	0.0566	0.721
HRG	Inflammation II	rs5030100	3	186440147	C	A	0.027549	-0.184791	0.0236153	5.07458e-15	61.2315	0.0268425	0.000337691	0.0201704	0.986642	Variant not present	Variant not present	Variant not present	Variant not present	Variant not present	Variant not present	Variant not present	Variant not present
HRG	Inflammation II	rs5030105	3	186450906	A	G	0.932005	0.126827	0.0153189	1.24079e-16	68.5438	0.941422	0.0106422	0.0146108	0.466381	0.9933	-0.1893	0.2282	0.406801	0.9863	-0.028	0.0932	0.7637
HRG	Inflammation II	rs534295025	3	186393140	C	G	0.0394403	0.373231	0.0215805	5.14517e-67	299.111	0.041128	-0.0380425	0.019477	0.0507958	0.0511	0.0026	0.0517	0.959891	Variant not present	Variant not present	Variant not present	Variant not present
HRG	Inflammation II	rs55645028	3	186226684	T	C	0.0294535	0.137827	0.0221141	4.58976e-10	38.8445	0.0186007	-0.0115699	0.0292457	0.692391	0.0055	0.0594	0.2645	0.82231	Variant not present	Variant not present	Variant not present	Variant not present
HRG	Inflammation II	rs574947512	3	186583528	A	G	0.960351	-0.168002	0.022408	6.50879e-14	56.2112	0.963845	0.000475153	0.0199248	0.980974	0.9858	-0.0857	0.0988	0.385718	Variant not present	Variant not present	Variant not present	Variant not present
HRG	Inflammation II	rs66965282	3	186358768	G	A	0.143226	0.511529	0.0108295	0	2231.12	0.143739	0.00353425	0.00892523	0.692117	0.246966	0.0156234	0.0161164	0.33234	0.1325	0.0186	0.0233	0.4246
HRG	Inflammation II	rs73060009	3	186073556	C	T	0.0194006	0.155683	0.0281487	3.18867e-08	30.589	0.0206374	-0.0121198	0.0276871	0.661573	Variant not present	Variant not present	Variant not present	Variant not present	0.1358	0.0198	0.0232	0.392
HRG	Inflammation II	rs74540770	3	186553389	A	G	0.910465	-0.0816158	0.0133927	1.10088e-09	37.1375	0.922467	-0.0152313	0.0122139	0.21238	Variant not present	Variant not present	Variant not present	Variant not present	0.984	-0.0091	0.0703	0.8968
HRG	Inflammation II	rs76436027	3	186474316	T	C	0.0313137	-0.270529	0.0217315	1.42135e-35	154.97	0.0306966	0.0227236	0.0192497	0.237815	0.0462969	-0.00931756	0.0391379	0.811827	Variant not present	Variant not present	Variant not present	Variant not present
HRG	Inflammation II	rs77188638	3	186411204	A	G	0.0359325	-0.19716	0.0201612	1.38325e-22	95.6324	0.0344941	0.0166066	0.017623	0.346027	0.0276964	0.0447428	0.0459217	0.329894	0.0607	-0.0457	0.033	0.1658
HRG	Inflammation II	rs77190643	3	186369947	T	C	0.0116562	0.44391	0.0356776	1.54064e-35	154.81	0.0120454	0.0339511	0.0315025	0.281155	Variant not present	Variant not present	Variant not present	Variant not present	Variant not present	Variant not present	Variant not present	Variant not present
HRG	Inflammation II	rs77548341	3	186404230	T	C	0.0227078	-0.169414	0.0251129	1.5188e-11	45.5098	0.0222266	-0.0077551	0.022838	0.734181	Variant not present	Variant not present	Variant not present	Variant not present	Variant not present	Variant not present	Variant not present	Variant not present
HRG	Inflammation II	rs80075781	3	186129897	T	C	0.0353402	0.136747	0.0206978	3.92645e-11	43.6503	0.0355598	-0.0117384	0.0182864	0.520926	0.0671328	0.000563013	0.0297847	0.984919	0.1091	-0.0378	0.0252	0.1348
HRG	Inflammation II	rs9874734	3	186401786	C	T	0.142217	-0.250147	0.0107787	3.81944e-119	538.589	0.128755	0.00266772	0.0094478	0.777664	0.0136168	-0.0709035	0.0691649	0.305299	0.0341	0.028	0.0461	0.5433
HS1BP3	Cardiometabolic II	rs12988623	2	20882861	G	A	0.461702	-0.0426252	0.0076031	2.06705e-08	31.4305	0.452617	0.00727728	0.00620454	0.240837	0.111147	-0.00878432	0.0214643	0.682354	0.4546	-0.0037	0.0157	0.8158
HS1BP3	Cardiometabolic II	rs1801699	2	21233999	C	T	0.0209128	-0.164022	0.0264352	5.481e-10	38.4981	0.0191665	0.0356025	0.0221908	0.108629	Variant not present	Variant not present	Variant not present	Variant not present	Variant not present	Variant not present	Variant not present	Variant not present
HS1BP3	Cardiometabolic II	rs67364128	2	20813685	C	G	0.326765	-0.0870903	0.00813166	9.13272e-27	114.705	0.32833	0.00582632	0.00654892	0.373648	0.147677	0.000651638	0.0188787	0.972465	0.112	0.0299	0.0255	0.2404
HS3ST3B1	Oncology	rs11078214	17	13882807	G	A	0.909973	0.0963071	0.013291	4.2924e-13	52.5051	0.905837	-0.00899872	0.0107268	0.401524	0.837917	0.0275773	0.01793	0.124034	0.8164	0.0321	0.0203	0.1145
HS3ST3B1	Oncology	rs114609726	17	14207401	A	G	0.0154471	0.234841	0.0314823	8.6876e-14	55.6436	0.0109798	0.0561019	0.0329109	0.0882571	Variant not present	Variant not present	Variant not present	Variant not present	0.1121	-0.0329	0.0249	0.1867
HS3ST3B1	Oncology	rs11652661	17	14241729	A	C	0.898446	0.108379	0.013296	3.6033e-16	66.4429	0.896361	0.00108974	0.0129944	0.933166	0.8748	0.0074	0.0363	0.838465	0.8322	-0.0171	0.0211	0.4186
HS3ST3B1	Oncology	rs2108592	17	13833522	A	C	0.391717	0.32924	0.0078555	0	1756.62	0.382149	0.00395586	0.00672246	0.556227	0.1044	0.0294	0.0355	0.407575	0.1822	0.0083	0.0204	0.6852
HS3ST3B1	Oncology	rs34622487	17	14055178	T	C	0.0540512	-0.0975808	0.0169826	9.14261e-09	33.0157	0.0563036	0.00359216	0.0145482	0.804974	0.00850927	-0.0460801	0.0923208	0.617688	Variant not present	Variant not present	Variant not present	Variant not present
HS3ST3B1	Oncology	rs35165134	17	14275341	A	G	0.0407971	-0.259716	0.0191637	7.65597e-42	183.67	0.0610453	-0.0141043	0.0166097	0.395793	0.147414	0.00657072	0.0190369	0.729976	0.139	-0.0037	0.023	0.8711
HS3ST3B1	Oncology	rs4792468	17	14223924	C	T	0.928887	-0.095959	0.0149888	1.5332e-10	40.9862	0.932549	-0.0111552	0.0127991	0.383448	0.902887	0.016029	0.0239678	0.503641	0.9072	0.0053	0.0274	0.8464
HS3ST3B1	Oncology	rs56653624	17	14195866	AT	A	0.229751	-0.170704	0.00901784	6.50579e-80	358.329	0.233456	-0.00507212	0.00791546	0.521661	0.181437	0.0151746	0.0184506	0.410823	Variant not present	Variant not present	Variant not present	Variant not present
HS3ST3B1	Oncology	rs62053872	17	13814534	G	A	0.0304881	-0.172744	0.0254514	1.1434e-11	46.0662	0.0575146	0.0158516	0.0182794	0.385842	0.1022	-0.0586	0.0434	0.176942	0.1135	-0.0702	0.025	0.004979
HS3ST3B1	Oncology	rs62056073	17	14248376	G	A	0.0263374	-0.468046	0.0240194	1.43913e-84	379.711	0.0198862	0.0409854	0.0296191	0.166435	0.0066	0.27	0.1675	0.106975	Variant not present	Variant not present	Variant not present	Variant not present
HS3ST3B1	Oncology	rs7225490	17	14256171	C	G	0.0244659	-0.156238	0.0277971	1.90204e-08	31.5918	0.0143705	-0.0592986	0.0360418	0.0999133	Variant not present	Variant not present	Variant not present	Variant not present	Variant not present	Variant not present	Variant not present	Variant not present
HS3ST3B1	Oncology	rs75206945	17	14242562	A	T	0.960594	-0.114803	0.0197788	6.46115e-09	33.6904	0.959755	-0.0288846	0.0187731	0.123898	0.88319	0.000639184	0.0240469	0.978794	0.8824	0.0022	0.0548	0.9681
HS3ST3B1	Oncology	rs77864226	17	13849338	C	T	0.0544407	0.118442	0.0181485	6.74373e-11	42.5922	0.0583587	0.0184216	0.0154477	0.23306	0.1165	-0.0059	0.0377	0.87564	0.1913	0.0034	0.0203	0.8654
HS3ST3B1	Oncology	rs78119945	17	13876661	A	G	0.0449763	-0.124525	0.0182468	8.8247e-12	46.5736	0.03977	-0.0193954	0.0183379	0.290208	0.104808	0.022506	0.0233602	0.335331	0.2503	-0.0122	0.0182	0.5007
HS3ST3B1	Oncology	rs886863	17	14206323	C	T	0.224968	-0.183201	0.00915073	3.66353e-89	400.815	0.223283	0.000332934	0.00829096	0.967969	0.176727	0.00619624	0.0189195	0.743285	0.2163	-0.0448	0.0191	0.01898
HS3ST3B1	Oncology	rs9893188	17	14234577	A	G	0.400054	-0.181761	0.00771681	1.14551e-122	554.786	0.406934	-0.0122127	0.00708213	0.0846278	0.363823	-0.0107029	0.0156025	0.49273	0.5322	0.0148	0.0159	0.3513
HS3ST3B1	Oncology	rs9900238	17	13900449	C	T	0.38965	-0.109135	0.00778845	1.30858e-44	196.348	0.380436	0.00253726	0.00634704	0.689337	0.235716	0.00620042	0.0157841	0.694447	0.3561	0.0227	0.0163	0.1627
HS6ST1	Oncology	rs10185638	2	128833437	T	C	0.435858	-0.0442468	0.00750867	3.79796e-09	34.7246	0.438749	0.0103305	0.00621066	0.0962437	0.707297	-0.0245572	0.014506	0.0904755	0.4804	0.0201	0.0156	0.1951
HS6ST1	Oncology	rs116730070	2	129141040	A	G	0.0298195	-0.197544	0.0220272	3.0137e-19	80.4283	0.0297558	0.0290134	0.0189776	0.126308	Variant not present	Variant not present	Variant not present	Variant not present	0.0652	0.0465	0.0316	0.1417
HS6ST1	Oncology	rs143383318	2	128714357	T	C	0.0112903	-0.217746	0.0359965	1.45673e-09	36.5915	0.0151259	-0.0155962	0.0273363	0.568318	Variant not present	Variant not present	Variant not present	Variant not present	Variant not present	Variant not present	Variant not present	Variant not present
HS6ST1	Oncology	rs143866518	2	129149997	G	T	0.0452452	0.177389	0.0183575	4.33012e-22	93.3741	0.0349866	0.00329113	0.0193839	0.865178	Variant not present	Variant not present	Variant not present	Variant not present	Variant not present	Variant not present	Variant not present	Variant not present
HS6ST1	Oncology	rs17793878	2	129033598	A	C	0.0967888	-0.111606	0.0125413	5.62989e-19	79.1936	0.108283	-0.0132497	0.0102222	0.194916	0.0053	0.241	0.2541	0.342903	0.0261	0.0098	0.0507	0.8476
HS6ST1	Oncology	rs28578469	2	129257850	T	C	0.152986	-0.0908409	0.0104525	3.59749e-18	75.5305	0.173373	-0.00686195	0.00821912	0.403787	0.112704	-0.0201356	0.021567	0.350494	0.3076	-0.0151	0.0172	0.3801
HS6ST1	Oncology	rs540741186	2	128426272	A	ACC	0.660207	0.0576357	0.00813794	1.41742e-12	50.1596	0.665952	0.0169441	0.00707418	0.0166109	0.6735	0.039	0.0216	0.0709878	Variant not present	Variant not present	Variant not present	Variant not present
HS6ST1	Oncology	rs62158105	2	129102622	C	T	0.668423	0.0733396	0.00791803	1.9994e-20	85.7912	0.683018	-0.0042861	0.00708417	0.545163	0.454123	0.00849134	0.0139913	0.543916	0.5378	-0.0006	0.0158	0.9676
HS6ST1	Oncology	rs62159278	2	128655951	T	C	0.0453247	0.116237	0.0176597	4.63981e-11	43.3234	0.0385727	-0.0364819	0.0164948	0.0269855	Variant not present	Variant not present	Variant not present	Variant not present	0.024	0.0259	0.0523	0.6207
HS6ST1	Oncology	rs62161993	2	128405642	T	C	0.0634681	0.0975393	0.0153027	1.84179e-10	40.6278	0.0567525	-0.0156804	0.0139734	0.261794	Variant not present	Variant not present	Variant not present	Variant not present	Variant not present	Variant not present	Variant not present	Variant not present
HS6ST1	Oncology	rs6753288	2	128169899	A	G	0.432922	0.0416585	0.00752335	3.07284e-08	30.6609	0.434817	-0.00434517	0.0060545	0.472957	0.119039	-0.0247279	0.0205991	0.22997	0.6837	-0.0243	0.0168	0.1481
HS6ST1	Oncology	rs6761320	2	129050354	T	C	0.428358	-0.209891	0.0075067	4.9204e-172	781.789	0.42756	0.00633311	0.00649596	0.329594	0.762998	-0.0174208	0.0166123	0.294332	0.6952	0.0002	0.0176	0.9918
HS6ST1	Oncology	rs78029512	2	128818458	C	T	0.0354178	-0.158405	0.0199745	2.18575e-15	62.8906	0.0404099	0.0052499	0.017566	0.765041	Variant not present	Variant not present	Variant not present	Variant not present	Variant not present	Variant not present	Variant not present	Variant not present
HS6ST1	Oncology	rs841084	2	129285241	G	A	0.206046	-0.0797756	0.00924256	6.06457e-18	74.4999	0.210644	-0.0117441	0.00742664	0.113798	0.124868	-0.0146777	0.0200352	0.463805	0.5888	-0.0057	0.0188	0.7642
HSBP1	Cardiometabolic II	rs10514590	16	83648770	T	C	0.0226227	-0.231229	0.0254164	9.23209e-20	82.7669	0.0244597	-0.020057	0.0209741	0.338934	0.0845395	-0.00243626	0.0247686	0.921646	0.1918	0.0359	0.0199	0.07029
HSBP1	Cardiometabolic II	rs111979871	16	83893518	G	A	0.0261832	-0.374891	0.025013	8.81861e-51	224.636	0.0178519	0.00608888	0.027125	0.822388	Variant not present	Variant not present	Variant not present	Variant not present	Variant not present	Variant not present	Variant not present	Variant not present
HSBP1	Cardiometabolic II	rs11642985	16	83625819	C	G	0.462136	0.082078	0.00764488	6.87227e-27	115.269	0.457573	0.00153256	0.00640862	0.810996	0.406555	-0.000110636	0.0143176	0.993835	0.1345	-0.0107	0.0235	0.6494
HSBP1	Cardiometabolic II	rs117995108	16	83912451	T	C	0.0166792	-0.280043	0.0302579	2.13796e-20	85.6588	0.0111074	-0.0081567	0.0351134	0.816308	Variant not present	Variant not present	Variant not present	Variant not present	Variant not present	Variant not present	Variant not present	Variant not present
HSBP1	Cardiometabolic II	rs12928904	16	83688785	G	C	0.0141638	-0.217114	0.0319264	1.04304e-11	46.2462	0.0125554	-0.0102002	0.0312571	0.744174	0.0113945	0.012473	0.0660802	0.850285	Variant not present	Variant not present	Variant not present	Variant not present
HSBP1	Cardiometabolic II	rs142326603	16	83775294	C	T	0.028472	0.279034	0.0239666	2.50323e-31	135.551	0.0275679	-0.0103268	0.021984	0.638538	Variant not present	Variant not present	Variant not present	Variant not present	Variant not present	Variant not present	Variant not present	Variant not present
HSBP1	Cardiometabolic II	rs142354317	16	83955037	A	G	0.880474	-0.123834	0.0122793	6.44911e-24	101.703	0.89043	-0.0124058	0.0107625	0.249042	0.8778	-0.0284	0.028	0.310446	Variant not present	Variant not present	Variant not present	Variant not present
HSBP1	Cardiometabolic II	rs147140848	16	83711944	T	C	0.0165828	0.239253	0.0300041	1.53603e-15	63.5848	0.01333	0.0311812	0.0279182	0.264048	Variant not present	Variant not present	Variant not present	Variant not present	Variant not present	Variant not present	Variant not present	Variant not present
HSBP1	Cardiometabolic II	rs147324993	16	83821456	C	G	0.0107684	-0.434859	0.037696	8.69161e-31	133.078	0.0107704	0.0253794	0.0326504	0.436978	Variant not present	Variant not present	Variant not present	Variant not present	Variant not present	Variant not present	Variant not present	Variant not present
HSBP1	Cardiometabolic II	rs16961631	16	83781604	C	T	0.365187	0.333499	0.00803498	0	1722.74	0.366036	-0.0105889	0.0068876	0.124198	0.437955	-0.00686899	0.0146885	0.64004	0.327	0.018	0.0168	0.2846
HSBP1	Cardiometabolic II	rs17783909	16	83945146	G	C	0.102576	-0.128675	0.0125922	1.63644e-24	104.42	0.0937763	0.0222552	0.0107429	0.0383011	0.0226775	0.0232749	0.0468703	0.619485	0.0464	0.0305	0.0383	0.4259
HSBP1	Cardiometabolic II	rs201847819	16	83805849	C	CT	0.647745	-0.33379	0.0079587	0	1758.99	Variant not present	Variant not present	Variant not present	Variant not present	0.353831	-0.00900685	0.0203576	0.658176	Variant not present	Variant not present	Variant not present	Variant not present
HSBP1	Cardiometabolic II	rs2077832	16	84022189	C	G	0.0600194	0.0909116	0.015932	1.15507e-08	32.561	0.0659952	0.000259109	0.0121731	0.983018	0.0382525	-0.0411069	0.0349196	0.239121	0.4399	0.012	0.0159	0.4505
HSBP1	Cardiometabolic II	rs2136659	16	84052833	G	C	0.4952	0.0508187	0.00763262	2.77396e-11	44.3302	0.484821	-0.00446142	0.0066595	0.502901	0.242907	-0.00923214	0.0167103	0.580619	0.2708	-0.0161	0.0177	0.3645
HSBP1	Cardiometabolic II	rs2271298	16	84035446	G	C	0.101916	-0.0862627	0.0124824	4.82059e-12	47.7584	0.128303	-0.00254946	0.0107907	0.813228	0.497022	-0.000200838	0.0149983	0.989316	0.658	0.0198	0.0171	0.2484
HSBP1	Cardiometabolic II	rs35556619	16	83895224	CA	C	0.777469	-0.0669826	0.00974489	6.25893e-12	47.2466	0.614118	-0.00213828	0.00756932	0.777565	0.3624	-0.02	0.0222	0.367641	Variant not present	Variant not present	Variant not present	Variant not present
HSBP1	Cardiometabolic II	rs3784987	16	83778391	A	G	0.0271927	0.229496	0.0232924	6.665e-23	97.0782	0.02672	-0.0063453	0.0197812	0.748382	0.320722	-0.00386979	0.0152351	0.799492	Variant not present	Variant not present	Variant not present	Variant not present
HSBP1	Cardiometabolic II	rs413924	16	83741853	A	G	0.06643	0.121872	0.015297	1.62443e-15	63.4739	0.071979	-0.000345169	0.0120055	0.977063	0.286213	0.0248615	0.0147553	0.0920037	0.0921	0.0037	0.0274	0.8938
HSBP1	Cardiometabolic II	rs462331	16	83832299	T	A	0.183109	0.112254	0.00984618	4.14477e-30	129.977	0.17988	-0.00471153	0.00834692	0.572439	0.0463208	0.0120212	0.0388444	0.756964	0.0957	-0.0012	0.0269	0.9651
HSBP1	Cardiometabolic II	rs4782870	16	84025989	C	G	0.967012	0.255878	0.0246925	3.66944e-25	107.383	0.980183	0.00811502	0.0297964	0.785354	Variant not present	Variant not present	Variant not present	Variant not present	0.9739	0.0388	0.0584	0.5066
HSBP1	Cardiometabolic II	rs549944522	16	83879042	A	T	0.0145283	-0.300753	0.0332212	1.39059e-19	81.9576	0.01341	0.0266303	0.0307842	0.387004	Variant not present	Variant not present	Variant not present	Variant not present	Variant not present	Variant not present	Variant not present	Variant not present
HSBP1	Cardiometabolic II	rs552873047	16	83915871	C	G	0.0168723	0.252882	0.0341947	1.41026e-13	54.6913	0.0195501	-0.00420033	0.0293062	0.886033	0.0101	0.0285	0.1203	0.812728	Variant not present	Variant not present	Variant not present	Variant not present
HSBP1	Cardiometabolic II	rs59177635	16	84037541	T	G	0.950224	0.107783	0.0173879	5.69298e-10	38.4243	0.950751	-0.00577419	0.0146	0.69248	0.920462	0.00808402	0.0258961	0.75491	0.5769	-0.0297	0.0162	0.0663
HSBP1	Cardiometabolic II	rs692603	16	83820026	G	A	0.586034	-0.260799	0.00771423	1.52757e-250	1142.95	0.574316	0.00339422	0.00620538	0.584392	0.154208	-0.00702761	0.0191105	0.71307	0.6503	0.0234	0.0164	0.1522
HSBP1	Cardiometabolic II	rs7206133	16	83762106	G	A	0.16902	-0.346827	0.0101321	8.55067e-257	1171.73	0.187769	-0.00120888	0.00781248	0.877029	0.0553258	0.0156809	0.0290973	0.589947	0.1993	-0.0286	0.0194	0.1398
HSBP1	Cardiometabolic II	rs72791557	16	83973783	A	C	0.7237	-0.085264	0.00867166	8.15831e-23	96.6778	0.721215	0.0110638	0.00847537	0.191753	0.8746	0.0327	0.0367	0.372925	0.871	-0.0064	0.0242	0.7927
HSBP1	Cardiometabolic II	rs72804790	16	83867630	A	G	0.0574269	-0.255835	0.0162179	4.6334e-56	248.846	0.0401849	-0.000794416	0.0201827	0.968602	Variant not present	Variant not present	Variant not present	Variant not present	Variant not present	Variant not present	Variant not present	Variant not present
HSBP1	Cardiometabolic II	rs75366571	16	83937637	A	G	0.0494257	0.134212	0.0175297	1.91382e-14	58.6184	0.0474973	0.00126573	0.014397	0.929944	0.159456	0.0213526	0.018495	0.248292	0.0712	-0.0481	0.0306	0.116
HSBP1	Cardiometabolic II	rs75381274	16	84024595	T	A	0.0427395	0.104911	0.0187874	2.34877e-08	31.1823	0.0477378	0.0170915	0.0145467	0.240019	0.0360594	-0.0483823	0.0360845	0.179983	0.0665	-0.0435	0.0314	0.1665
HSBP1	Cardiometabolic II	rs78491577	16	83781402	T	C	0.0103392	-0.392538	0.0401687	1.48149e-22	95.4966	0.0163452	-0.0689477	0.0292293	0.0183315	0.236645	-0.0182378	0.0174768	0.296698	0.1783	0.0303	0.0207	0.1434
HSBP1	Cardiometabolic II	rs79977075	16	83939181	G	C	0.0259485	0.217939	0.0244221	4.50298e-19	79.635	0.0278636	0.0212284	0.0239664	0.375749	Variant not present	Variant not present	Variant not present	Variant not present	Variant not present	Variant not present	Variant not present	Variant not present
HSBP1	Cardiometabolic II	rs824531	16	83907649	A	T	0.574446	0.107053	0.007704	6.71738e-44	193.092	0.570094	0.000196404	0.00660503	0.976278	0.505151	0.00752148	0.0138876	0.588097	0.3627	0.0199	0.0164	0.2263
HSBP1	Cardiometabolic II	rs907037	16	83995250	C	A	0.283772	0.0759393	0.00912144	8.40814e-17	69.3117	0.287545	-0.00112587	0.00910331	0.901571	0.197079	0.0104311	0.0192327	0.58757	0.585	0.0191	0.0161	0.2347
HSD17B14	Neurology II	rs10407858	19	49527898	G	A	0.0751958	-0.177316	0.0157724	2.53105e-29	126.386	0.0632521	0.0175911	0.0154875	0.256029	0.0156	-0.061	0.1077	0.57113	Variant not present	Variant not present	Variant not present	Variant not present
HSD17B14	Neurology II	rs10410310	19	49324374	G	A	0.0157332	0.313961	0.0371372	2.81255e-17	71.4715	Variant not present	Variant not present	Variant not present	Variant not present	0.0146541	-0.0499563	0.0649807	0.44202	0.1059	0.0207	0.0256	0.4188
HSD17B14	Neurology II	rs10411546	19	49097254	A	G	0.0196655	0.170652	0.0276951	7.19167e-10	37.9679	0.0201672	-0.00991652	0.0211808	0.639653	0.188593	-0.0171843	0.0180744	0.34173	0.1985	0.027	0.0197	0.1714
HSD17B14	Neurology II	rs10418193	19	49088941	T	G	0.846483	-0.0877181	0.0108891	7.91043e-16	64.8925	0.860797	-0.0198075	0.0089028	0.0260905	0.991	0.1196	0.1786	0.503079	0.7274	-0.0022	0.0203	0.9123
HSD17B14	Neurology II	rs10421914	19	48841576	T	C	0.497658	0.0544739	0.00758345	6.80613e-13	51.5992	0.509074	0.00421253	0.0062449	0.499958	0.658434	-0.0109748	0.0143808	0.44537	0.426	-0.0041	0.0159	0.7944
HSD17B14	Neurology II	rs11083946	19	49088065	T	C	0.407977	0.0653971	0.0079408	1.7869e-16	67.8248	0.392867	0.00822244	0.00632431	0.193555	0.7624	-0.0369	0.0227	0.104045	0.741	0.0439	0.0203	0.0302
HSD17B14	Neurology II	rs111410375	19	49327056	A	C	0.0159361	0.311201	0.0367457	2.474e-17	71.7247	Variant not present	Variant not present	Variant not present	Variant not present	Variant not present	Variant not present	Variant not present	Variant not present	0.266	-0.0139	0.0179	0.4383
HSD17B14	Neurology II	rs111479612	19	49343469	G	C	0.0101338	0.277812	0.0409252	1.13449e-11	46.0808	0.0124926	-0.00119256	0.0355167	0.973214	Variant not present	Variant not present	Variant not present	Variant not present	Variant not present	Variant not present	Variant not present	Variant not present
HSD17B14	Neurology II	rs111864228	19	49433936	T	C	0.915818	-0.184209	0.0152754	1.735e-33	145.424	0.933312	-0.0076459	0.0159758	0.632228	0.9925	-0.2231	0.2117	0.291952	0.9219	0.0179	0.0294	0.5424
HSD17B14	Neurology II	rs112200717	19	49555427	T	C	0.221679	-0.0766829	0.00935001	2.37684e-16	67.2625	0.23154	0.00159638	0.00872321	0.854795	0.1335	-0.0396	0.0343	0.248287	0.2814	0.0455	0.0176	0.009782
HSD17B14	Neurology II	rs112580565	19	49410207	G	C	0.0420347	0.228611	0.0187466	3.31284e-34	148.713	0.0520089	-0.0423829	0.0155007	0.00625222	Variant not present	Variant not present	Variant not present	Variant not present	Variant not present	Variant not present	Variant not present	Variant not present
HSD17B14	Neurology II	rs113033539	19	49067704	A	G	0.0601445	-0.147907	0.0161276	4.68382e-20	84.1081	0.0520644	-0.00916814	0.015208	0.546609	0.0836005	-0.0214293	0.0284471	0.451267	0.0133	0.0026	0.0942	0.9776
HSD17B14	Neurology II	rs114122193	19	49337647	T	C	0.151714	-0.4474	0.0111784	0	1601.89	0.137479	0.0107835	0.00969402	0.265973	0.0107	0.1333	0.1169	0.254165	0.1406	-0.024	0.0261	0.3584
HSD17B14	Neurology II	rs117362397	19	48940302	T	C	0.0460964	-0.231228	0.0178663	2.60256e-38	167.499	0.037348	-0.0358895	0.0183971	0.0510779	Variant not present	Variant not present	Variant not present	Variant not present	Variant not present	Variant not present	Variant not present	Variant not present
HSD17B14	Neurology II	rs11881896	19	49294629	A	G	0.0368386	0.154257	0.0212707	4.10393e-13	52.5928	0.042484	-0.00552864	0.0184231	0.764106	Variant not present	Variant not present	Variant not present	Variant not present	0.0245	-0.0495	0.0515	0.3363
HSD17B14	Neurology II	rs141323496	19	49359230	C	G	0.0139843	0.362708	0.0379615	1.24022e-21	91.2909	0.0176553	-0.0138276	0.0327752	0.673104	Variant not present	Variant not present	Variant not present	Variant not present	Variant not present	Variant not present	Variant not present	Variant not present
HSD17B14	Neurology II	rs144762712	19	49295776	C	T	0.0522915	0.293351	0.0186465	9.08866e-56	247.503	0.0471472	-0.00959395	0.0193942	0.620825	0.1381	-0.0569	0.0354	0.107979	0.0126	-0.01	0.0822	0.9032
HSD17B14	Neurology II	rs146001676	19	49396109	G	A	0.0149016	-0.200501	0.0330942	1.37411e-09	36.7053	0.00851217	0.0345496	0.0437891	0.430112	Variant not present	Variant not present	Variant not present	Variant not present	Variant not present	Variant not present	Variant not present	Variant not present
HSD17B14	Neurology II	rs147540796	19	49297495	T	C	0.0508449	0.740617	0.0187933	0	1553.04	0.0443682	0.0253916	0.0184337	0.168372	Variant not present	Variant not present	Variant not present	Variant not present	Variant not present	Variant not present	Variant not present	Variant not present
HSD17B14	Neurology II	rs149134834	19	49392383	A	G	0.0207186	0.258951	0.0268985	6.15319e-22	92.6785	0.0160025	-0.040172	0.0257191	0.1183	Variant not present	Variant not present	Variant not present	Variant not present	0.1152	0.0093	0.0251	0.7107
HSD17B14	Neurology II	rs149598519	19	49297267	C	G	0.0283444	0.327406	0.0241531	7.35699e-42	183.75	0.0142045	-0.0355806	0.0321716	0.268743	0.0286334	-0.0782067	0.0486613	0.108019	Variant not present	Variant not present	Variant not present	Variant not present
HSD17B14	Neurology II	rs149745279	19	49093410	C	A	0.0180746	-0.215501	0.0305076	1.61957e-12	49.8979	0.0170204	0.000312999	0.0287562	0.991316	Variant not present	Variant not present	Variant not present	Variant not present	Variant not present	Variant not present	Variant not present	Variant not present
HSD17B14	Neurology II	rs150741082	19	48936790	T	C	0.0273834	-0.170078	0.0246907	5.64417e-12	47.4493	0.0232341	-0.0434424	0.0265054	0.101213	Variant not present	Variant not present	Variant not present	Variant not present	Variant not present	Variant not present	Variant not present	Variant not present
HSD17B14	Neurology II	rs151024690	19	49286286	A	G	0.0390804	-1.43913	0.0203157	0	5018.07	0.0476352	0.0189735	0.0156437	0.225185	0.0272125	0.00634747	0.0425762	0.881487	0.0904	-0.0388	0.0275	0.1581
HSD17B14	Neurology II	rs1698112	19	49328085	T	C	0.0140735	0.314611	0.0387589	4.77419e-16	65.8878	Variant not present	Variant not present	Variant not present	Variant not present	Variant not present	Variant not present	Variant not present	Variant not present	0.1031	0.0106	0.0259	0.6843
HSD17B14	Neurology II	rs1799283	19	48938739	A	G	0.789416	0.0517054	0.00931392	2.83361e-08	30.8182	0.785039	0.00919649	0.00793961	0.246739	0.4516	0.0185	0.0188	0.325095	0.444	-0.0066	0.016	0.6806
HSD17B14	Neurology II	rs1800027	19	49206726	T	C	0.0661832	0.103662	0.0151877	8.77001e-12	46.586	0.0707713	-0.0164884	0.0135994	0.225346	0.0109	0.0646	0.1857	0.727936	0.0377	-0.1203	0.0425	0.004597
HSD17B14	Neurology II	rs187452525	19	49557533	T	C	0.0200331	0.169739	0.0283526	2.14126e-09	35.8408	0.0178172	0.00257604	0.0287755	0.928667	Variant not present	Variant not present	Variant not present	Variant not present	Variant not present	Variant not present	Variant not present	Variant not present
HSD17B14	Neurology II	rs187819212	19	49373110	T	A	0.0188951	0.356706	0.030811	5.37527e-31	134.032	0.016551	0.03305	0.0315551	0.294928	Variant not present	Variant not present	Variant not present	Variant not present	Variant not present	Variant not present	Variant not present	Variant not present
HSD17B14	Neurology II	rs2231861	19	49259321	C	G	0.940906	-0.127042	0.0160462	2.42829e-15	62.6831	0.940767	0.0401059	0.0149916	0.00746799	0.9936	0.5662	0.2583	0.0283777	Variant not present	Variant not present	Variant not present	Variant not present
HSD17B14	Neurology II	rs2270943	19	49401637	A	G	0.102908	0.237324	0.0124749	1.07746e-80	361.917	0.111117	-0.014021	0.0097573	0.150725	0.170042	-0.00880473	0.0180717	0.626108	0.041	-0.0377	0.0408	0.3558
HSD17B14	Neurology II	rs34463546	19	48792132	T	C	0.167577	-0.0734468	0.0103219	1.11429e-12	50.6322	0.175992	-0.00635472	0.00894808	0.477594	0.12047	0.0370784	0.0213398	0.0822954	0.1052	0.029	0.0255	0.2563
HSD17B14	Neurology II	rs352820	19	49757427	G	A	0.486124	0.0504071	0.00761984	3.70937e-11	43.7615	0.498078	-0.0128816	0.0063181	0.0414666	0.658126	0.00660605	0.0142129	0.642079	0.3051	-0.0028	0.0172	0.8685
HSD17B14	Neurology II	rs36014601	19	49329403	C	G	0.987572	-0.258317	0.0398779	9.31322e-11	41.9606	Variant not present	Variant not present	Variant not present	Variant not present	Variant not present	Variant not present	Variant not present	Variant not present	0.7154	0.0188	0.0176	0.2855
HSD17B14	Neurology II	rs368089485	19	49267990	T	C	0.98212	-0.260576	0.0338282	1.32984e-14	59.335	0.974472	0.0091638	0.0278374	0.742012	0.9742	0.1113	0.0824	0.176783	0.9631	-0.0209	0.0423	0.6223
HSD17B14	Neurology II	rs45506397	19	49355636	G	C	0.0165569	0.278637	0.0296901	6.30086e-21	88.0753	0.0129511	-0.0770402	0.0360098	0.0324017	Variant not present	Variant not present	Variant not present	Variant not present	Variant not present	Variant not present	Variant not present	Variant not present
HSD17B14	Neurology II	rs482226	19	49321976	T	G	0.0193724	0.277569	0.0327926	2.57513e-17	71.6457	Variant not present	Variant not present	Variant not present	Variant not present	Variant not present	Variant not present	Variant not present	Variant not present	0.106	0.0213	0.0256	0.4045
HSD17B14	Neurology II	rs511779	19	49321060	A	G	0.980604	-0.273116	0.0329085	1.04761e-16	68.8776	Variant not present	Variant not present	Variant not present	Variant not present	Variant not present	Variant not present	Variant not present	Variant not present	0.8956	-0.0171	0.0258	0.5067
HSD17B14	Neurology II	rs526937	19	49317926	A	G	0.0197979	0.276892	0.0327073	2.54507e-17	71.669	Variant not present	Variant not present	Variant not present	Variant not present	Variant not present	Variant not present	Variant not present	Variant not present	0.1014	0.0119	0.0261	0.6474
HSD17B14	Neurology II	rs527723	19	49317881	A	G	0.0196842	0.278483	0.0327351	1.78238e-17	72.3719	Variant not present	Variant not present	Variant not present	Variant not present	Variant not present	Variant not present	Variant not present	Variant not present	0.1014	0.0125	0.0261	0.6317
HSD17B14	Neurology II	rs535797	19	49323599	T	C	0.981101	-0.278756	0.0333542	6.40767e-17	69.8469	Variant not present	Variant not present	Variant not present	Variant not present	Variant not present	Variant not present	Variant not present	Variant not present	0.8941	-0.0209	0.0256	0.4144
HSD17B14	Neurology II	rs554479701	19	49748992	A	AT	0.700589	-0.0635627	0.00858554	1.32678e-13	54.8112	0.690521	0.0118386	0.00752106	0.115475	0.55	0.0016	0.0199	0.935918	Variant not present	Variant not present	Variant not present	Variant not present
HSD17B14	Neurology II	rs555165	19	49317195	A	G	0.0192973	0.276762	0.033206	7.76962e-17	69.4672	Variant not present	Variant not present	Variant not present	Variant not present	Variant not present	Variant not present	Variant not present	Variant not present	0.1014	0.0123	0.0261	0.6378
HSD17B14	Neurology II	rs557806	19	49377242	C	G	0.129182	-0.348484	0.0113297	9.44061e-208	946.082	0.134158	0.00186392	0.00928106	0.840831	0.109195	0.00376461	0.0218767	0.863372	0.6555	0.0077	0.0171	0.6518
HSD17B14	Neurology II	rs558045583	19	49087789	C	CA	0.167434	0.0761689	0.0106714	9.49292e-13	50.9463	Variant not present	Variant not present	Variant not present	Variant not present	0.105926	-0.0322965	0.0319858	0.312632	Variant not present	Variant not present	Variant not present	Variant not present
HSD17B14	Neurology II	rs56104184	19	49370310	T	C	0.187308	-0.467445	0.00973387	0	2306.16	0.176523	0.00451709	0.00813916	0.578907	0.0253962	-0.00424126	0.0435383	0.922397	0.1595	-0.0158	0.0214	0.4599
HSD17B14	Neurology II	rs564094907	19	49393009	AT	A	0.0114786	0.599733	0.037128	1.07994e-58	260.923	0.0170879	-0.0498535	0.0277791	0.0727111	Variant not present	Variant not present	Variant not present	Variant not present	Variant not present	Variant not present	Variant not present	Variant not present
HSD17B14	Neurology II	rs578165629	19	49286922	A	T	0.0796854	-0.230149	0.0159275	2.51478e-47	208.796	0.0754964	0.00401451	0.0151177	0.790586	0.0303	0.0155	0.0767	0.839849	Variant not present	Variant not present	Variant not present	Variant not present
HSD17B14	Neurology II	rs592985	19	49318479	T	C	0.980358	-0.276741	0.0327794	3.10599e-17	71.2763	Variant not present	Variant not present	Variant not present	Variant not present	Variant not present	Variant not present	Variant not present	Variant not present	0.8986	-0.0117	0.0261	0.6535
HSD17B14	Neurology II	rs62132778	19	49234624	C	G	0.100662	-0.0899523	0.012567	8.19785e-13	51.2344	0.119202	0.0109193	0.0106397	0.304764	0.1922	-0.0259	0.0277	0.349779	0.0648	-0.0157	0.0323	0.627
HSD17B14	Neurology II	rs632115	19	49329433	T	C	0.650888	-0.311182	0.00793214	0	1539.03	0.631776	0.00343034	0.00689995	0.61908	0.490623	-0.00799224	0.0146609	0.585657	0.9051	-0.0015	0.0276	0.9559
HSD17B14	Neurology II	rs686947	19	49319273	A	G	0.0198147	0.280642	0.0326139	7.63308e-18	74.0457	Variant not present	Variant not present	Variant not present	Variant not present	Variant not present	Variant not present	Variant not present	Variant not present	0.1002	0.0123	0.0271	0.6497
HSD17B14	Neurology II	rs688712	19	49318914	T	C	0.0195976	0.278154	0.032798	2.23615e-17	71.9243	Variant not present	Variant not present	Variant not present	Variant not present	Variant not present	Variant not present	Variant not present	Variant not present	0.1014	0.0122	0.0261	0.6398
HSD17B14	Neurology II	rs7259930	19	49266382	A	G	0.197604	0.139059	0.00945466	5.72796e-49	216.325	0.207098	0.00193795	0.00954122	0.839046	0.397554	-0.0147458	0.0172829	0.393547	0.4208	0.0048	0.0159	0.7646
HSD17B14	Neurology II	rs73063547	19	49437123	A	G	0.0873484	0.133591	0.0143026	9.60285e-21	87.2418	0.0679462	0.0106483	0.0155602	0.493767	0.0089	0.2814	0.1304	0.0309297	0.0506	-0.0061	0.0362	0.8666
HSD17B14	Neurology II	rs7351100	19	48937902	A	G	0.789611	0.0525613	0.00933077	1.76982e-08	31.732	0.78553	0.00872708	0.00796505	0.273222	0.442698	0.0053882	0.0136119	0.69222	0.4416	-0.0175	0.0178	0.3265
HSD17B14	Neurology II	rs75396300	19	49311966	A	G	0.0510901	0.249229	0.018122	4.89441e-43	189.141	0.0454453	-0.0188471	0.0175366	0.282496	0.101364	-0.0156924	0.0238427	0.510432	0.0689	-0.0226	0.0311	0.4674
HSD17B14	Neurology II	rs77772024	19	49417074	A	G	0.0753479	-0.173451	0.0151347	2.08305e-30	131.343	0.0773513	-0.00697762	0.0149413	0.640497	0.0754636	0.00309426	0.0305542	0.919335	0.1048	0.0382	0.0257	0.1377
HSD17B14	Neurology II	rs78120516	19	49411198	G	T	0.0716369	0.260309	0.0159654	9.1601e-60	265.839	0.0684567	-0.0138104	0.0157372	0.38018	0.0826	-0.0304	0.0459	0.507773	0.014	-0.0651	0.0776	0.4017
HSD17B14	Neurology II	rs8103566	19	49424217	A	G	0.967299	-0.178644	0.0213635	6.16027e-17	69.9249	0.966172	-0.00243438	0.0198592	0.902438	0.955751	0.0260637	0.0342293	0.446391	0.731	-0.0073	0.0177	0.6808
HSD17B14	Neurology II	rs837614	19	49373337	G	A	0.973612	-0.147893	0.0244118	1.37604e-09	36.7025	0.954335	-0.0225388	0.0204326	0.269991	0.764124	0.00286423	0.0182363	0.875196	Variant not present	Variant not present	Variant not present	Variant not present
HSD17B14	Neurology II	rs837626	19	49317825	A	G	0.0197055	0.278029	0.0327114	1.90502e-17	72.2407	Variant not present	Variant not present	Variant not present	Variant not present	Variant not present	Variant not present	Variant not present	Variant not present	0.1014	0.0128	0.0261	0.6239
HSDL2	Cardiometabolic II	rs10739368	9	115386964	A	T	0.572455	-0.291159	0.00779974	5.49541e-305	1393.48	0.553535	0.00754041	0.00622458	0.225745	0.494372	-0.00475357	0.0135594	0.725908	0.3984	0.0127	0.0162	0.433
HSDL2	Cardiometabolic II	rs111982786	9	114913891	G	A	0.0138953	0.236888	0.0348369	1.04689e-11	46.2389	0.00636329	0.0255658	0.0572633	0.655265	Variant not present	Variant not present	Variant not present	Variant not present	Variant not present	Variant not present	Variant not present	Variant not present
HSDL2	Cardiometabolic II	rs11496553	9	115160778	G	A	0.0231341	-0.27986	0.0264709	4.00313e-26	111.775	0.0184002	0.0159618	0.026795	0.551376	Variant not present	Variant not present	Variant not present	Variant not present	Variant not present	Variant not present	Variant not present	Variant not present
HSDL2	Cardiometabolic II	rs117546334	9	115317839	G	C	0.0101018	0.664275	0.0389833	4.14763e-65	290.361	0.0101651	-0.0839847	0.034442	0.0147508	Variant not present	Variant not present	Variant not present	Variant not present	Variant not present	Variant not present	Variant not present	Variant not present
HSDL2	Cardiometabolic II	rs12335593	9	115101701	C	T	0.297593	0.323985	0.0083574	0	1502.82	0.31825	-0.00861503	0.00672659	0.200284	0.377259	-0.00700211	0.0140622	0.618528	0.1331	-0.0143	0.0233	0.5395
HSDL2	Cardiometabolic II	rs138089988	9	115154596	T	C	0.984223	0.179542	0.0316974	1.47662e-08	32.0837	0.980071	-0.0545299	0.0250461	0.0294669	0.9941	0.0808	0.2481	0.74467	0.953	0.0187	0.0376	0.6185
HSDL2	Cardiometabolic II	rs138128586	9	115549075	A	G	0.0129054	0.240033	0.0343791	2.91139e-12	48.7476	0.0147635	-0.0264024	0.0262355	0.314241	Variant not present	Variant not present	Variant not present	Variant not present	Variant not present	Variant not present	Variant not present	Variant not present
HSDL2	Cardiometabolic II	rs142492972	9	115282471	G	A	0.0169712	-0.210525	0.0309078	9.66718e-12	46.395	0.011258	0.0154877	0.0403377	0.701016	Variant not present	Variant not present	Variant not present	Variant not present	Variant not present	Variant not present	Variant not present	Variant not present
HSDL2	Cardiometabolic II	rs148363646	9	115485029	A	G	0.0462762	0.150755	0.018364	2.22536e-16	67.3921	0.0451581	-0.000927873	0.0155365	0.952377	0.0063	-0.3167	0.1592	0.0466657	Variant not present	Variant not present	Variant not present	Variant not present
HSDL2	Cardiometabolic II	rs150275931	9	115147876	TCTC	T	0.810988	0.259123	0.0111663	3.97192e-119	538.509	0.814631	0.00257753	0.00947728	0.785645	0.7052	-0.0138	0.0228	0.545004	Variant not present	Variant not present	Variant not present	Variant not present
HSDL2	Cardiometabolic II	rs150679090	9	115668045	A	G	0.988247	-0.21715	0.0355424	9.98757e-10	37.3273	0.986289	0.0358709	0.0273264	0.189289	Variant not present	Variant not present	Variant not present	Variant not present	0.9885	-0.0606	0.0892	0.497
HSDL2	Cardiometabolic II	rs17229714	9	114755624	A	G	0.0171809	-0.199284	0.0297777	2.19584e-11	44.7881	0.0141946	0.00100794	0.0267218	0.969911	Variant not present	Variant not present	Variant not present	Variant not present	0.0368	-0.0345	0.0425	0.417
HSDL2	Cardiometabolic II	rs17813944	9	115415254	C	A	0.0893536	0.0789469	0.013432	4.16409e-09	34.5453	0.0817352	-0.0152583	0.0124149	0.219063	0.0529105	-0.0175231	0.0316418	0.57972	0.0271	0.0766	0.0504	0.1283
HSDL2	Cardiometabolic II	rs190215856	9	114634442	G	T	0.0182179	0.256788	0.0287815	4.57931e-19	79.6017	0.0156222	0.0107754	0.0243928	0.658674	Variant not present	Variant not present	Variant not present	Variant not present	Variant not present	Variant not present	Variant not present	Variant not present
HSDL2	Cardiometabolic II	rs192861278	9	115421274	A	T	0.021327	0.418971	0.0269085	1.16065e-54	242.431	0.0161057	-0.0190579	0.0256098	0.456777	Variant not present	Variant not present	Variant not present	Variant not present	Variant not present	Variant not present	Variant not present	Variant not present
HSDL2	Cardiometabolic II	rs200968571	9	115119078	G	A	0.0119449	0.703984	0.0382933	1.76522e-75	337.971	0.00928677	0.012195	0.0377619	0.746737	0.0392	0.0288	0.061	0.636833	Variant not present	Variant not present	Variant not present	Variant not present
HSDL2	Cardiometabolic II	rs2153838	9	115540216	A	G	0.930119	0.0985936	0.0149632	4.42486e-11	43.4159	0.930669	-0.00895268	0.0123663	0.46909	0.9902	-0.1743	0.1704	0.306361	0.9875	0.0123	0.0861	0.8867
HSDL2	Cardiometabolic II	rs2236600	9	115641763	C	G	0.184872	-0.0654941	0.00982124	2.58226e-11	44.4705	0.190767	0.00723674	0.00764648	0.343937	0.174788	0.00666034	0.0175034	0.703562	0.074	0.0077	0.0301	0.7982
HSDL2	Cardiometabolic II	rs2418203	9	115077205	A	G	0.0123728	-0.214674	0.0353698	1.28378e-09	36.8378	0.0124972	0.0262044	0.0314494	0.404718	0.0210132	0.0616225	0.0484619	0.203527	0.0907	-0.0142	0.0273	0.6027
HSDL2	Cardiometabolic II	rs2762494	9	114830709	A	G	0.686279	0.0554671	0.00898476	6.68098e-10	38.1117	0.69344	0.0127734	0.00827603	0.122728	0.649526	0.000533177	0.0159831	0.973389	0.3492	-0.0004	0.0166	0.9798
HSDL2	Cardiometabolic II	rs2805486	9	114830846	T	G	0.692457	0.0530764	0.00903626	4.26148e-09	34.5005	0.703484	0.0158314	0.00835595	0.0581415	0.615075	-0.016819	0.0158867	0.289744	0.6205	-0.0075	0.0162	0.642
HSDL2	Cardiometabolic II	rs34543181	9	114867931	A	G	0.0276205	0.157144	0.0235938	2.73023e-11	44.3608	0.021634	0.0085313	0.0220656	0.699027	0.0061	0.1987	0.1571	0.205943	Variant not present	Variant not present	Variant not present	Variant not present
HSDL2	Cardiometabolic II	rs34893950	9	115238800	A	G	0.011788	-0.200603	0.035482	1.57072e-08	31.9638	0.0184751	0.00680263	0.0286516	0.812326	0.026456	-0.0257824	0.05212	0.620831	0.1255	0.0079	0.0238	0.7419
HSDL2	Cardiometabolic II	rs567763005	9	115525246	T	G	0.984861	0.222166	0.0353769	3.38641e-10	39.4381	0.990379	0.0664475	0.0446362	0.136581	0.9923	-0.0743	0.1259	0.555089	Variant not present	Variant not present	Variant not present	Variant not present
HSDL2	Cardiometabolic II	rs578099629	9	115032228	CT	C	0.368262	-0.217399	0.00865564	3.28852e-139	630.836	0.355719	0.0112461	0.00756334	0.137035	0.2913	-0.0107	0.0231	0.643219	Variant not present	Variant not present	Variant not present	Variant not present
HSDL2	Cardiometabolic II	rs62569159	9	115030988	A	G	0.0105554	0.74127	0.0424513	2.80673e-68	304.909	0.0101674	0.0559623	0.0395949	0.157547	Variant not present	Variant not present	Variant not present	Variant not present	Variant not present	Variant not present	Variant not present	Variant not present
HSDL2	Cardiometabolic II	rs62576392	9	115549018	G	A	0.118102	0.121245	0.0119166	2.5787e-24	103.52	0.11477	-0.0017546	0.00962901	0.85541	0.0514504	0.00769843	0.0301501	0.798463	0.0218	0.0278	0.0582	0.633
HSDL2	Cardiometabolic II	rs7049172	9	115668669	G	A	0.980209	0.202214	0.0275834	2.28455e-13	53.7436	0.980689	0.00346118	0.0223411	0.876881	Variant not present	Variant not present	Variant not present	Variant not present	Variant not present	Variant not present	Variant not present	Variant not present
HSDL2	Cardiometabolic II	rs72765753	9	114956477	T	C	0.0213395	-0.199018	0.0272536	2.82618e-13	53.3257	0.0205201	-0.0421218	0.0253594	0.096714	Variant not present	Variant not present	Variant not present	Variant not present	Variant not present	Variant not present	Variant not present	Variant not present
HSDL2	Cardiometabolic II	rs72766123	9	115400528	C	T	0.0640008	0.223063	0.0160272	4.94425e-44	193.705	0.0690082	-0.00715261	0.0143906	0.619166	0.0631017	-0.0456974	0.0299177	0.126652	0.0404	0.0334	0.0408	0.4133
HSDL2	Cardiometabolic II	rs77994381	9	115409197	A	G	0.0287513	-0.133375	0.0228909	5.65796e-09	33.9487	0.0290348	-0.00115017	0.0217163	0.957761	Variant not present	Variant not present	Variant not present	Variant not present	Variant not present	Variant not present	Variant not present	Variant not present
HSDL2	Cardiometabolic II	rs7866364	9	114654315	C	T	0.445365	-0.0505411	0.00774787	6.88018e-11	42.5525	0.439917	-0.00501823	0.00608052	0.409204	0.356527	0.00988439	0.0137448	0.472058	0.4301	-0.0138	0.0157	0.3813
HSPA2	Oncology II	rs10498515	14	65045056	T	C	0.798996	0.126675	0.00930953	3.63999e-42	185.151	0.791355	0.0115381	0.00751949	0.124925	0.845207	0.0107121	0.0186529	0.565773	0.4474	0.0238	0.016	0.1372
HSPA2	Oncology II	rs117254491	14	64633690	T	C	0.0583977	0.0927228	0.0158127	4.52376e-09	34.3844	0.0522591	-0.0105989	0.0141768	0.454685	Variant not present	Variant not present	Variant not present	Variant not present	Variant not present	Variant not present	Variant not present	Variant not present
HSPA2	Oncology II	rs554817180	14	65009534	CT	C	0.706801	0.0602801	0.00822986	2.39662e-13	53.6492	0.461771	0.00457608	0.00729732	0.5306	0.5402	-0.024	0.0229	0.294623	Variant not present	Variant not present	Variant not present	Variant not present
HSPA2	Oncology II	rs562455828	14	64908330	G	C	0.010676	-0.246504	0.0383053	1.23282e-10	41.4124	0.0118849	0.0234408	0.0353882	0.507721	Variant not present	Variant not present	Variant not present	Variant not present	Variant not present	Variant not present	Variant not present	Variant not present
HSPB1	Cardiometabolic	rs112065709	7	75794683	T	C	0.0113883	0.22114	0.0372036	2.7808e-09	35.3317	0.00953647	-0.0280629	0.0374105	0.453174	Variant not present	Variant not present	Variant not present	Variant not present	Variant not present	Variant not present	Variant not present	Variant not present
HSPB1	Cardiometabolic	rs113636382	7	75855918	A	T	0.135162	0.27644	0.0118219	6.26614e-121	546.798	0.183425	0.000917763	0.00805987	0.909342	0.4393	0.014	0.0192	0.4659	Variant not present	Variant not present	Variant not present	Variant not present
HSPB1	Cardiometabolic	rs117558350	7	75740939	A	T	0.979603	0.40852	0.0269438	6.3183e-52	229.884	0.979907	0.0301225	0.0252408	0.232712	0.9879	0.1137	0.1533	0.458279	0.9662	0.01	0.0442	0.8206
HSPB1	Cardiometabolic	rs1179600	7	75279873	C	G	0.263367	-0.0623714	0.00864621	5.44377e-13	52.0379	0.270204	0.0116907	0.00704027	0.0968041	0.249889	0.00523806	0.0153995	0.733747	0.3014	-0.0295	0.0171	0.08515
HSPB1	Cardiometabolic	rs118162931	7	75695211	T	C	0.0199638	-0.411051	0.0269363	1.41026e-52	232.871	0.0168114	-0.0352567	0.0266261	0.185456	Variant not present	Variant not present	Variant not present	Variant not present	Variant not present	Variant not present	Variant not present	Variant not present
HSPB1	Cardiometabolic	rs12534169	7	75588345	C	G	0.0346036	-0.16136	0.0214048	4.75445e-14	56.8289	0.0378331	-0.00323576	0.0179817	0.857194	0.0074	-0.2201	0.2312	0.341102	Variant not present	Variant not present	Variant not present	Variant not present
HSPB1	Cardiometabolic	rs142991792	7	75798564	A	G	0.033256	0.120163	0.0214296	2.05433e-08	31.4422	0.0240746	0.00507576	0.0237231	0.83058	0.00142226	0.318961	0.288249	0.26849	Variant not present	Variant not present	Variant not present	Variant not present
HSPB1	Cardiometabolic	rs145493761	7	75881867	A	T	0.0184628	-0.368569	0.0282746	7.70371e-39	169.92	0.0192341	0.0131118	0.0238819	0.582986	Variant not present	Variant not present	Variant not present	Variant not present	Variant not present	Variant not present	Variant not present	Variant not present
HSPB1	Cardiometabolic	rs151167507	7	75833881	T	C	0.0106208	-0.325986	0.0384966	2.49804e-17	71.7056	0.0102855	0.00772503	0.0350489	0.825554	Variant not present	Variant not present	Variant not present	Variant not present	Variant not present	Variant not present	Variant not present	Variant not present
HSPB1	Cardiometabolic	rs188486759	7	76713893	T	C	0.0138491	0.286054	0.0370897	1.23396e-14	59.4825	0.0112905	-0.000918461	0.0348851	0.978996	Variant not present	Variant not present	Variant not present	Variant not present	Variant not present	Variant not present	Variant not present	Variant not present
HSPB1	Cardiometabolic	rs199901038	7	76351565	AT	A	0.0402571	-0.232404	0.0194686	7.55962e-33	142.501	0.0364786	-0.0104656	0.0166251	0.52902	0.1052	0.0237	0.0318	0.456101	Variant not present	Variant not present	Variant not present	Variant not present
HSPB1	Cardiometabolic	rs200233571	7	76593838	CT	C	0.0121852	-0.287177	0.0381062	4.83838e-14	56.7947	0.0121353	0.000924984	0.0372257	0.980176	0.031	0.0039	0.0663	0.953093	Variant not present	Variant not present	Variant not present	Variant not present
HSPB1	Cardiometabolic	rs200860850	7	76357685	G	GT	0.957502	0.213294	0.0187364	5.02921e-30	129.594	0.963432	0.0122844	0.0166043	0.459402	0.8946	-0.0244	0.0317	0.441468	0.988	-0.0795	0.1042	0.4457
HSPB1	Cardiometabolic	rs2302006	7	75442730	G	T	0.185665	0.084554	0.00971983	3.34426e-18	75.6747	0.194908	0.012687	0.00782642	0.105007	0.550691	-0.000121207	0.0134582	0.992814	0.2785	0.0152	0.0176	0.3876
HSPB1	Cardiometabolic	rs2690526	7	76132962	G	A	0.625482	-0.167547	0.00782138	8.3946e-102	458.888	0.632142	-0.000307752	0.00673434	0.96355	0.713408	-0.0188894	0.0159642	0.236717	0.3758	-0.0078	0.0168	0.6426
HSPB1	Cardiometabolic	rs370028974	7	76158552	T	G	0.964506	-0.135257	0.0239493	1.62682e-08	31.8958	0.968761	0.0210145	0.0247387	0.395628	0.8367	0.0247	0.0314	0.431502	Variant not present	Variant not present	Variant not present	Variant not present
HSPB1	Cardiometabolic	rs38582	7	76453036	A	G	0.505803	0.0540633	0.00773391	2.74031e-12	48.866	0.497754	0.00154866	0.00689708	0.822339	0.41	-0.013	0.0213	0.541644	0.3454	-0.0196	0.017	0.2487
[truncated: 4,383,215 more chars]
